# *CFTR*-mediated monocyte-macrophage dysfunction revealed by cystic fibrosis proband- parent comparisons

**DOI:** 10.1101/2021.06.30.21259182

**Authors:** Xi Zhang, Camille Moore, Laura Harmacek, Joanne Domenico, Vittobai Rangaraj, Justin E. Ideozu, Jennifer R. Knapp, Kate A. Woods, Stephanie Jump, Shuang Jia, Jeremy W. Prokop, Russel Bowler, Martin J. Hessner, Erwin W. Gelfand, Hara Levy

## Abstract

Cystic fibrosis (CF) is an inherited disorder caused by biallelic mutations of the cystic fibrosis transmembrane conductance regulator gene (*CFTR*). Converging lines of evidence suggest that CF carriers with only one defective *CFTR* copy are at increased risk for CF-related conditions and pulmonary infections, but the molecular mechanisms underpinning this effect remain unknown. Here, we performed transcriptomic profiling of peripheral blood mononuclear cells (PBMCs) of CF child-parent trios (proband, father, and mother) and healthy control PBMCs or THP-1 cells incubated with the plasma of these subjects. Transcriptomic analyses revealed suppression of cytokine-enriched immune-related genes (*IL-1β*, *CXCL8*, *CREM*) implicating lipopolysaccharide tolerance in innate immune cells (monocytes) of CF probands and their parents and in the control innate immune cells incubated with proband or parent plasma. These data suggest that not only a homozygous but also a heterozygous *CFTR* mutation can modulate the immune/inflammatory system. This conclusion is further supported by the findings of lower numbers of circulating monocytes in CF probands and their parents compared to healthy controls, the abundance of mononuclear phagocyte subsets (macrophages, monocytes, and activated dendritic cells) which correlated with *Pseudomonas aeruginosa* infection, lung disease severity, and CF progression in the probands. This study provides insight into demonstrated *CFTR*-related innate immune dysfunction in individuals with CF and carriers of a *CFTR* mutation that may serve as a target for personalized therapy.

## Supplementary Table 1 for "*CFTR*-mediated monocyte-macrophage dysfunction revealed by cystic fibrosis proband- parent comparisons"

### Sheet: Table S1.1
Table S1.1 DEG list from PBMC model (Human Clariom D Assay) n=2267
ID	Gene Symbol	Group	FDR P-val	Fold Change
TC0Y00006452.hg.1	IL3RA	Multiple_Complex	0.0071	-10.01
TC0600008539.hg.1	CD109	Multiple_Complex	0.0003	-10.04
TC0500007075.hg.1	SUB1	Multiple_Complex	0.0358	-10.05
TC0700008263.hg.1	DBF4	Multiple_Complex	6.12E-05	-10.05
TC1000007876.hg.1	DDX21	Multiple_Complex	0.0174	-10.05
TC0300009010.hg.1	RNF7	Multiple_Complex	0.0120	-10.09
TC0700007346.hg.1	skeychoyby	Unassigned	0.0258	-10.13
TC0600014177.hg.1	DSE	Multiple_Complex	0.0004	-10.16
TC1000007199.hg.1	ZEB1	Multiple_Complex	0.0016	-10.22
TC0X00006453.hg.1	IL3RA	Multiple_Complex	0.0131	-10.27
TC1900011014.hg.1	ZC3H4	Multiple_Complex	3.96E-07	10.33
TC0300010461.hg.1	kleeveebo	Unassigned	0.0091	-10.33
TC0400011466.hg.1	UBE2D3	Multiple_Complex	0.0458	-10.38
TC0X00009256.hg.1	KLHL15	Coding	0.0478	-10.41
TC2200007318.hg.1	H1F0	Multiple_Complex	8.58E-07	-10.41
TC0600013231.hg.1	SGK1	Multiple_Complex	0.0045	-10.42
TC0500009706.hg.1	SQSTM1	Multiple_Complex	0.0312	-10.43
TC0100017540.hg.1	shorobo	Unassigned	0.0301	-10.44
TC0800011542.hg.1	klobly	Unassigned	0.0043	-10.44
TC0900012257.hg.1		NonCoding	0.0001	10.45
TC1500010806.hg.1		NonCoding	0.0002	10.45
TC2000007859.hg.1	RBM38	Multiple_Complex	0.0005	-10.45
TC2000008815.hg.1	BCL2L1	Multiple_Complex	0.0033	-10.53
TC1200008574.hg.1	APAF1	Multiple_Complex	0.0326	10.54
TC0100015398.hg.1	blarmarbu	Unassigned	0.0004	-10.58
TC1500010817.hg.1		NonCoding	0.0020	10.59
TC0600007369.hg.1		NonCoding	0.0003	-10.6
TC0100015180.hg.1	WDR47	Multiple_Complex	0.0148	-10.61
TC0600013053.hg.1	RP3-425C14.4	NonCoding	0.0081	-10.61
TC0900006962.hg.1	bersta	Unassigned	0.0004	-10.64
TC0200008663.hg.1	IL1R2	Multiple_Complex	0.0009	-10.68
TC0800011253.hg.1	seevawby	Unassigned	2.45E-05	-10.68
TC0500012340.hg.1	NR3C1	Multiple_Complex	0.0117	-10.72
TC1600009927.hg.1		NonCoding	0.0099	-10.74
TC1600009960.hg.1		NonCoding	0.0099	-10.74
TC0300007136.hg.1	CTNNB1	Multiple_Complex	0.0168	-10.78
TC0700009807.hg.1	INSIG1	Multiple_Complex	1.12E-06	-10.82
TC0700008786.hg.1	DNAJB9	Multiple_Complex	1.77E-07	-10.84
TC1300008386.hg.1	MTMR6	Multiple_Complex	9.83E-05	-10.89
TC0200013875.hg.1	RGPD8; RGPD6	Multiple_Complex	0.0037	-10.92
TC0800011547.hg.1	soger	Unassigned	0.0005	-10.96
TC0100018324.hg.1	RP11-309G3.3	NonCoding	5.29E-05	-104.59
TC0200013916.hg.1	IL1B	Multiple_Complex	5.16E-12	-1058.53
TC1700006798.hg.1	MIR4521	Multiple_Complex	7.36E-10	-106.95
TC2100007599.hg.1	SAMSN1	Multiple_Complex	3.20E-06	-107.08
TC1000007272.hg.1	CREM	Multiple_Complex	4.09E-20	-1088.13
TC0600007408.hg.1		NonCoding	0.0011	-11.01
TC0300009468.hg.1	PRKCI	Multiple_Complex	0.0240	-11.07
TC0200008823.hg.1	RGPD6; RGPD5	Multiple_Complex	0.0010	-11.09
TC0200014689.hg.1		NonCoding	0.0002	-11.1
TC0800011881.hg.1	NDRG1	Multiple_Complex	0.0060	-11.11
TC0600007038.hg.1	JARID2	Multiple_Complex	0.0008	-11.14
TC0200011022.hg.1	SP140L	Multiple_Complex	0.0020	11.15
TC0100009831.hg.1	U1	Small_RNA	0.0020	-11.15
TC0700008127.hg.1	LOC100288933	Unassigned	0.0020	11.16
TC0200013902.hg.1	RGPD5; RGPD8	Multiple_Complex	0.0002	-11.16
TC0700008747.hg.1	HBP1	Multiple_Complex	0.0446	-11.19
TC0400012949.hg.1	SLC39A8	Multiple_Complex	0.0002	-11.21
TC0200016471.hg.1	MXD1	Multiple_Complex	0.0003	-11.27
TC0X00008828.hg.1	EMD	Multiple_Complex	0.0393	-11.27
TC0700008011.hg.1	NCF1	Multiple_Complex	0.0022	11.37
TC0200014692.hg.1		NonCoding	5.55E-07	-11.39
TC1000008088.hg.1	SAMD8	Multiple_Complex	0.0021	-11.4
TC0300007068.hg.1	OXSR1	Multiple_Complex	0.0041	-11.51
TC0900007017.hg.1		NonCoding	0.0002	-11.55
TC0600007437.hg.1		NonCoding	0.0330	-11.57
TC0200012854.hg.1	RAB1A	Multiple_Complex	0.0010	-11.6
TC0300006714.hg.1	EAF1	Multiple_Complex	0.0009	-11.61
TC0900009882.hg.1	DCAF12	Multiple_Complex	0.0059	-11.66
TC1000008382.hg.1	LIPN	Coding	0.0024	-11.66
TC0300009666.hg.1	SNORA63	Small_RNA	0.0112	-11.73
TC2200006595.hg.1	SNORA15	Small_RNA	0.0396	-11.73
TC0800012474.hg.1	AGO2	Multiple_Complex	0.0008	-11.75
TC1900008759.hg.1		NonCoding	0.0300	-11.78
TC1400009016.hg.1	FBXO33	Multiple_Complex	0.0110	-11.81
TC0X00006715.hg.1	SCML1	Multiple_Complex	0.0003	-11.82
TC1500010815.hg.1		NonCoding	0.0007	11.85
TC1000007883.hg.1	SRGN	Multiple_Complex	0.0136	-11.86
TC1100012020.hg.1	SESN3	Unassigned	0.0029	-11.86
TC0500011554.hg.1	CHD1	Multiple_Complex	0.0031	-11.89
TC0400008287.hg.1	CISD2	Coding	0.0006	-11.95
TC1600008277.hg.1	SNORD111	Small_RNA	0.0365	-11.95
TC0600007013.hg.1	reyblor	Unassigned	7.90E-06	-12.02
TC0900010388.hg.1	TMEM2	Unassigned	0.0014	-12.02
TC0300009164.hg.1	klardorbu	Unassigned	0.0004	-12.07
TC1200008466.hg.1	NUDT4	Multiple_Complex	0.0065	-12.07
TC0100015975.hg.1	RIT1	Multiple_Complex	0.0002	-12.1
TC0300010913.hg.1	CDCP1	Multiple_Complex	3.10E-05	-12.15
TC0600007014.hg.1	zysneybu	Coding	8.03E-07	-12.17
TC0600007842.hg.1	SRSF3	Multiple_Complex	0.0039	-12.23
TC0100007333.hg.1	PITHD1	Multiple_Complex	0.0022	-12.24
TC0700012096.hg.1	boneyby	Unassigned	0.0008	12.32
TC1200007278.hg.1	zerblobu	Unassigned	0.0051	-12.32
TC1100011980.hg.1	TAF1D; SNORA8; SNORA18; SNORA40; SNORA1; SNORA25; SNORA32; SNORD5; MIR1304	Multiple_Complex	0.0370	-12.38
TC1200009881.hg.1	CLEC2B	Multiple_Complex	0.0016	-12.38
TC0100017420.hg.1	DUSP10	Multiple_Complex	0.0001	-12.49
TC0400008272.hg.1	swybubo	Coding	0.0002	-12.5
TC0100018465.hg.1	BCAS2	Multiple_Complex	0.0019	-12.51
TC0200012978.hg.1	seegabo	Unassigned	0.0001	-12.55
TC0400011108.hg.1	CNOT6L	Multiple_Complex	0.0006	-12.62
TC0800011545.hg.1		NonCoding	0.0001	-12.63
TC1200006909.hg.1	EMP1	Multiple_Complex	4.54E-05	-12.63
TC0600011435.hg.1	SNORD117	Small_RNA	0.0456	-12.64
TC0200010481.hg.1	SNORD70	Small_RNA	0.0085	-12.73
TC1400006558.hg.1		NonCoding	0.0333	-12.81
TC0600011222.hg.1		NonCoding	0.0330	-12.85
TC1600009412.hg.1	TXNDC11	Multiple_Complex	0.0091	-12.9
TC0700012624.hg.1	lorslarby	Multiple_Complex	0.0009	-12.91
TC1800007835.hg.1	ADNP2	Multiple_Complex	0.0145	-12.99
TC0200013903.hg.1	teyder	Unassigned	1.84E-06	-124.38
TC1700011558.hg.1	SLC16A6	Multiple_Complex	3.57E-05	-125.62
TC1900011770.hg.1	C5AR1	Multiple_Complex	0.0004	-127.71
TC2100007247.hg.1		NonCoding	1.84E-06	-13.06
TC1000006652.hg.1	PFKFB3	Multiple_Complex	1.47E-05	-13.1
TC0200010907.hg.1	ACSL3	Multiple_Complex	0.0002	-13.12
TC0400011203.hg.1	HPSE	Multiple_Complex	0.0024	-13.13
TC0600011214.hg.1		NonCoding	0.0001	-13.18
TC1300006767.hg.1	USPL1	Multiple_Complex	0.0288	-13.26
TC0300008989.hg.1	SLC25A36	Multiple_Complex	0.0037	-13.29
TC0700007972.hg.1	NCF1B	Multiple_Complex	0.0007	13.36
TC1500010810.hg.1		NonCoding	0.0005	13.41
TC1900008326.hg.1	FOSB	Multiple_Complex	1.84E-05	-13.49
TC1200012698.hg.1	CHPT1	Multiple_Complex	0.0017	-13.53
TC2000009392.hg.1	B4GALT5	Multiple_Complex	0.0071	-13.62
TC0100010152.hg.1	LMNA	Multiple_Complex	3.17E-06	-13.64
TC0500007641.hg.1	PIK3R1	Multiple_Complex	0.0101	-13.65
TC1000007564.hg.1	MAPK8	Multiple_Complex	4.54E-05	-13.67
TC0X00008235.hg.1	LONRF3	Multiple_Complex	0.0020	-13.73
TC0200007353.hg.1	EML4	Multiple_Complex	0.0081	-13.76
TC0300012900.hg.1	TIPARP	NonCoding	9.87E-07	-13.81
TC0900009880.hg.1	vysoby	Coding	0.0005	-13.93
TC0800007027.hg.1	SLC25A37	Multiple_Complex	3.15E-09	-134.91
TC1500010184.hg.1	BCL2A1	Coding	0.0009	-137.06
TC0800008062.hg.1	ZBTB10	Coding	0.0003	-14.04
TC1000009389.hg.1	flypyby	Unassigned	0.0185	14.06
TC1600009680.hg.1		NonCoding	0.0037	-14.07
TC1500010857.hg.1	EPB42	Multiple_Complex	0.0008	-14.12
TC1100012471.hg.1	AMICA1	Multiple_Complex	0.0420	14.14
TC1900011657.hg.1	MCEMP1	Multiple_Complex	3.92E-06	-14.18
TC0300013684.hg.1	TFRC	Multiple_Complex	0.0001	-14.21
TC1400010438.hg.1	AL928742.1	Precursor_microRNA	4.11E-05	14.22
TC0100018482.hg.1	HIST2H2AA4; HIST2H2AA3	Coding	0.0111	-14.24
TC1100012019.hg.1	SESN3	Multiple_Complex	0.0012	-14.43
TC0600014247.hg.1	FAM65B	Multiple_Complex	0.0031	14.44
TC1100009918.hg.1	HBD	Coding	0.0056	-14.44
TC0500010835.hg.1	PLK2	Multiple_Complex	3.39E-06	-14.48
TC0200009189.hg.1	GYPC	Multiple_Complex	0.0094	-14.49
TC0800010262.hg.1	skeyskarbu	Coding	0.0003	-14.52
TC1200007652.hg.1	GRASP	Multiple_Complex	1.83E-08	-14.65
TC1700011917.hg.1	USP36	Multiple_Complex	0.0002	-14.73
TC1100011102.hg.1	MIR6514	Precursor_microRNA	2.29E-07	-14.76
TC1700010001.hg.1	SNORD3D	Multiple_Complex	0.0021	-14.84
TC1800009242.hg.1	SERPINB2	Multiple_Complex	7.35E-12	-1429.22
TC0200010980.hg.1	CCL20	Multiple_Complex	6.46E-10	-143.06
TC0800010990.hg.1	CA1	Multiple_Complex	5.36E-05	-143.78
TC1000008193.hg.1	PPIF	Multiple_Complex	3.02E-10	-145.89
TC0700013605.hg.1	PNPLA8	Multiple_Complex	0.0002	-15
TC0400011920.hg.1	SLC7A11	Multiple_Complex	0.0002	-15.09
TC0600013054.hg.1	SERINC1	Multiple_Complex	0.0406	-15.11
TC0700012625.hg.1	poykee	Unassigned	0.0003	-15.11
TC0300007492.hg.1	SNORD19	Small_RNA	0.0145	-15.21
TC1200010481.hg.1	TWF1	Multiple_Complex	0.0006	-15.21
TC2000006576.hg.1	PRNP	Multiple_Complex	0.0002	-15.37
TC1100007275.hg.1	sterchee	Unassigned	0.0026	-15.43
TC1400010460.hg.1	MIR4537	Precursor_microRNA	6.71E-05	15.53
TC0600007847.hg.1	CDKN1A	Multiple_Complex	1.37E-06	-15.56
TC0200016591.hg.1	BZW1	Multiple_Complex	0.0097	-15.68
TC0200014170.hg.1	MAP3K2	Multiple_Complex	0.0022	-15.69
TC1400008632.hg.1	SNORD9	Multiple_Complex	0.0058	-15.69
TC1200011474.hg.1	ATP2B1	Multiple_Complex	0.0010	-15.79
TC1200011567.hg.1	TMCC3; MIR7844	Multiple_Complex	0.0051	-15.8
TC0700012613.hg.1	MIR29A; MIR29B1; LINC-PINT	Multiple_Complex	7.23E-05	-15.94
TC1200009892.hg.1	OLR1	Multiple_Complex	3.27E-14	-1585.6
TC0400011146.hg.1	stubabo	Unassigned	0.0490	-16.13
TC1900011650.hg.1	ARHGEF18	Multiple_Complex	0.0014	16.16
TC0300006483.hg.1	BHLHE40	Multiple_Complex	0.0003	-16.18
TC1400008098.hg.1	GLRX5	Multiple_Complex	0.0062	-16.2
TC0300013232.hg.1	SNORA18	Small_RNA	0.0351	-16.22
TC0300014020.hg.1	CLDND1	Multiple_Complex	0.0412	-16.26
TC0500012238.hg.1	HBEGF	Multiple_Complex	5.29E-05	-16.32
TC0X00007149.hg.1	TIMP1	Multiple_Complex	0.0104	-16.32
TC0100015566.hg.1	U1	Small_RNA	0.0001	-16.41
TC0200011237.hg.1	COPS8	Multiple_Complex	0.0322	-16.46
TC0300012918.hg.1	CCNL1	Multiple_Complex	0.0100	-16.69
TC1800006513.hg.1	TGIF1	Multiple_Complex	1.69E-06	-16.71
TC1100012596.hg.1	GLULP3	Pseudogene	1.35E-05	-16.75
TC1800007431.hg.1	MALT1	Multiple_Complex	0.0104	-16.81
TC0300007259.hg.1	CCRL2	Multiple_Complex	0.0002	-16.96
TC1200006787.hg.1	GABARAPL1	Multiple_Complex	1.77E-07	-167.15
TC1600011186.hg.1	SLC7A5	Multiple_Complex	8.36E-10	-169.1
TC0100017118.hg.1	YOD1	Multiple_Complex	4.04E-06	-17.03
TC2200006473.hg.1	LA16c-17H1.3	Multiple_Complex	0.0029	-17.03
TC1400008395.hg.1	EIF5	Multiple_Complex	0.0324	-17.12
TC0300012752.hg.1		NonCoding	0.0042	-17.17
TC0600007838.hg.1		NonCoding	4.44E-06	-17.19
TC0600011207.hg.1		NonCoding	0.0015	-17.19
TC0600007366.hg.1		NonCoding	5.82E-06	-17.34
TC2000008295.hg.1	GPCPD1	Multiple_Complex	0.0162	-17.53
TC0500012179.hg.1	ETF1	Multiple_Complex	1.04E-06	-17.54
TC1400010459.hg.1	MIR4537	Precursor_microRNA	5.36E-05	17.73
TC0100009876.hg.1	HIST2H2AA3; HIST2H2AA4	Coding	0.0119	-17.87
TC0200013355.hg.1	RNU2-63P	Small_RNA	2.90E-06	-17.9
TC1400007227.hg.1	LGALS3	Multiple_Complex	0.0018	-17.91
TC0200010483.hg.1	SNORD11	Multiple_Complex	0.0048	-17.94
TC1600006445.hg.1	HBA2	Multiple_Complex	0.0100	-171.51
TC1600008930.hg.1	lonor	Unassigned	0.0021	-1777.04
TC1000006924.hg.1	ARL5B	Multiple_Complex	0.0038	-18.02
TC0200010448.hg.1	STRADB	Multiple_Complex	0.0133	-18.09
TC1600007201.hg.1		NonCoding	0.0041	-18.26
TC1100012425.hg.1	teyjeeby	Unassigned	0.0194	-18.28
TC1200009800.hg.1	SLC2A3	Multiple_Complex	1.07E-05	-18.34
TC1100006928.hg.1	chorkorby	Unassigned	0.0002	-18.4
TC0800008770.hg.1	RNF139	Multiple_Complex	0.0083	-18.49
TC1000010497.hg.1	MARCH8	Multiple_Complex	0.0019	-18.49
TC0300008134.hg.1		NonCoding	1.28E-05	-18.69
TC0900011523.hg.1	HSPA5	Multiple_Complex	0.0012	-18.83
TC0800012473.hg.1	CASC7	NonCoding	0.0104	-18.88
TC1900010706.hg.1	SERTAD1	Multiple_Complex	9.53E-11	-18.89
TC1500010743.hg.1	MAPK6	Multiple_Complex	1.16E-05	-18.99
TC1600006446.hg.1	HBA1	Multiple_Complex	0.0118	-186.63
TC0100011453.hg.1	G0S2	Multiple_Complex	1.02E-10	-189.94
TC0500011446.hg.1	LUCAT1	NonCoding	4.72E-05	-19.28
TC1200006966.hg.1	STRAP	Multiple_Complex	0.0002	-19.31
TC0100007567.hg.1	RNU11	Multiple_Complex	1.83E-08	-19.45
TC1500010787.hg.1	LINC01578	NonCoding	0.0011	-19.45
TC1700012470.hg.1	H3F3B	Multiple_Complex	0.0244	-19.54
TC1600009422.hg.1	GSPT1	Multiple_Complex	0.0024	-19.85
TC0100010361.hg.1		NonCoding	0.0014	-19.86
TC0X00009192.hg.1		NonCoding	0.0001	-19.91
TC0500013155.hg.1	BASP1	Coding	2.45E-05	-19.94
TC0200012830.hg.1	fukobu	Coding	0.0500	-2
TC0400011819.hg.1	RP11-214O14.1	Pseudogene	0.0356	-2
TC0100015931.hg.1	PMVK	Multiple_Complex	0.0458	2.01
TC0300009352.hg.1	largybo	Coding	0.0298	2.01
TC0700009065.hg.1	CCDC136	Multiple_Complex	0.0319	2.01
TC1500008183.hg.1	GOLGA6L3	Multiple_Complex	0.0085	2.01
TC1600011235.hg.1	GALNS	Multiple_Complex	0.0197	2.01
TC0600011669.hg.1	skargluby	Multiple_Complex	0.0318	-2.01
TC1400007740.hg.1	RP11-7F17.7	Multiple_Complex	0.0305	-2.01
TC1500007867.hg.1		NonCoding	0.0318	-2.01
TC2000006956.hg.1	NXT1	Multiple_Complex	0.0151	-2.01
TC2000008505.hg.1	nybee	Coding	0.0377	-2.01
TC0400009708.hg.1	GAK	Multiple_Complex	0.0440	2.02
TC1100009703.hg.1	SLC25A22	Multiple_Complex	0.0462	2.02
TC1400010563.hg.1	MIR5195; IGHV5-78	Multiple_Complex	0.0354	2.02
TC0300010949.hg.1	LTF	Multiple_Complex	0.0242	-2.02
TC0400008197.hg.1	mavobo	NonCoding	0.0467	-2.02
TC1000010782.hg.1	saramu	Unassigned	0.0299	-2.02
TC0900008805.hg.1	LRSAM1	Multiple_Complex	0.0273	2.03
TC1900011642.hg.1	SPPL2B	Multiple_Complex	0.0395	2.03
TC2200009276.hg.1	SGSM3	Multiple_Complex	0.0394	2.03
TC0500008627.hg.1	SLC22A4	Multiple_Complex	0.0095	-2.03
TC1200011854.hg.1	sleyjeeby	Coding	0.0363	-2.03
TC1600006920.hg.1		NonCoding	0.0273	-2.03
TC1700011716.hg.1	NAT9	Multiple_Complex	0.0452	2.04
TC0800010164.hg.1	RPS20P22	Multiple_Complex	0.0167	-2.04
TC0800012202.hg.1	BOP1; MIR7112	Multiple_Complex	0.0086	2.05
TC0X00010712.hg.1	THOC2	Multiple_Complex	0.0493	2.05
TC1500008286.hg.1	ZNF710	Multiple_Complex	0.0378	2.05
TC1700012030.hg.1	SLC38A10	Multiple_Complex	0.0311	2.05
TC1900010989.hg.1	PPP5D1	Multiple_Complex	0.0452	2.05
TC0500010881.hg.1		NonCoding	0.0500	-2.05
TC0700012885.hg.1	AC093673.5	NonCoding	0.0048	-2.05
TC0800009770.hg.1	RP11-108A14.1	Unassigned	0.0291	-2.05
TC1000008190.hg.1	ZMIZ1	NonCoding	0.0315	-2.05
TC2100008036.hg.1		NonCoding	0.0415	-2.05
TC0100018093.hg.1	MIR3916	Multiple_Complex	0.0224	2.06
TC0400008856.hg.1		NonCoding	0.0327	2.06
TC2000008966.hg.1	RP4-614O4.13	Unassigned	0.0082	2.06
TC2100007460.hg.1	MCM3AP-AS1	NonCoding	0.0127	2.06
TC0100009397.hg.1	RP11-96K19.2	NonCoding	0.0087	-2.06
TC0200014821.hg.1	SCN7A	Multiple_Complex	0.0209	-2.06
TC1000010986.hg.1	RP11-442H21.2	NonCoding	0.0020	-2.06
TC1500009336.hg.1	MYEF2	Unassigned	0.0077	-2.06
TC2000008650.hg.1	THBD	Coding	0.0070	-2.06
TC0100014201.hg.1	CC2D1B	Multiple_Complex	0.0055	2.07
TC0500009762.hg.1	TRIM41	Multiple_Complex	0.0098	2.07
TC1700012321.hg.1	TBC1D3B; TBC1D3H; TBC1D3I; TBC1D3F; TBC1D3G	Multiple_Complex	0.0021	2.07
TC1900010240.hg.1	CTB-151G24.1	NonCoding	0.0236	2.07
TC2000006446.hg.1	RBCK1	Multiple_Complex	0.0458	2.07
TC2100007398.hg.1	LL21NC02-1C16.2	NonCoding	0.0275	2.07
TC0200012260.hg.1	CEBPZ	Multiple_Complex	0.0399	-2.07
TC0300008044.hg.1	Y_RNA	NonCoding	0.0328	-2.07
TC1100011259.hg.1	FOSL1	Multiple_Complex	0.0015	-2.07
TC1700010707.hg.1	DHX58	Multiple_Complex	0.0486	2.08
TC0600011946.hg.1	lajee	Unassigned	0.0042	-2.08
TC1000011745.hg.1	MIR4482	Multiple_Complex	0.0173	-2.08
TC1100008464.hg.1	beesha	Unassigned	0.0041	-2.08
TC1700006984.hg.1	AC005517.3	Multiple_Complex	0.0310	-2.09
TC2000008651.hg.1		NonCoding	0.0218	-2.09
TC0100012392.hg.1	LOC102723897; FO538757.2	Coding	0.0168	2.1
TC0100017837.hg.1	flermawbu	Coding	0.0298	2.1
TC1900008358.hg.1	CCDC61	Multiple_Complex	0.0017	2.1
TC2000008499.hg.1	RRBP1	Multiple_Complex	0.0033	2.1
TC0100008275.hg.1		NonCoding	0.0327	-2.1
TC0700009039.hg.1		NonCoding	0.0185	-2.1
TC1400009670.hg.1	noberby	Coding	0.0480	-2.1
TC1600009485.hg.1	snorsmor	Coding	0.0052	-2.1
TC0X00006456.hg.1	ASMTL-AS1	NonCoding	0.0037	2.11
TC1500006969.hg.1	ZFYVE19	Multiple_Complex	0.0045	2.11
TC0900011712.hg.1	RP11-409K20.7	Multiple_Complex	0.0234	-2.11
TC0X00008127.hg.1		NonCoding	0.0409	-2.11
TC1200006665.hg.1	RP3-461F17.1	Multiple_Complex	0.0092	-2.11
TC1700010446.hg.1	AC015849.14	Multiple_Complex	0.0437	-2.11
TC0400006491.hg.1	IDUA	Multiple_Complex	0.0488	2.12
TC0700013045.hg.1	GIMAP3P	Multiple_Complex	0.0138	2.12
TC1500010689.hg.1	HERC2P2	Multiple_Complex	0.0173	2.12
TC1700009144.hg.1	CHMP6	Multiple_Complex	0.0139	2.12
TC0300011597.hg.1	ZNF717	Multiple_Complex	0.0203	2.13
TC1100006572.hg.1	TSPAN32	Multiple_Complex	0.0066	2.13
TC1100009739.hg.1		NonCoding	0.0428	2.13
TC1700012348.hg.1	NEURL4	Multiple_Complex	0.0011	2.13
TSUnmapped00000416.hg.1	MED22	Coding	0.0121	2.13
TC0200012868.hg.1	bleejorbo	Coding	0.0025	-2.13
TC0200014212.hg.1	ISCA1P6	Pseudogene	0.0073	-2.13
TC1900008708.hg.1		NonCoding	0.0444	-2.13
TC0400010510.hg.1	rorgar	Unassigned	0.0410	2.14
TC1900010074.hg.1	GMIP	Multiple_Complex	0.0351	2.14
TC1900011902.hg.1	SMIM7; MED26	Multiple_Complex	0.0085	2.14
TC0300012489.hg.1	chodabu	Unassigned	0.0420	-2.14
TC0X00007341.hg.1	AL732374.1	Precursor_microRNA	0.0066	-2.14
TC1100011744.hg.1	GAB2	Multiple_Complex	0.0060	-2.14
TC1700009535.hg.1	CHRNE	Multiple_Complex	0.0012	-2.14
TC0100007117.hg.1	ARHGEF10L	Multiple_Complex	0.0013	2.15
TC0700011542.hg.1	blapluby	Unassigned	0.0117	2.15
TC0700011545.hg.1	deechyby	Unassigned	0.0117	2.15
TC1200012533.hg.1	POLE	Multiple_Complex	0.0029	2.15
TC1400010580.hg.1	DHRS4L2	Multiple_Complex	0.0055	2.15
TC1500010821.hg.1		NonCoding	0.0135	2.15
TC2100008229.hg.1	C2CD2	Multiple_Complex	0.0355	2.15
TC2200008110.hg.1	PPM1F	Multiple_Complex	0.0246	2.15
TC0300010415.hg.1	zudeybo	Coding	0.0477	-2.15
TC0700009508.hg.1	TCAF2	Multiple_Complex	0.0171	-2.15
TC1000007886.hg.1		NonCoding	0.0371	-2.15
TC1400006913.hg.1	BRMS1L	Multiple_Complex	0.0435	-2.15
TC1700011815.hg.1	MXRA7	Multiple_Complex	0.0158	-2.15
TC0100014343.hg.1	RP4-592A1.2	Pseudogene	0.0011	2.16
TC0500006658.hg.1	RP11-404K5.1	Multiple_Complex	0.0191	2.16
TC0X00006459.hg.1		NonCoding	0.0297	2.16
TC1100011234.hg.1	LTBP3	Multiple_Complex	0.0133	2.16
TC1200008924.hg.1	DTX1	Multiple_Complex	0.0280	2.16
TC1700010590.hg.1	GSDMB	Multiple_Complex	0.0260	2.16
TC2100007952.hg.1	URB1	Multiple_Complex	0.0405	2.16
TC0800009856.hg.1	EGR3	Multiple_Complex	0.0044	-2.16
TC1400009253.hg.1	RP11-665C16.1	Multiple_Complex	0.0070	-2.16
TC1700009329.hg.1	RP11-676J12.4	NonCoding	0.0271	-2.16
TC1900009032.hg.1	RPS15AP36	Pseudogene	0.0017	-2.16
TC0Y00006457.hg.1	ASMTL-AS1	NonCoding	0.0020	2.17
TC0100012027.hg.1		NonCoding	0.0080	-2.17
TC0100017117.hg.1		NonCoding	0.0364	-2.17
TC0200007707.hg.1	RNU4-51P	Small_RNA	0.0168	-2.17
TC0500009255.hg.1	RNU4ATAC2P	Small_RNA	0.0455	-2.17
TC0600007271.hg.1	blawsnerby	Coding	0.0068	-2.17
TC1000008682.hg.1	RNU2-43P	Small_RNA	0.0409	-2.17
TC1500007907.hg.1	RP11-24M17.3	Multiple_Complex	0.0082	-2.17
TC1700007993.hg.1	RUNDC3A	Multiple_Complex	0.0428	-2.17
TC0600014333.hg.1	MICAL1	Multiple_Complex	0.0242	2.18
TC1900007098.hg.1	RNASEH2A	Multiple_Complex	0.0257	2.18
TC1900008306.hg.1	zeevor	Coding	0.0002	2.18
TC0300008744.hg.1		NonCoding	0.0180	-2.18
TC0500007383.hg.1		NonCoding	0.0396	-2.18
TC0700007414.hg.1		NonCoding	0.0077	-2.18
TC1000008432.hg.1		NonCoding	0.0059	-2.18
TC1100010232.hg.1	stogarby	Unassigned	0.0270	-2.18
TC1200006786.hg.1	TMEM52B	Multiple_Complex	0.0288	-2.18
TC1400008332.hg.1	LINC00239	NonCoding	0.0445	-2.18
TC2200009252.hg.1	SEC14L2	Multiple_Complex	0.0183	-2.18
TC0X00008394.hg.1	BCORL1	Multiple_Complex	0.0414	2.19
TC0200009241.hg.1	DYNLT3P2	Multiple_Complex	0.0360	-2.19
TC0300008329.hg.1		NonCoding	0.0080	-2.19
TC0700007027.hg.1	flerslawbu	Unassigned	0.0355	-2.19
TC2100008355.hg.1	ICOSLG	Multiple_Complex	0.0230	-2.19
TC1000012611.hg.1	STK32C	Multiple_Complex	0.0442	2.2
TC0300009224.hg.1	P2RY1	Multiple_Complex	0.0148	-2.2
TC0300012123.hg.1	CD80	Multiple_Complex	0.0285	-2.2
TC0800008367.hg.1	SNORD77	Small_RNA	0.0158	-2.2
TC0900006446.hg.1	EIF1P1	Multiple_Complex	0.0414	-2.2
TC1000011947.hg.1	norma; RP11-129M16.4	NonCoding	0.0046	-2.2
TC1200008370.hg.1	C12orf29	Multiple_Complex	0.0286	-2.2
TC1700006773.hg.1	TMEM88	Coding	0.0083	-2.2
TC0300013751.hg.1	BDH1	Multiple_Complex	0.0198	2.21
TC0900011660.hg.1	CCBL1	Multiple_Complex	0.0409	2.21
TC1500008692.hg.1	HERC2P7	Multiple_Complex	0.0366	2.21
TC1900009429.hg.1	KHSRP; MIR3940	Multiple_Complex	0.0031	2.21
TC0100017815.hg.1	TOMM20	Multiple_Complex	0.0365	-2.21
TC0200015396.hg.1	RNA5SP115	Ribosomal	0.0108	-2.21
TC1000010768.hg.1	EGR2	Multiple_Complex	0.0134	-2.21
TC1100006991.hg.1		NonCoding	0.0037	-2.21
TC1200011450.hg.1	MKRN9P	Multiple_Complex	0.0306	-2.21
TC1200011473.hg.1	RP11-734K2.3	NonCoding	0.0115	-2.21
TC1800007962.hg.1	CTD-3096M3.2; pawu	NonCoding	0.0224	-2.21
TC0100015486.hg.1		NonCoding	0.0164	2.22
TC1700006573.hg.1	skuglee	Coding	0.0418	2.22
TC0300006899.hg.1	AC093142.2	Multiple_Complex	0.0035	-2.22
TC0400007535.hg.1	RP11-601I15.1	Pseudogene	0.0176	-2.22
TC0500009707.hg.1	SQSTM1	Unassigned	0.0310	-2.22
TC0700011494.hg.1	BCL7B	Multiple_Complex	0.0271	-2.22
TC1100010796.hg.1	RP11-61N20.3	Pseudogene	0.0160	-2.22
TC1300009569.hg.1	FARP1-AS1; RP11-111L24.3	NonCoding	0.0260	-2.22
TC0100008079.hg.1	IPO13	Multiple_Complex	0.0413	2.23
TC0700008017.hg.1	dochyby	Coding	0.0097	2.23
TC0X00011414.hg.1	ARHGAP4	Multiple_Complex	0.0219	2.23
TC1100009942.hg.1	TRIM22	NonCoding	0.0288	2.23
TC1600006941.hg.1	SNX29	Multiple_Complex	0.0380	2.23
TC0600007327.hg.1	TRI-TAT2-2	Precursor_microRNA	0.0362	-2.23
TC0900008935.hg.1	USP20	Multiple_Complex	0.0028	2.24
TC0200012781.hg.1	RSL24D1P2	Multiple_Complex	0.0034	-2.24
TC0500008569.hg.1	KDELC1P1	Multiple_Complex	0.0414	-2.24
TC0500008925.hg.1	darflee	Unassigned	0.0416	-2.24
TC1400009589.hg.1	RP1-292L20.3	NonCoding	0.0328	-2.24
TC1500007181.hg.1	NDUFAF4P1	Multiple_Complex	0.0108	-2.24
TC2000008743.hg.1	storsarbu	Unassigned	0.0417	-2.24
TC0300007294.hg.1	PTPN23	Multiple_Complex	0.0048	2.25
TC1600009199.hg.1	SLX4	Multiple_Complex	0.0389	2.25
TC1900008644.hg.1		NonCoding	0.0358	2.25
TSUnmapped00000423.hg.1	MED22	Coding	0.0293	2.25
TC0300009182.hg.1	klawfeybo	Coding	0.0060	-2.25
TC0300010471.hg.1		NonCoding	0.0407	-2.25
TC0400011465.hg.1		NonCoding	0.0016	-2.25
TC0700012989.hg.1		NonCoding	0.0019	-2.25
TC1400009217.hg.1	ATP5C1P1	Pseudogene	0.0094	-2.25
TC1700007677.hg.1	DUSP14	Coding	0.0298	-2.25
TC1700008552.hg.1	mawsloy	Coding	0.0151	-2.25
TC1800007506.hg.1	TNFRSF11A	Multiple_Complex	0.0226	-2.25
TC0600014198.hg.1	TULP4	Multiple_Complex	0.0123	2.26
TC0900009996.hg.1	PAX5	Multiple_Complex	0.0276	2.26
TC0900011978.hg.1	SDCCAG3	Multiple_Complex	0.0200	2.26
TC1200008734.hg.1	RIC8B	Multiple_Complex	0.0428	2.26
TC1700012242.hg.1	LOC101060389; TBC1D3D	Coding	0.0078	2.26
TC0400012617.hg.1	LVCAT8; RP11-242J7.1	NonCoding	0.0131	-2.26
TC0500008835.hg.1	CXXC5	Multiple_Complex	0.0202	-2.26
TC0500011145.hg.1		NonCoding	0.0053	-2.26
TC0300007484.hg.1	STAB1	Multiple_Complex	0.0130	2.27
TC1200009566.hg.1	RAD52	Multiple_Complex	0.0358	2.27
TC1900011060.hg.1	LIG1	Multiple_Complex	0.0208	2.27
TC0100015405.hg.1	GAPDHP64	Pseudogene	0.0201	-2.27
TC0400008319.hg.1	RN7SL89P	NonCoding	0.0356	-2.27
TC0600013182.hg.1	RP5-988G15.1	Multiple_Complex	0.0184	-2.27
TC1000009832.hg.1	RPL5P25	Pseudogene	0.0033	-2.27
TC1100010418.hg.1	KIF18A	Multiple_Complex	0.0154	-2.27
TC1700010826.hg.1	SLC25A39	Multiple_Complex	0.0078	-2.27
TC0500012205.hg.1	MZB1	Multiple_Complex	0.0263	2.28
TC0800008728.hg.1	HMGB1P19	Multiple_Complex	0.0310	2.28
TC1200009300.hg.1	BRI3BP	Multiple_Complex	0.0154	2.28
TC1500008703.hg.1	CYFIP1	Multiple_Complex	0.0014	2.28
TC1500010843.hg.1	RP11-382B18.5	Multiple_Complex	0.0373	2.28
TC0100013774.hg.1	tarma	Unassigned	0.0336	-2.28
TC0200007463.hg.1	mono	Unassigned	0.0066	-2.28
TC0200010273.hg.1	NAB1	Multiple_Complex	0.0440	-2.28
TC0600013725.hg.1	fojaw	Multiple_Complex	0.0125	-2.28
TC0700013001.hg.1		NonCoding	0.0160	-2.28
TC0X00006770.hg.1	SMS	Multiple_Complex	0.0297	-2.28
TC0X00009516.hg.1	SNORD77	Small_RNA	0.0244	-2.28
TC1200006896.hg.1	GPRC5A; MIR614	Multiple_Complex	0.0041	-2.28
TC1700009238.hg.1	RP13-516M14.8	NonCoding	0.0016	-2.28
TC1900008287.hg.1	PVRL2	Multiple_Complex	0.0011	-2.28
TC1400010463.hg.1		NonCoding	0.0452	2.29
TC2100008574.hg.1	AATBC	NonCoding	0.0134	2.29
TC0300009783.hg.1		NonCoding	0.0361	-2.29
TC0500008959.hg.1	gleewuby	Multiple_Complex	0.0247	-2.29
TC0500010090.hg.1	ROPN1L-AS1	NonCoding	0.0042	-2.29
TC0X00008944.hg.1		NonCoding	0.0175	-2.29
TC1000007593.hg.1	RP11-507K13.4	Multiple_Complex	0.0080	-2.29
TC1700009619.hg.1	DLG4	Multiple_Complex	0.0340	2.3
TC0300010725.hg.1	UBE2FP1	Multiple_Complex	0.0362	-2.3
TC0500006870.hg.1	RNU6-1003P	Small_RNA	0.0365	-2.3
TC0800008602.hg.1	blodeeby; slawla	NonCoding	0.0230	-2.3
TC1900007696.hg.1		NonCoding	0.0252	-2.3
TC0400012623.hg.1	MIR3945HG	NonCoding	0.0338	-2.31
TC0X00008052.hg.1	CXorf57	Multiple_Complex	0.0160	-2.31
TC1000007556.hg.1	RHEBP2	Pseudogene	0.0358	-2.31
TC1100010947.hg.1	CMB9-55A18.1	NonCoding	0.0325	-2.31
TC0800009237.hg.1	GPAA1	Multiple_Complex	0.0151	2.32
TC1300007725.hg.1	klorshobu	Coding	0.0389	2.32
TC0200010999.hg.1		NonCoding	0.0275	-2.32
TC0800008771.hg.1	kiyoya	Coding	0.0188	-2.32
TC1300008249.hg.1	GJB2	Coding	0.0109	-2.32
TC1300008291.hg.1	HIST1H2BPS3	Multiple_Complex	0.0329	-2.32
TC1700011413.hg.1	rawey	Unassigned	0.0336	2.33
TC0300013214.hg.1	MTND5P15	Multiple_Complex	0.0045	-2.33
TC0600007045.hg.1	meevabo	Coding	0.0419	-2.33
TC1400009184.hg.1	TXNDC16	Multiple_Complex	0.0486	-2.33
TC1900009442.hg.1	TNFSF14	Multiple_Complex	0.0206	-2.33
TC0600011857.hg.1	CUL7	Multiple_Complex	0.0493	2.34
TC1100008161.hg.1	ALG1L8P	Multiple_Complex	0.0118	2.34
TC1200009738.hg.1	RP5-940J5.3	NonCoding	0.0045	2.34
TC1400010458.hg.1		NonCoding	0.0148	2.34
TC1500010812.hg.1		NonCoding	0.0341	2.34
TC1600009220.hg.1	TFAP4	Multiple_Complex	0.0029	2.34
TC1800008779.hg.1	NARS	Multiple_Complex	0.0283	2.34
TC2000008852.hg.1	NOL4L	Multiple_Complex	0.0399	2.34
TC1600006898.hg.1	RP11-66H6.4	NonCoding	0.0209	-2.34
TC0100010510.hg.1	RCSD1	Multiple_Complex	0.0024	2.35
TC0600007610.hg.1	MSH5; MSH5-SAPCD1; SAPCD1	Multiple_Complex	0.0179	2.35
TC0500012016.hg.1	LOC105379175; AC116366.6; spoysporbu	Multiple_Complex	0.0500	-2.35
TC1400010155.hg.1		NonCoding	0.0135	-2.35
TC0100008124.hg.1	MMACHC	Multiple_Complex	0.0072	2.36
TC0100010203.hg.1	RP11-85G21.3	NonCoding	0.0309	-2.36
TC0200012066.hg.1	SLC5A6	Multiple_Complex	0.0112	-2.36
TC0200015244.hg.1	AC067945.3	Pseudogene	0.0296	-2.36
TC1000008911.hg.1		NonCoding	0.0374	-2.36
TC1400007390.hg.1	sneeder	Unassigned	0.0059	-2.36
TC0200012321.hg.1	SNORA67	Small_RNA	0.0182	-2.37
TC0300013142.hg.1	BZW1P1	Multiple_Complex	0.0379	-2.37
TC0400007333.hg.1	ARL4AP2	Multiple_Complex	0.0209	-2.37
TC0600007266.hg.1	HIST1H1C	NonCoding	0.0364	-2.37
TC1100008848.hg.1	keymaw	Coding	0.0292	-2.37
TC1200011472.hg.1		NonCoding	0.0099	-2.37
TC1600007167.hg.1	CTB-31N19.4	Multiple_Complex	0.0461	-2.37
TC1900007358.hg.1	ARRDC2	Multiple_Complex	0.0218	-2.37
TC1900008154.hg.1	AC006129.1	NonCoding	0.0057	-2.37
TC0100008090.hg.1	DMAP1	Multiple_Complex	0.0257	2.38
TC0700011563.hg.1	STYXL1	Multiple_Complex	0.0096	2.38
TC0900011623.hg.1	PTGES2	Multiple_Complex	0.0087	2.38
TC1500008616.hg.1	HERC2P3	Multiple_Complex	0.0419	2.38
TC1700011803.hg.1		NonCoding	0.0366	2.38
TC0300011223.hg.1	SELK	Multiple_Complex	0.0098	-2.38
TC0300012572.hg.1	CEP70	Multiple_Complex	0.0461	-2.38
TC0500006748.hg.1	RPL30P7	Multiple_Complex	0.0327	-2.38
TC0600013522.hg.1	RP1-281H8.3	Pseudogene	0.0272	-2.38
TC0900011610.hg.1	ST6GALNAC4	Multiple_Complex	0.0091	-2.38
TC1200008013.hg.1	RP11-629N8.4	NonCoding	0.0269	-2.38
TC1400009138.hg.1	RP11-248J18.2	NonCoding	0.0161	-2.38
TC1700006947.hg.1	MGC12916; RP11-214O1.2	NonCoding	0.0171	-2.38
TC1200010806.hg.1	MAP3K12	Multiple_Complex	0.0488	2.39
TC1500010720.hg.1	IVD	Multiple_Complex	0.0483	2.39
TC0500009154.hg.1	rawsneebu	Unassigned	0.0409	-2.39
TC0600011501.hg.1	HLA-DQB3	Multiple_Complex	0.0117	-2.39
TC0700012289.hg.1		NonCoding	0.0067	-2.39
TC0900011781.hg.1	cheeskabu	Unassigned	0.0280	-2.39
TC1800009113.hg.1	zolaw	Unassigned	0.0196	-2.39
TC0200013284.hg.1	C2orf68	Multiple_Complex	0.0077	2.4
TC0X00007587.hg.1	PIN4	Multiple_Complex	0.0032	2.4
TC0100008697.hg.1	CTH	Multiple_Complex	0.0007	-2.4
TC0100011794.hg.1	RP11-118H4.1	Pseudogene	0.0064	-2.4
TC0600012475.hg.1		NonCoding	0.0435	-2.4
TC0700009629.hg.1		NonCoding	0.0125	-2.4
TC1200007969.hg.1	GAPDHP44	Pseudogene	0.0327	-2.4
TC1800007906.hg.1	cheeklar	Coding	0.0226	-2.4
TC0100014048.hg.1	POMGNT1	Multiple_Complex	0.0065	2.41
TC1200012875.hg.1	GOLGA3	Multiple_Complex	0.0004	2.41
TC0100009961.hg.1	spawbee	Unassigned	0.0168	-2.41
TC0200009096.hg.1		NonCoding	0.0125	-2.41
TC0700008582.hg.1	SERPINE1	Multiple_Complex	0.0212	-2.41
TC0Y00006654.hg.1	AC006989.2	Multiple_Complex	0.0001	-2.41
TSUnmapped00000299.hg.1	TRAPPC4	NonCoding	0.0409	-2.41
TC0100007785.hg.1	snykley	Unassigned	0.0208	2.42
TC0100013215.hg.1	NBPF2P	Multiple_Complex	0.0036	2.42
TC1700006660.hg.1	KIF1C	Multiple_Complex	0.0052	2.42
TC0100009062.hg.1		NonCoding	0.0128	-2.42
TC0200015446.hg.1	LOC645805	Unassigned	0.0025	-2.42
TC0300010309.hg.1	RP11-767C1.2	NonCoding	0.0049	-2.42
TC0700006866.hg.1	sorky	Unassigned	0.0204	-2.42
TC0X00010426.hg.1	MORF4L2	Multiple_Complex	0.0103	-2.42
TC1100012426.hg.1	SIK3-IT1	NonCoding	0.0219	-2.42
TC0X00008703.hg.1	gerjar	Coding	0.0104	2.43
TC1600007590.hg.1	HERC2P5	Multiple_Complex	0.0055	2.43
TC0400007595.hg.1	woyboybo	Coding	0.0193	-2.43
TC0500012039.hg.1	ZCCHC10	Multiple_Complex	0.0409	-2.43
TC0700010726.hg.1		NonCoding	0.0036	-2.43
TC1700009393.hg.1	RILP	Multiple_Complex	0.0044	-2.43
TC1700011818.hg.1	JMJD6	Multiple_Complex	0.0142	-2.43
TSUnmapped00000370.hg.1	SLC16A1	Coding	0.0050	-2.43
TC1000008665.hg.1	C10orf2	Multiple_Complex	0.0411	2.44
TC1100012487.hg.1	LOC101929089; RP11-770J1.3; sheena	Multiple_Complex	0.0087	2.44
TC0200009538.hg.1	sleederbu	Unassigned	0.0110	-2.44
TC0300007038.hg.1	UBE2D3P2	Multiple_Complex	0.0211	-2.44
TC0300012975.hg.1	B3GALNT1	Multiple_Complex	0.0067	-2.44
TC0800009702.hg.1	toykoy	Unassigned	0.0484	-2.44
TC1200008669.hg.1	TDG	Multiple_Complex	0.0403	-2.44
TC1700007220.hg.1	FAM106B; USP32P3	Multiple_Complex	0.0126	2.45
TC1700012215.hg.1	KSR1	Multiple_Complex	0.0122	2.45
TC0600007265.hg.1	HIST1H3C	Coding	0.0336	-2.45
TC1900011896.hg.1	MIR24-2	Multiple_Complex	0.0003	-2.45
TC1000008104.hg.1	rayure	Unassigned	0.0391	2.46
TC1200010185.hg.1	ITPR2	Multiple_Complex	0.0251	2.46
TC1500010819.hg.1		NonCoding	0.0102	2.46
TC1600007345.hg.1	APOBR	Coding	0.0139	2.46
TC1900011714.hg.1	LIN37	Multiple_Complex	0.0046	2.46
TC1000011718.hg.1	CALHM2	Multiple_Complex	0.0041	2.47
TC1100009827.hg.1	OSBPL5	Multiple_Complex	0.0135	2.47
TC0200012609.hg.1	rorkly	Unassigned	0.0434	-2.47
TC0300014082.hg.1	ETV5	Multiple_Complex	0.0099	-2.47
TC0800011261.hg.1	sweybawby	Unassigned	0.0045	-2.47
TC2000008183.hg.1	Y_RNA	NonCoding	0.0338	-2.47
TC0600011810.hg.1	fyspybu	Coding	0.0298	2.48
TC1100013037.hg.1	ARL2	Multiple_Complex	0.0451	2.48
TC1600008168.hg.1	RLTPR	Multiple_Complex	0.0030	2.48
TC0100013267.hg.1	LUZP1	Multiple_Complex	0.0311	-2.48
TC1000009414.hg.1	INPP5A	Multiple_Complex	0.0154	-2.48
TC1800007471.hg.1	PMAIP1	Multiple_Complex	0.0021	-2.48
TC1500007566.hg.1	dorgorby	Unassigned	0.0458	2.49
TC1500010783.hg.1	SEMA4B	Multiple_Complex	0.0133	2.49
TC0300006623.hg.1	AC091492.2	Multiple_Complex	0.0285	-2.49
TC0700011707.hg.1	rekimu	Coding	0.0335	-2.49
TC0900011074.hg.1		NonCoding	0.0374	-2.49
TC1000007273.hg.1	RNU7-77P	Small_RNA	0.0055	-2.49
TC1300008630.hg.1	EIF4A1P5	Pseudogene	0.0139	-2.49
TC1400010038.hg.1	sloypar	Unassigned	0.0335	-2.49
TC0X00007999.hg.1	BEX4	Multiple_Complex	0.0009	-2.5
TC1100011893.hg.1	GAPDHP70	Pseudogene	0.0042	-2.5
TC1700011368.hg.1		NonCoding	0.0144	-2.5
TC2100007986.hg.1	IL10RB-AS1	NonCoding	0.0293	-2.5
TC0600013560.hg.1	AL133260.1	Precursor_microRNA	0.0321	2.51
TC1000007500.hg.1	shoykubu	Coding	0.0304	2.51
TC1900009115.hg.1	MED16	Multiple_Complex	0.0135	2.51
TC0400007840.hg.1	CXCL1	Multiple_Complex	0.0232	-2.51
TC0600009291.hg.1		NonCoding	0.0412	-2.51
TC0900009645.hg.1	HAUS6	Multiple_Complex	0.0036	-2.51
TC1400009370.hg.1	HIF1A-AS2	NonCoding	0.0026	-2.51
TC1400009481.hg.1	PLEK2	Multiple_Complex	0.0356	-2.51
TC0400011504.hg.1	sleefloy	Unassigned	0.0156	2.52
TC0900010784.hg.1		NonCoding	0.0457	2.52
TC0100017083.hg.1	RAB7B	Coding	0.0411	-2.52
TC0300009653.hg.1		NonCoding	0.0156	-2.52
TC0400008280.hg.1	LOC102723704; musare	NonCoding	0.0095	-2.52
TC0600007071.hg.1	RP1-151F17.1; RP1-151F17.2	NonCoding	0.0083	-2.52
TC0700010936.hg.1	PURB; MIR4657	Multiple_Complex	0.0314	-2.52
TC1300008236.hg.1	zyshawbu	NonCoding	0.0279	-2.52
TC1800007800.hg.1	CTD-2286N8.2	NonCoding	0.0010	-2.52
TC2100007936.hg.1	snoyga	Coding	0.0004	-2.52
TC1500010814.hg.1		NonCoding	0.0183	2.53
TC0700013464.hg.1		NonCoding	0.0009	-2.53
TC0700013526.hg.1	FAM126A	Multiple_Complex	0.0417	-2.53
TC0900010947.hg.1	RP11-244N9.4; myley	NonCoding	0.0442	-2.53
TC1600009094.hg.1	SNHG19	NonCoding	0.0031	-2.53
TC1700011561.hg.1	WIPI1	Multiple_Complex	0.0182	-2.53
TC0300013772.hg.1	IQCG	Multiple_Complex	0.0151	2.54
TC0300013787.hg.1	TTLL3	Multiple_Complex	0.0077	2.54
TC1200008088.hg.1	IFNG-AS1	NonCoding	0.0250	2.54
TC0100007873.hg.1	RP11-334L9.1	Multiple_Complex	0.0093	-2.54
TC0100011870.hg.1	AL139288.1	Precursor_microRNA	0.0058	-2.54
TC0900007776.hg.1	boyteyby	Unassigned	0.0243	-2.54
TC0900011071.hg.1		NonCoding	0.0220	-2.54
TC1600006936.hg.1	vopa	Unassigned	0.0409	-2.54
TC0100017546.hg.1	RP5-1087E8.2	Multiple_Complex	0.0134	2.55
TC0600012747.hg.1	CD24	Multiple_Complex	0.0288	2.55
TC2200009268.hg.1	APOBEC3A	NonCoding	0.0161	2.55
TC0500011474.hg.1	muneme	Unassigned	0.0442	-2.55
TC0600006785.hg.1		NonCoding	0.0330	-2.55
TC0400010080.hg.1	rusworbu	Unassigned	0.0328	-2.56
TC0500009108.hg.1	GPX3	Multiple_Complex	0.0020	-2.56
TC0X00008714.hg.1	snytor	Coding	0.0244	-2.56
TC1400010397.hg.1		NonCoding	0.0262	-2.56
TC0100010513.hg.1	kere	Unassigned	0.0025	2.57
TC0100018489.hg.1	VPS72	Multiple_Complex	0.0177	2.57
TC0400009723.hg.1	CTBP1	Multiple_Complex	0.0011	2.57
TC0500011573.hg.1	CTD-2012B7.1	Pseudogene	0.0185	2.57
TC0500013291.hg.1	FAM173B	Multiple_Complex	0.0401	2.57
TC1700006669.hg.1	LOC100130950; RP11-333E1.1	NonCoding	0.0397	2.57
TC0800007877.hg.1	farbla	Coding	0.0072	2.58
TC0900008362.hg.1		NonCoding	0.0091	2.58
TC1000011225.hg.1	LOC101929574; RP11-137H2.4; fleyskaw	Multiple_Complex	0.0122	2.58
TC0100010383.hg.1		NonCoding	0.0175	-2.58
TC0700013224.hg.1	LMBR1	Unassigned	0.0128	-2.58
TC1100010528.hg.1	RP1-68D18.4	NonCoding	0.0123	-2.58
TC1700006586.hg.1	RP11-48B14.1	Pseudogene	0.0267	-2.58
TC0400006639.hg.1	NSG1; D4S234E	Multiple_Complex	0.0096	2.59
TC0700013603.hg.1	RASA4	Multiple_Complex	0.0344	2.59
TC1900008085.hg.1	ZNF546	Multiple_Complex	0.0105	2.59
TC1900008547.hg.1	PRR12	Multiple_Complex	0.0005	2.59
TC0900007023.hg.1		NonCoding	0.0177	-2.59
TC0X00007111.hg.1	ZNF674-AS1	NonCoding	0.0225	-2.59
TC1500008451.hg.1	CTD-2027G2.1	Multiple_Complex	0.0155	-2.59
TC1700007158.hg.1	SNORD3A	Small_RNA	0.0118	-2.59
TC0800006978.hg.1	POLR3D	Multiple_Complex	0.0251	2.6
TC1200012003.hg.1	RBM19	Multiple_Complex	0.0082	2.6
TC1700009515.hg.1	MYBBP1A	Multiple_Complex	0.0012	2.6
TC0400009716.hg.1		NonCoding	0.0132	-2.6
TC0700006844.hg.1	ITGB8	Multiple_Complex	0.0152	-2.6
TC1700010224.hg.1	skeesmy	Coding	0.0347	-2.6
TC1400010456.hg.1	MIR4538	Multiple_Complex	0.0055	2.61
TC1500006681.hg.1	PDCD6IPP2	Multiple_Complex	0.0011	2.61
TC1600008328.hg.1	DHODH	Multiple_Complex	0.0028	2.61
TC0200007354.hg.1		NonCoding	0.0288	-2.61
TC0300009601.hg.1	RP11-255C15.3	NonCoding	0.0016	-2.61
TC0300012880.hg.1	C3orf33	Multiple_Complex	0.0037	-2.61
TC0700007587.hg.1	RPL31P35	Pseudogene	0.0098	-2.61
TC1000012277.hg.1	RP11-500G10.5	NonCoding	0.0310	-2.61
TC1100007563.hg.1	LOC646813	Multiple_Complex	0.0202	-2.61
TC1100012794.hg.1	ARHGAP32	Multiple_Complex	0.0139	2.62
TC1500010805.hg.1		NonCoding	0.0124	2.62
TC1600011111.hg.1	vaglaw	Coding	0.0021	2.62
TC0400011707.hg.1	RP11-548H18.2	Multiple_Complex	0.0231	-2.62
TC0700006682.hg.1	fergloby	Coding	0.0486	-2.62
TC0X00010086.hg.1	MIR545	Precursor_microRNA	0.0249	-2.62
TC1200008163.hg.1	rerfarby	Unassigned	0.0352	-2.62
TC1900010612.hg.1	MAP4K1	Multiple_Complex	0.0283	2.63
TC2100006968.hg.1	IFNGR2	NonCoding	0.0168	2.63
TC0100009565.hg.1	RPS15AP9	Pseudogene	0.0120	-2.63
TC0100013783.hg.1	stovorbo	Unassigned	0.0075	-2.63
TC0100015708.hg.1	paplo	Unassigned	0.0230	-2.63
TC0200010840.hg.1	DNAJB2	Multiple_Complex	0.0109	-2.63
TC0600010937.hg.1	vorjar	Unassigned	0.0448	-2.63
TC0X00009420.hg.1	GAPDHP1	Pseudogene	0.0267	-2.63
TC1000011749.hg.1	ITPRIP	Multiple_Complex	0.0214	-2.63
TC1200009895.hg.1	RP11-656E20.5; veener	Multiple_Complex	0.0032	-2.63
TC1500010108.hg.1	RP11-797A18.6	NonCoding	0.0328	-2.63
TC1700007947.hg.1		NonCoding	0.0458	-2.63
TC1700008463.hg.1	DHX40	Multiple_Complex	0.0282	-2.63
TC0X00011218.hg.1	IKBKGP1	Pseudogene	0.0132	2.64
TC0300010853.hg.1		NonCoding	0.0128	-2.64
TC0700012990.hg.1		NonCoding	0.0079	-2.64
TC1900008419.hg.1	C5AR2	Multiple_Complex	0.0314	-2.64
TC1600010169.hg.1	RP11-46D6.1	NonCoding	0.0011	2.65
TC1700012243.hg.1	TBC1D3E	Coding	0.0063	2.65
TC1300006485.hg.1	RP11-264J4.8	NonCoding	0.0429	-2.65
TC1400009417.hg.1	SPTB; MIR7855	Multiple_Complex	0.0336	-2.65
TC0100007404.hg.1	varworbo	Coding	0.0346	-2.66
TC0300008543.hg.1		NonCoding	0.0042	-2.66
TC0400012390.hg.1	PTGES3P3	Multiple_Complex	0.0059	-2.66
TC0700012789.hg.1	derjo	NonCoding	0.0145	-2.66
TC0800008280.hg.1	skeyzerby	NonCoding	0.0072	-2.66
TC1500007913.hg.1	voyzoybu	Unassigned	0.0370	-2.66
TC2000009378.hg.1	karker	Unassigned	0.0262	-2.66
TC0100010212.hg.1	jeereybo	Unassigned	0.0444	2.67
TC2000009828.hg.1	ARFRP1	Multiple_Complex	0.0042	2.67
TC0200007592.hg.1	sydoy	Coding	0.0198	-2.67
TC0600014010.hg.1	shasneebu	Coding	0.0088	-2.67
TC1200009820.hg.1	RPS3AP43	Pseudogene	0.0182	-2.67
TC1200012562.hg.1	kawjerby	Unassigned	0.0242	-2.67
TC1500009071.hg.1	CTD-2033D15.1	NonCoding	0.0007	-2.67
TC1400010505.hg.1	IGHV3-37	Multiple_Complex	0.0153	2.68
TC0900007620.hg.1	AL359253.1	Precursor_microRNA	0.0016	-2.68
TC0900009103.hg.1	ARF4P1	Pseudogene	0.0161	-2.68
TC1200009968.hg.1	spoyfoyby	Coding	0.0388	-2.68
TC1300006786.hg.1	ANKRD26P4	Multiple_Complex	0.0445	-2.68
TC1400008694.hg.1	ACIN1	Multiple_Complex	0.0339	2.69
TC2100008286.hg.1	U2AF1	Multiple_Complex	0.0327	-2.69
TC2000009017.hg.1	SOGA1	Multiple_Complex	0.0063	2.7
TC0100016297.hg.1	RP11-277B15.1	Pseudogene	0.0245	-2.7
TC0300009283.hg.1	mygabu	Multiple_Complex	0.0154	-2.7
TC0300011008.hg.1	RP11-1029M24.1	Pseudogene	0.0319	-2.7
TC0500011935.hg.1	MARCH3	Multiple_Complex	0.0037	-2.7
TC0500012636.hg.1		NonCoding	0.0097	-2.7
TC0600007911.hg.1	SNORD45	Small_RNA	0.0313	-2.7
TC1200010874.hg.1	MMP19	Multiple_Complex	0.0182	-2.7
TC1800006497.hg.1	RP11-737O24.2	NonCoding	0.0126	-2.7
TC0300013360.hg.1	ABCC5	Multiple_Complex	0.0014	2.71
TC1200012172.hg.1	POP5	Multiple_Complex	0.0233	2.72
TC0800008719.hg.1	keevorby	Coding	0.0216	-2.72
TC0900007521.hg.1	RP11-386J22.3	NonCoding	0.0050	-2.72
TC1600009175.hg.1	RP11-473M20.16	NonCoding	0.0010	-2.72
TC0700010015.hg.1	INTS1	Multiple_Complex	0.0003	2.73
TC2000007928.hg.1	ZNF831	Coding	0.0083	2.73
TC0600014085.hg.1	HIST1H2AH	Coding	0.0036	-2.73
TC2000006951.hg.1	RP4-737E23.5	NonCoding	0.0016	-2.73
TC1100006657.hg.1	OR52K3P	Pseudogene	0.0065	2.74
TC1500009118.hg.1	RAD51-AS1	NonCoding	0.0104	2.74
TC0800008548.hg.1	RP11-419L20.2	Pseudogene	0.0168	-2.74
TC0900006963.hg.1		NonCoding	0.0040	-2.74
TC1000006905.hg.1	rikomi	Coding	0.0317	-2.74
TC1800008729.hg.1		NonCoding	0.0081	-2.74
TC2100007796.hg.1	MRPL39	Multiple_Complex	0.0181	-2.74
TSUnmapped00000408.hg.1	RYBP	Coding	0.0071	-2.75
TC0600013193.hg.1	STX7	Multiple_Complex	0.0261	2.76
TC1600007337.hg.1	RP11-57A19.6	Pseudogene	0.0244	2.76
TC0300010226.hg.1	CIDECP	Multiple_Complex	0.0203	-2.76
TC0X00008794.hg.1	SLC6A8	Multiple_Complex	0.0006	-2.76
TC1100009169.hg.1	TAGLN	Multiple_Complex	0.0186	2.77
TC1600006938.hg.1	RP11-166B2.9	Pseudogene	0.0287	2.77
TC0500007879.hg.1	SNORA18	Small_RNA	0.0022	-2.77
TC0600009851.hg.1	MTHFD1L	Multiple_Complex	0.0295	-2.77
TC1300009765.hg.1	IRS2	Multiple_Complex	0.0157	-2.77
TC2200007056.hg.1	RNU6-564P	Small_RNA	0.0039	-2.77
TC0900011846.hg.1	REXO4	Multiple_Complex	7.98E-06	2.78
TC1000010957.hg.1	geynoby	Coding	0.0194	2.78
TC1200011454.hg.1	CEP290	Multiple_Complex	0.0194	2.78
TC1400010085.hg.1	TCL1A	Multiple_Complex	0.0280	2.78
TC1500006703.hg.1	GOLGA8T	Multiple_Complex	0.0248	2.78
TC1500008936.hg.1	RP11-632K20.8	Multiple_Complex	0.0233	2.78
TC1900011649.hg.1	CTB-133G6.1	Multiple_Complex	0.0014	2.78
TC1900011752.hg.1	ZNF223	Multiple_Complex	0.0161	2.78
TC2200007327.hg.1	POLR2F; MIR4534; MIR6820	Multiple_Complex	0.0182	2.78
TC0100013908.hg.1	SLC2A1	Multiple_Complex	0.0178	-2.78
TC0500007465.hg.1	GPBP1	Multiple_Complex	0.0117	-2.78
TC1300007545.hg.1	BTF3P11	Multiple_Complex	0.0190	-2.78
TC1600008890.hg.1		NonCoding	0.0416	-2.78
TC0200014758.hg.1	AHCTF1P1	Multiple_Complex	0.0070	-2.79
TC0400009917.hg.1	ryfluby	Unassigned	0.0174	-2.79
TC0400011056.hg.1	NUP54	Multiple_Complex	0.0035	-2.79
TC0600007864.hg.1	TBC1D22B	Multiple_Complex	0.0259	-2.79
TC1800008230.hg.1		NonCoding	0.0207	-2.79
TC0100011779.hg.1		NonCoding	0.0428	-2.8
TC0200015333.hg.1	hayara	Coding	0.0045	-2.8
TC0600010864.hg.1	RANBP9	Multiple_Complex	0.0422	-2.8
TC0500012980.hg.1	FAM193B	Multiple_Complex	0.0065	2.81
TC1500009462.hg.1	RP11-519C12.1	NonCoding	0.0451	-2.81
TC0500011052.hg.1	torchaby	Unassigned	0.0021	2.82
TC1500010807.hg.1		NonCoding	0.0036	2.82
TC1600006741.hg.1	HMOX2	Multiple_Complex	0.0009	2.82
TC1600007436.hg.1	TAOK2	Multiple_Complex	0.0222	2.82
TC0200006738.hg.1	LPIN1	Unassigned	0.0026	-2.82
TC0600012786.hg.1	veytawby	Coding	0.0059	-2.82
TC1300007758.hg.1	RP11-10E18.7	NonCoding	0.0158	-2.82
TC1400007441.hg.1	AKAP5	Coding	0.0039	-2.82
TC0100012872.hg.1	MTOR	Multiple_Complex	0.0024	2.83
TC1500010824.hg.1		NonCoding	0.0058	2.83
TC2100008000.hg.1	GART	Multiple_Complex	0.0339	2.83
TC0200008871.hg.1	fleeswarby	Unassigned	0.0155	-2.83
TC0500012654.hg.1	GAPDHP40	Pseudogene	0.0028	-2.83
TC0800011880.hg.1		NonCoding	0.0014	-2.83
TC1000007200.hg.1	SPTLC1P1	Multiple_Complex	0.0240	-2.83
TC0100012382.hg.1	WASH7P; MIR6859-1	Multiple_Complex	0.0006	2.84
TC0900012178.hg.1	GLE1	Multiple_Complex	0.0120	2.84
TC1700010979.hg.1	CBX1	Multiple_Complex	0.0029	2.84
TC1200012247.hg.1	HCAR2	Coding	0.0089	-2.84
TC1600011314.hg.1	HBM	Coding	0.0042	-2.84
TC1700010227.hg.1	RP11-321A17.3	Pseudogene	0.0082	-2.84
TC0500009383.hg.1	tuskeeby	Unassigned	0.0173	2.85
TC1500006455.hg.1	RP11-467L19.8	Multiple_Complex	0.0366	2.85
TC2200008091.hg.1	PI4KAP2	Multiple_Complex	0.0397	2.85
TC0400010103.hg.1	LOC101929095; RP11-665G4.1	NonCoding	0.0036	-2.85
TC0500007555.hg.1	tarzerby	Unassigned	0.0195	-2.85
TC1700007155.hg.1	parsko	Unassigned	0.0134	2.86
TC2100008559.hg.1	C21orf59	Multiple_Complex	0.0116	2.86
TC0100008105.hg.1	PLK3	Multiple_Complex	0.0127	-2.86
TC0400008785.hg.1	NOCT	Multiple_Complex	0.0020	-2.86
TC1100008715.hg.1	RP11-313I2.6	Multiple_Complex	0.0373	-2.86
TC1900007012.hg.1	LDLR; MIR6886	Multiple_Complex	0.0002	-2.86
TC1800007401.hg.1	korklu	Coding	0.0474	2.87
TC2100007318.hg.1	RRP1B	Multiple_Complex	0.0293	2.87
TC0200012554.hg.1		NonCoding	0.0321	-2.87
TC1000011984.hg.1	LDHAP5	Multiple_Complex	0.0141	-2.87
TC1000010958.hg.1	klasha	Coding	0.0255	2.88
TC0100006773.hg.1	SPSB1	Multiple_Complex	0.0026	-2.88
TC1700011474.hg.1	AMZ2P1	Multiple_Complex	0.0051	-2.88
TC0100015700.hg.1	yukayo	Unassigned	0.0024	-2.89
TC0600011373.hg.1	AL662800.1	Precursor_microRNA	0.0024	-2.89
TC0100010595.hg.1		NonCoding	0.0105	-2.9
TC0100018440.hg.1	STIL	Multiple_Complex	0.0109	-2.9
TC0X00007204.hg.1	GATA1	Multiple_Complex	0.0096	-2.9
TC0200012956.hg.1	GFPT1	Multiple_Complex	0.0006	-2.91
TC0500012434.hg.1	AC021078.1	Precursor_microRNA	0.0100	-2.91
TC0X00009740.hg.1		NonCoding	0.0009	-2.91
TC1300009770.hg.1	skeyzoy	Coding	0.0003	-2.91
TC1600007762.hg.1	CTC-527H23.1	Multiple_Complex	0.0212	-2.91
TC2200007462.hg.1	smusubo	Coding	0.0078	-2.91
TC0700012630.hg.1	FLJ43663	NonCoding	0.0458	-2.92
TC0X00008724.hg.1	HMGB3	Multiple_Complex	0.0108	-2.92
TC1400007232.hg.1	FBXO34	Multiple_Complex	0.0230	-2.92
TC0100013535.hg.1	dordu	Coding	0.0295	-2.93
TC0100014024.hg.1		NonCoding	0.0424	-2.93
TC0100015682.hg.1	RNU1-59P	Multiple_Complex	3.10E-05	-2.93
TC0200013236.hg.1	LDHAP7	Pseudogene	0.0079	-2.93
TC0700013355.hg.1	NME8	Multiple_Complex	0.0265	-2.93
TC1300006564.hg.1	SNORD36	Small_RNA	0.0219	-2.93
TC0400009179.hg.1	TMA16	Multiple_Complex	0.0092	2.94
TC1200010793.hg.1	CSAD	Multiple_Complex	0.0011	2.94
TC2000009823.hg.1	STMN3	Multiple_Complex	0.0037	2.94
TC0100012921.hg.1	DHRS3; MIR6730	Multiple_Complex	0.0115	-2.94
TC0200010428.hg.1		NonCoding	0.0130	-2.94
TC0300011274.hg.1	parnabo	Unassigned	0.0328	-2.94
TC1500008978.hg.1	EMC7	Multiple_Complex	0.0148	-2.94
TC1900006620.hg.1	GNA15	Multiple_Complex	0.0011	-2.94
TC0100010362.hg.1	HSPA7	Multiple_Complex	0.0010	2.95
TC0900007618.hg.1	PCSK5	Multiple_Complex	0.0245	2.95
TC1900010050.hg.1	SUGP1	Multiple_Complex	0.0035	2.95
TC0200008886.hg.1	AC017002.1	NonCoding	0.0032	-2.95
TC0200013351.hg.1	RGPD1; RGPD2	Multiple_Complex	0.0062	-2.95
TC0400007124.hg.1	sutome	Unassigned	0.0213	-2.95
TC1200011767.hg.1	SLC41A2	Multiple_Complex	0.0212	-2.95
TC2200006881.hg.1	CABIN1	Multiple_Complex	0.0004	2.96
TC1600009413.hg.1	sleesmey	Unassigned	0.0089	-2.96
TC1900007765.hg.1		NonCoding	0.0392	-2.96
TC1900010361.hg.1	SNORA68	Small_RNA	0.0373	-2.96
TC2200007572.hg.1	RP4-796I17.5	Multiple_Complex	0.0209	-2.96
TSUnmapped00000252.hg.1	TRAPPC4	NonCoding	0.0412	-2.96
TC0200015219.hg.1	RNF11P1	Unassigned	0.0108	-2.97
TC0600009852.hg.1	RP1-99E18.2	Multiple_Complex	0.0002	-2.97
TC0800008064.hg.1	RP11-48B3.4	NonCoding	0.0099	-2.97
TC1700012395.hg.1	TBC1D3L	Coding	0.0004	2.98
TC2100007439.hg.1		NonCoding	0.0333	2.98
TC0200015403.hg.1		NonCoding	0.0041	-2.98
TC0300010726.hg.1	florfobo	Unassigned	0.0182	-2.98
TC0600012876.hg.1	chasporby	Unassigned	0.0357	-2.98
TC0900009967.hg.1	YBX1P10	Multiple_Complex	0.0154	-2.98
TC0600007371.hg.1		NonCoding	0.0067	-2.99
TC0600013727.hg.1	EZR	Multiple_Complex	0.0117	-20.06
TC0100009572.hg.1	FAM46C	Coding	1.02E-06	-20.17
TC2100008545.hg.1	NRIP1	Multiple_Complex	0.0008	-20.26
TC1100007276.hg.1	datobo	Unassigned	2.48E-05	-20.38
TC0300012089.hg.1	BZW1P2	Pseudogene	0.0069	-20.43
TC0300006847.hg.1	NR1D2	Multiple_Complex	0.0041	-20.46
TC0100009764.hg.1	U1	Small_RNA	2.98E-05	-20.47
TC0800011264.hg.1	mahare	Unassigned	0.0001	-20.61
TC1400010619.hg.1	HIF1A	Multiple_Complex	0.0010	-20.63
TC0600007012.hg.1	CD83	Multiple_Complex	3.27E-14	-200.07
TC0600010000.hg.1	RNU6-786P	Small_RNA	7.38E-06	-21
TC1800009245.hg.1	SERPINB8	Multiple_Complex	0.0028	-21.13
TC0100009640.hg.1	U1	Small_RNA	7.23E-05	-21.23
TC2100008233.hg.1	ZBTB21	Multiple_Complex	0.0014	-22.06
TC0600014142.hg.1	PTP4A1	Multiple_Complex	9.87E-06	-22.31
TC1800006632.hg.1	RP11-888D10.4	NonCoding	0.0003	-22.32
TC0500008869.hg.1	VTRNA1-3	Multiple_Complex	9.55E-05	-22.38
TC1100009858.hg.1	CHRNA10; NUP98	Multiple_Complex	0.0172	-22.41
TC0600014196.hg.1	SNX9	Multiple_Complex	1.37E-06	-22.7
TC1500010856.hg.1	EPB42	NonCoding	0.0002	-22.78
TC0500010586.hg.1	SNORD72	Small_RNA	0.0493	-22.95
TC0300007720.hg.1	KBTBD8	Multiple_Complex	5.13E-07	-22.99
TC1300009598.hg.1	GPR183	Coding	1.62E-05	-228.41
TC1900010755.hg.1		NonCoding	9.11E-06	-23.02
TC0100018403.hg.1	ERRFI1	Multiple_Complex	1.52E-05	-23.26
TC0500010842.hg.1	PDE4D	Multiple_Complex	2.60E-08	-23.63
TC1100007003.hg.1	LDHA	Multiple_Complex	0.0458	-23.67
TC0500011751.hg.1	FEM1C	Multiple_Complex	0.0015	-23.74
TC1700009850.hg.1	PMP22	Multiple_Complex	8.35E-06	-23.87
TC1000011989.hg.1	SNORA19	Multiple_Complex	0.0429	-23.91
TC0X00009795.hg.1	ALAS2	Multiple_Complex	2.25E-05	-237.38
TC0900011302.hg.1	TNFSF8	Multiple_Complex	0.0418	-24.21
TC0700013584.hg.1	CYP51A1	Multiple_Complex	4.88E-06	-24.41
TC0100007539.hg.1	SCARNA1	Small_RNA	0.0006	-24.67
TC1400007222.hg.1	MAPK1IP1L	Multiple_Complex	0.0144	-24.69
TC1500008017.hg.1		NonCoding	1.52E-05	-24.99
TC0X00007310.hg.1	TSPYL2	Multiple_Complex	2.38E-09	-25.14
TC1500010733.hg.1	C15orf48; MIR147B	Multiple_Complex	8.56E-08	-25.69
TC1600007657.hg.1	NAMPTP3	Multiple_Complex	9.70E-07	-25.86
TC0600011494.hg.1		NonCoding	0.0013	-26.01
TC1200009876.hg.1	CD69	Multiple_Complex	2.68E-07	-26.14
TC0600008109.hg.1	VEGFA	Multiple_Complex	4.60E-05	-26.3
TC1000012561.hg.1	JMJD1C	Multiple_Complex	0.0064	-26.39
TC0800007080.hg.1	BNIP3L	Multiple_Complex	0.0003	-26.41
TC2200007138.hg.1	FBXO7	Multiple_Complex	0.0016	-26.44
TC0600011386.hg.1	IER3	Coding	0.0006	-26.61
TC1500006925.hg.1	THBS1	Multiple_Complex	5.29E-05	-26.67
TC0900012212.hg.1	PLIN2	Multiple_Complex	0.0001	-26.74
TC0700010687.hg.1	KBTBD2	Multiple_Complex	0.0065	-26.96
TC1500010825.hg.1		NonCoding	0.0001	27.99
TC0100008625.hg.1	PDE4B	Multiple_Complex	1.69E-06	-28.03
TC0200008666.hg.1	IL1R1	Multiple_Complex	7.95E-07	-28.07
TC0700013383.hg.1	RABGEF1	Multiple_Complex	0.0003	-28.26
TC0100015652.hg.1	RNU1-122P	Multiple_Complex	5.16E-12	-28.68
TC0200010482.hg.1	SNORD11B	Multiple_Complex	0.0009	-28.71
TC0900008219.hg.1	NR4A3	Multiple_Complex	1.17E-15	-282.45
TC1000008881.hg.1	MXI1	Multiple_Complex	6.70E-06	-29.25
TC1100009306.hg.1	SC5D	Multiple_Complex	5.13E-07	-29.47
TC0700012626.hg.1	wawbleeby	Coding	0.0029	-29.58
TC1200009796.hg.1	SLC2A14	Multiple_Complex	0.0004	-29.67
TC0300009471.hg.1	SKIL	Multiple_Complex	9.53E-11	-29.76
TC0100011533.hg.1	ATF3	Multiple_Complex	1.26E-05	-29.82
TC0500009565.hg.1	CTC-251I16.1	Unassigned	0.0080	3
TC1000008474.hg.1	HHEX	Multiple_Complex	0.0448	3
TC0400011107.hg.1	SNORD75	Small_RNA	0.0036	-3
TC0800006796.hg.1	perkoy	NonCoding	0.0014	-3
TC0X00007473.hg.1	ETF1P3	Multiple_Complex	0.0020	-3
TC2100007812.hg.1	MACSL1	Unassigned	0.0302	-3
TC0500007686.hg.1	RP11-848G14.5	Multiple_Complex	0.0115	3.01
TC1100012853.hg.1	SNX19	Multiple_Complex	0.0069	3.01
TC0100008488.hg.1	gorzawbo	Coding	0.0175	-3.01
TC0200011994.hg.1	SNORD14	Small_RNA	0.0278	-3.01
TC1000008502.hg.1	TBC1D12	Multiple_Complex	0.0496	-3.01
TC0300010197.hg.1	boydawbo	Unassigned	0.0316	-3.02
TC0600012879.hg.1	kugloyby	Coding	0.0246	-3.02
TC0600011663.hg.1	seyspabu	Coding	0.0264	3.03
TC0900010968.hg.1	TRIM14	Multiple_Complex	0.0226	3.03
TC1100008133.hg.1	TBC1D10C	Multiple_Complex	0.0130	3.03
TC0200007664.hg.1	VRK2	Multiple_Complex	0.0452	-3.03
TC0700008072.hg.1	RHBDD2	Multiple_Complex	0.0070	-3.03
TC0700008875.hg.1	MET	Multiple_Complex	0.0226	-3.03
TC1500006532.hg.1	RP11-529J17.3	Pseudogene	0.0072	3.04
TC1900011938.hg.1	ZNF573	Multiple_Complex	0.0036	3.04
TC0100011384.hg.1	MAPKAPK2	Multiple_Complex	0.0321	-3.04
TC0300007191.hg.1	RN7SL517P	NonCoding	0.0198	-3.04
TC0500012663.hg.1	SLU7	Multiple_Complex	0.0153	-3.04
TC1500007521.hg.1	meystaw	Coding	0.0100	-3.04
TC0100013998.hg.1	HECTD3	Multiple_Complex	0.0026	3.05
TC0900010930.hg.1	yomemu	Unassigned	0.0317	3.05
TC1500010809.hg.1		NonCoding	0.0065	3.05
TC1700011629.hg.1	SLC39A11	Multiple_Complex	0.0305	3.05
TSUnmapped00000123.hg.1	SLC2A6	Coding	0.0298	3.05
TC0200012925.hg.1	C1D	Multiple_Complex	0.0161	-3.05
TC0500011240.hg.1	HOMER1	Multiple_Complex	0.0299	-3.05
TC1700006999.hg.1	ADORA2B	Multiple_Complex	0.0002	-3.05
TC0200008984.hg.1	RABL2A	Multiple_Complex	0.0318	3.06
TC1000009300.hg.1	swershy	Coding	0.0262	3.06
TC1200006744.hg.1	AC007436.1	Multiple_Complex	0.0274	3.06
TC0500009620.hg.1	RGS14	Multiple_Complex	0.0067	3.07
TC1100008342.hg.1	INPPL1	Multiple_Complex	0.0279	3.07
TC0200006951.hg.1	UBXN2A	Multiple_Complex	0.0432	-3.07
TC0900010808.hg.1	BICD2	Multiple_Complex	0.0106	3.08
TC0200009437.hg.1	kerklee	Unassigned	0.0493	-3.08
TC0700009611.hg.1		NonCoding	0.0022	-3.08
TC0800007774.hg.1	CHD7	Multiple_Complex	0.0330	-3.08
TC0900007062.hg.1	GLULP4	Pseudogene	6.07E-06	-3.08
TC1500010909.hg.1	STARD5	Multiple_Complex	0.0001	-3.08
TC2200007907.hg.1	MIR3198-1	Precursor_microRNA	0.0298	3.09
TC0100017326.hg.1	UBBP2	Multiple_Complex	0.0279	-3.09
TC1200012298.hg.1	RP11-214K3.19	NonCoding	0.0133	-3.09
TC1500008335.hg.1	FURIN	Multiple_Complex	0.0187	-3.09
TC0100017568.hg.1	JMJD4	Multiple_Complex	6.03E-05	3.1
TC0800012211.hg.1	CPSF1; MIR939; MIR1234; MIR6849	Multiple_Complex	0.0358	3.1
TC1500010828.hg.1		NonCoding	0.0028	3.1
TC0200008050.hg.1	ALMS1-IT1	NonCoding	0.0083	-3.1
TC0500009201.hg.1	PPP1R2P3	Multiple_Complex	0.0029	-3.1
TC0500012486.hg.1	DCTN4	Multiple_Complex	0.0446	-3.1
TC0700008075.hg.1	RPL7L1P3	Multiple_Complex	0.0247	-3.1
TC0X00007821.hg.1	USP12PX	Multiple_Complex	2.48E-05	-3.1
TC1300009586.hg.1	slerdoy	Coding	0.0165	-3.1
TC1900009371.hg.1	ARRDC5	Coding	0.0027	3.11
TC0100014995.hg.1	CNN3	Multiple_Complex	0.0182	-3.11
TC0100017505.hg.1	SDE2	Multiple_Complex	0.0042	-3.11
TC0300008316.hg.1	PVRL3	Multiple_Complex	0.0025	-3.11
TC1000009708.hg.1	SDCBPP1	Multiple_Complex	0.0278	-3.11
TC1300007706.hg.1	MIR17HG; MIR17; MIR18A; MIR19A; MIR19B1; MIR20A; MIR92A1	Multiple_Complex	0.0167	-3.11
TC1500007929.hg.1	PSTPIP1	Multiple_Complex	0.0043	3.12
TC1600007034.hg.1	RP11-958N24.2	Multiple_Complex	0.0005	3.12
TC1900007363.hg.1	MAST3	Multiple_Complex	0.0023	3.12
TC0100010062.hg.1		NonCoding	0.0429	-3.12
TC0100016501.hg.1	PTP4A1P7	Multiple_Complex	0.0002	-3.12
TC0400011615.hg.1	RP11-73K9.3	NonCoding	0.0285	-3.12
TC2200007055.hg.1	RP4-539M6.20	NonCoding	0.0085	-3.12
TC0400012853.hg.1	RP11-597D13.9	NonCoding	0.0410	3.13
TC0700008050.hg.1	STAG3L1andTRIM73andNSUN5P1	Unassigned	0.0318	3.13
TC1300008179.hg.1	UPF3A	Multiple_Complex	0.0172	3.13
TC1000012382.hg.1	RPL5P28	Multiple_Complex	0.0120	-3.13
TC0200007059.hg.1	CAD	Multiple_Complex	0.0005	3.14
TC0500007720.hg.1	LOC728452	Coding	0.0052	3.14
TC0X00007647.hg.1	FTX_2	NonCoding	0.0173	3.14
TC0400008988.hg.1	RP11-372K14.2	NonCoding	0.0004	-3.14
TC0600009070.hg.1	glyjey	Unassigned	0.0212	-3.14
TC1500010734.hg.1	RP11-519G16.3	NonCoding	0.0012	-3.14
TC0800009201.hg.1	GSDMD	Multiple_Complex	3.59E-05	3.15
TC1200012704.hg.1	TCHP	Multiple_Complex	7.90E-06	3.15
TC1700007157.hg.1	RP11-160E2.11	NonCoding	0.0070	3.15
TC1000008800.hg.1	GSTO1	Multiple_Complex	0.0074	-3.15
TC0900011380.hg.1	meysoyby	Unassigned	0.0187	3.16
TC1700010888.hg.1	ARHGAP27	Multiple_Complex	0.0004	3.16
TC0100010518.hg.1	DCAF6	Multiple_Complex	0.0152	-3.16
TC0100016945.hg.1	PTPN7	Multiple_Complex	0.0018	-3.16
TC0600010921.hg.1	ATXN1	Multiple_Complex	0.0004	-3.16
TC0700013632.hg.1	TCAF2P1	NonCoding	0.0071	-3.16
TC2000006946.hg.1		NonCoding	0.0011	-3.16
TC2200008781.hg.1	MKL1	Multiple_Complex	0.0102	3.17
TC0600008080.hg.1	RP11-480N24.4	Multiple_Complex	0.0166	-3.17
TC1300008743.hg.1	MAPK6PS3	Pseudogene	0.0030	-3.17
TC2000009604.hg.1	PMEPA1	Multiple_Complex	2.07E-06	-3.17
TC0200008084.hg.1	TTC31	Multiple_Complex	0.0018	3.18
TC1200009747.hg.1	ING4	Multiple_Complex	0.0003	3.18
TC0700009613.hg.1		NonCoding	0.0263	-3.18
TC0700009639.hg.1		NonCoding	0.0263	-3.18
TC0700009642.hg.1		NonCoding	0.0263	-3.18
TC0900011708.hg.1	PTGES	Multiple_Complex	0.0003	-3.18
TC0100018496.hg.1	PYGO2	Coding	0.0020	3.19
TC1400010457.hg.1	AC246787.1	Precursor_microRNA	0.0006	3.19
TC0100007076.hg.1	flawrobu	Unassigned	0.0183	-3.19
TC0100010385.hg.1		NonCoding	0.0204	-3.19
TC0100012328.hg.1	TRIM58	Multiple_Complex	0.0242	-3.2
TC0600008416.hg.1		NonCoding	0.0211	-3.2
TC0600009066.hg.1	poyfly	Unassigned	0.0187	-3.2
TC1100009028.hg.1	nafer	Unassigned	4.44E-06	-3.2
TC0700009953.hg.1	RP11-482G13.1	NonCoding	0.0033	3.21
TC1500006728.hg.1	GOLGA8N; GOLGA8H	Multiple_Complex	0.0364	3.21
TC0300009673.hg.1	KLHL24	Multiple_Complex	0.0061	-3.21
TC0600010809.hg.1		NonCoding	0.0090	-3.21
TC0700007918.hg.1	sneyteybo	Unassigned	0.0008	-3.21
TC0800007366.hg.1	HTRA4	Coding	0.0003	-3.21
TC1500009512.hg.1	CNOT6LP1	Pseudogene	0.0167	-3.21
TC0200013594.hg.1	COA5	Multiple_Complex	0.0226	3.22
TC1900009546.hg.1	PRAM1	Multiple_Complex	0.0029	3.22
TC0500008180.hg.1		NonCoding	0.0168	-3.22
TC1100006924.hg.1	zorkorby	Coding	0.0234	-3.22
TC1600008769.hg.1	skeesmer	Unassigned	0.0001	-3.22
TC2000009912.hg.1	CNBD2	Coding	0.0007	-3.22
TC0100018162.hg.1	TNFRSF14	Multiple_Complex	0.0099	3.23
TC1900009325.hg.1	MAP2K2	Multiple_Complex	0.0097	3.23
TC0200007709.hg.1		NonCoding	0.0036	-3.23
TC0200012296.hg.1		NonCoding	0.0004	-3.23
TC0500010853.hg.1	karflu	Unassigned	0.0056	-3.23
TC0900010385.hg.1		NonCoding	0.0039	-3.23
TC1600009204.hg.1	weeza	Unassigned	0.0101	-3.23
TC0100015890.hg.1	DENND4B	Multiple_Complex	0.0039	3.24
TC0900011476.hg.1	MIR601	Precursor_microRNA	0.0062	3.24
TC1600007175.hg.1	RP11-645C24.6	Pseudogene	0.0200	3.24
TC1700012241.hg.1	TBC1D3L; TBC1D3E	Coding	0.0006	3.24
TC1000008278.hg.1	TNPO1P1	Pseudogene	0.0390	-3.24
TC1000011902.hg.1	RN7SL384P	NonCoding	0.0361	-3.24
TC1300009673.hg.1	TEX30	Multiple_Complex	0.0041	-3.24
TC1700011040.hg.1		NonCoding	0.0190	-3.24
TC1700010872.hg.1	CTD-2020K17.1	NonCoding	0.0042	3.25
TC0200011993.hg.1	AC013267.1	Multiple_Complex	0.0312	-3.25
TC1900007809.hg.1	UBA2	Multiple_Complex	0.0335	-3.25
TC0200008955.hg.1	PSD4	Multiple_Complex	0.0010	3.26
TC0300010966.hg.1	CCDC12	Multiple_Complex	0.0033	3.26
TC0700010899.hg.1	POLR2J4	Multiple_Complex	0.0024	3.26
TC0600010935.hg.1	rurome	Coding	0.0085	-3.26
TC0X00011238.hg.1	CLIC2	Multiple_Complex	0.0137	-3.26
TC0Y00006498.hg.1	USP12PY	Multiple_Complex	0.0003	-3.26
TC1100006862.hg.1	wogoby	Unassigned	0.0055	-3.26
TC1400008592.hg.1	RP11-203M5.8	NonCoding	0.0195	-3.26
TC0500012942.hg.1	RNF44	Multiple_Complex	0.0009	3.27
TC0700009647.hg.1	ZNF862	Multiple_Complex	0.0033	3.27
TC1500010811.hg.1		NonCoding	0.0011	3.27
TC1500010822.hg.1		NonCoding	0.0011	3.27
TC1600006979.hg.1	MKL2; TVP23CP2	Multiple_Complex	0.0118	3.27
TC1600007814.hg.1	ADCY7	Multiple_Complex	0.0025	3.27
TC1600010439.hg.1	FAM192A	Multiple_Complex	0.0159	3.27
TC0300007682.hg.1	RP11-245J9.6	NonCoding	0.0040	-3.27
TC0500012355.hg.1	gerflee	Unassigned	0.0099	-3.27
TC0800011373.hg.1	seyveeby	Unassigned	0.0486	-3.27
TC1300009240.hg.1	FABP5P1	Multiple_Complex	0.0059	-3.27
TC1600009752.hg.1	smysny	Coding	0.0070	3.28
TC0100017107.hg.1	IL10	Multiple_Complex	0.0212	-3.28
TC0300013103.hg.1	RPL22L1	Multiple_Complex	0.0064	-3.28
TC0500007290.hg.1	plastubu	Unassigned	0.0175	-3.28
TC0600011227.hg.1	HIST1H4K	Coding	0.0321	-3.28
TC0700012184.hg.1		NonCoding	0.0114	-3.28
TC0800011333.hg.1		NonCoding	0.0230	-3.28
TC1400008585.hg.1	SNORA79; AL355075.1	Multiple_Complex	0.0284	-3.28
TC0600007789.hg.1	ZNF76	Multiple_Complex	0.0016	3.29
TC2200006958.hg.1		NonCoding	0.0007	3.29
TC0100011871.hg.1	HIST3H2BB	Coding	0.0109	-3.29
TC0200014042.hg.1	norswawby	Coding	0.0438	-3.29
TC1200011506.hg.1	BTG1; LINC01619	Multiple_Complex	0.0066	-3.29
TC0100009838.hg.1	spawby	Unassigned	0.0051	-3.3
TC0600007335.hg.1	MIR3143	Precursor_microRNA	0.0216	-3.3
TC0600012866.hg.1	weesporby	Unassigned	0.0380	-3.3
TC0400009148.hg.1		NonCoding	0.0028	-3.31
TC0500011501.hg.1		NonCoding	0.0291	-3.31
TC0600008120.hg.1	TMEM63B	Multiple_Complex	0.0122	-3.31
TC0600011224.hg.1	HIST1H2BL	Coding	0.0050	-3.31
TC1100010063.hg.1	TMEM41B	Multiple_Complex	0.0344	-3.31
TC1100010176.hg.1	sokorby	Unassigned	0.0213	-3.31
TC0900009944.hg.1	CD72	Multiple_Complex	0.0201	3.32
TC1600006738.hg.1	DNAJA3	Multiple_Complex	0.0008	3.32
TC0800010091.hg.1	RP1-273G13.2	Multiple_Complex	0.0002	-3.32
TC2000009218.hg.1	SDC4	Multiple_Complex	0.0217	-3.32
TC1800008612.hg.1		NonCoding	0.0100	3.33
TC0400007495.hg.1	DCUN1D4	Multiple_Complex	0.0445	-3.33
TC1100011108.hg.1		NonCoding	0.0029	-3.33
TC1600010100.hg.1		NonCoding	0.0396	-3.33
TC0700013413.hg.1	TRRAP	Multiple_Complex	0.0126	3.34
TC0100017419.hg.1	syrobo	Unassigned	0.0077	-3.34
TC0200008870.hg.1	BCL2L11	Multiple_Complex	0.0414	-3.34
TC0600007047.hg.1	blusneybu	Multiple_Complex	0.0313	-3.34
TC0700007225.hg.1	RPS10P14	Pseudogene	0.0178	-3.34
TC1100006966.hg.1	NCR3LG1	Multiple_Complex	0.0005	-3.34
TC1100007364.hg.1	Y_RNA	NonCoding	0.0221	-3.34
TC1500008101.hg.1		NonCoding	0.0002	-3.34
TC2100008465.hg.1	MCM3AP	Multiple_Complex	0.0162	3.35
TC0600014248.hg.1	HIST1H2BB	Coding	0.0028	-3.35
TC2200007540.hg.1	plulu	Unassigned	0.0031	-3.35
TC0300007470.hg.1	PPM1M	Multiple_Complex	0.0419	3.36
TC0100007833.hg.1		NonCoding	0.0010	-3.36
TC0500011146.hg.1	ENC1	Multiple_Complex	0.0478	-3.37
TC0800010263.hg.1	skorskarbu	Unassigned	0.0160	-3.37
TC0800011159.hg.1	AC024995.1	Precursor_microRNA	0.0035	-3.37
TC1200010016.hg.1	WBP11	Multiple_Complex	0.0304	-3.37
TC1900010847.hg.1	LYPD3	Multiple_Complex	2.79E-08	-3.37
TC0500006787.hg.1	MIR4454	Precursor_microRNA	0.0495	3.38
TC0X00008106.hg.1	MIR4454	Precursor_microRNA	0.0495	3.38
TC1000006677.hg.1	MIR4454	Precursor_microRNA	0.0495	3.38
TC1600007077.hg.1	RP11-1212A22.8	Pseudogene	0.0171	3.38
TC0100011855.hg.1	GUK1	Multiple_Complex	0.0003	-3.38
TC0500009132.hg.1	RP11-54C4.2	Pseudogene	0.0013	-3.38
TC0700012280.hg.1	shysmoybu	Unassigned	0.0171	-3.38
TC0X00007399.hg.1		NonCoding	0.0188	-3.38
TC1300009766.hg.1	IRS2	Unassigned	0.0390	-3.38
TC0100009963.hg.1	RP11-74C1.2	Pseudogene	0.0284	-3.39
TC0200012724.hg.1		NonCoding	0.0039	-3.39
TC0700007271.hg.1	RALA	Multiple_Complex	0.0020	-3.39
TC1500009364.hg.1		NonCoding	0.0118	-3.39
TC1900010164.hg.1	ZNF208	Multiple_Complex	0.0286	-3.39
TC1700010545.hg.1	PIP4K2B	Multiple_Complex	0.0208	3.4
TC0300009340.hg.1	kloygeebu	Unassigned	0.0407	-3.4
TC0400011022.hg.1		NonCoding	0.0017	-3.4
TC0600010568.hg.1		NonCoding	0.0127	-3.4
TC0900008205.hg.1		NonCoding	0.0181	-3.4
TC0300008539.hg.1	SLC15A2	Multiple_Complex	3.36E-05	3.41
TC1900011464.hg.1	TMEM150B	Multiple_Complex	0.0062	3.41
TC0600007044.hg.1	nosnoby	Unassigned	0.0085	-3.41
TC0700012615.hg.1	flybler	Unassigned	0.0211	-3.41
TC1000006436.hg.1	narroby	Coding	0.0132	-3.41
TC1600007398.hg.1	RP11-231C14.8	Pseudogene	0.0139	3.42
TC0100017763.hg.1	RPS7P3	Pseudogene	0.0317	-3.42
TC0900009186.hg.1	slagar	Unassigned	0.0018	-3.42
TC1000012427.hg.1	AKR1C1	Multiple_Complex	0.0030	-3.42
TSUnmapped00000171.hg.1	TRAPPC4	Coding	0.0114	-3.42
TC0100016051.hg.1	FCRL2	Multiple_Complex	0.0142	3.43
TC0600011873.hg.1	kloyglarby	Coding	0.0165	3.43
TC0200008825.hg.1	farklee	Coding	0.0208	-3.43
TC0300010428.hg.1	gloyspeeby	Coding	0.0304	-3.43
TC0500010637.hg.1	sperplerby	Unassigned	0.0010	-3.43
TC0600014084.hg.1	HIST1H4I	Coding	0.0339	-3.43
TC0700012618.hg.1	pokee	Unassigned	0.0333	-3.43
TC0900011156.hg.1		NonCoding	0.0240	-3.43
TC1000007501.hg.1	staglerbu	Coding	0.0203	3.44
TC0100006765.hg.1	SCARNA16; AL158048.1	Multiple_Complex	0.0183	-3.44
TC1600007399.hg.1	sneera	Unassigned	0.0414	-3.44
TC1600009447.hg.1	jodu	Unassigned	0.0019	3.45
TC1600010859.hg.1	MLKL	Multiple_Complex	0.0311	3.45
TC0200010615.hg.1	CCNYL1; MIR4775	Multiple_Complex	0.0124	-3.45
TC1500010792.hg.1	MCTP2	Multiple_Complex	0.0273	-3.45
TC2000007336.hg.1	PPP1R16B	Multiple_Complex	4.56E-05	-3.45
TC0100011413.hg.1	CR2	Multiple_Complex	0.0194	3.46
TC1700009398.hg.1	MIR22HG	Multiple_Complex	0.0002	-3.46
TC2000007817.hg.1	FAM210B	Multiple_Complex	0.0463	-3.46
TC0500009837.hg.1	SLC12A7	Multiple_Complex	0.0242	3.47
TC1400006970.hg.1	PNN	Multiple_Complex	0.0156	3.47
TC1700010425.hg.1	SLFN12	Multiple_Complex	0.0008	3.47
TC2000007476.hg.1	STK4	Multiple_Complex	0.0065	3.47
TC0100013467.hg.1	RP5-1053E7.3	Multiple_Complex	0.0138	-3.47
TC1500006764.hg.1	SNORA18	Small_RNA	0.0098	-3.47
TSUnmapped00000911.hg.1		Small_RNA	0.0098	-3.47
TC0500008966.hg.1	gluja	Coding	0.0154	-3.49
TC2200008887.hg.1	ATP5L2	Coding	0.0320	-3.49
TC0200008980.hg.1	WASH2P	Multiple_Complex	0.0242	3.5
TC0500007701.hg.1	jawvubo	Coding	0.0246	3.5
TC1200006877.hg.1		NonCoding	0.0016	-3.5
TC0100018390.hg.1	SLC35E2	Multiple_Complex	0.0131	3.51
TC1100007951.hg.1	CCDC88B	Multiple_Complex	0.0231	3.51
TC0200010279.hg.1	AC067945.4	NonCoding	0.0240	-3.51
TC0400009520.hg.1	slersparby	Coding	0.0242	-3.51
TC1500007793.hg.1	hosoru	Coding	0.0429	-3.51
TC0200010425.hg.1		NonCoding	0.0062	-3.52
TC0200012283.hg.1	skoparbo	Unassigned	0.0324	-3.52
TC0200016704.hg.1	RNF103	Multiple_Complex	0.0193	-3.52
TC0900007816.hg.1	CTSL	Multiple_Complex	0.0112	-3.52
TC1300006725.hg.1	EIF4A1P7	Multiple_Complex	0.0064	-3.52
TC1700011033.hg.1	PHOSPHO1	Coding	0.0146	-3.52
TC1900009683.hg.1		NonCoding	0.0005	-3.52
TC0200014990.hg.1	CIR1	Multiple_Complex	0.0208	-3.53
TC0300013885.hg.1		NonCoding	0.0171	-3.53
TC1000010262.hg.1	C1DP1	Multiple_Complex	0.0278	-3.53
TC0100009872.hg.1	choypabu	Unassigned	0.0233	-3.54
TC0100016000.hg.1	MEF2D	Multiple_Complex	0.0070	-3.54
TC1100010987.hg.1	FABP5	Multiple_Complex	0.0006	-3.54
TC16_KI270728v1_random00006439.hg.1	AC136616.1	Coding	2.30E-05	-3.54
TC1900010789.hg.1	POU2F2	Multiple_Complex	0.0032	3.55
TC1000009921.hg.1	RP11-124N14.3	NonCoding	0.0434	-3.55
TC0200016705.hg.1	RNF103-CHMP3; CHMP3	Coding	0.0316	3.56
TC1100013057.hg.1	TCIRG1	Multiple_Complex	0.0428	3.56
TC0400011018.hg.1	CXCL2	Multiple_Complex	2.45E-05	-3.56
TC1000007091.hg.1	sokomi	Unassigned	0.0341	-3.56
TC1100010509.hg.1	RP1-145M24.1	Multiple_Complex	0.0024	-3.56
TC0200016768.hg.1	PECR	Multiple_Complex	0.0325	3.57
TC1100009165.hg.1	RP11-109L13.1	Multiple_Complex	0.0130	3.57
TC0200012928.hg.1	smykobu	Unassigned	0.0151	-3.57
TC0600009800.hg.1	GINM1	Multiple_Complex	0.0003	-3.57
TC0X00006457.hg.1	shawgee	Coding	0.0366	-3.57
TC0Y00006458.hg.1	reybar	Coding	0.0366	-3.57
TC0100013897.hg.1	P3H1	Multiple_Complex	7.80E-06	3.58
TC2100007355.hg.1	PFKL	Multiple_Complex	0.0231	3.58
TC0500009423.hg.1	NPM1	NonCoding	0.0216	-3.58
TC0700007347.hg.1	torku	Coding	0.0267	-3.59
TC0X00007606.hg.1		NonCoding	0.0452	-3.59
TC0X00008672.hg.1	FTH1P8	Multiple_Complex	0.0131	-3.59
TC0700009678.hg.1	GIMAP2	Multiple_Complex	0.0377	3.6
TC0100009871.hg.1	noyplo	Unassigned	0.0069	-3.6
TC1500010429.hg.1	CIB1	Multiple_Complex	0.0012	-3.6
TC0600007019.hg.1	derfleyby	Multiple_Complex	0.0021	-3.61
TC0100011374.hg.1	IKBKE	Multiple_Complex	0.0134	3.62
TC0300011939.hg.1	IFT57	Multiple_Complex	0.0382	-3.62
TC0500007457.hg.1	SETD9	Multiple_Complex	0.0078	-3.62
TC0900008949.hg.1	NCS1	Multiple_Complex	0.0005	-3.62
TC0900011828.hg.1		NonCoding	0.0003	-3.62
TC2000009180.hg.1	OSER1	Coding	0.0057	-3.62
TC0100018299.hg.1	SLC27A3	Multiple_Complex	0.0049	3.63
TC0600012363.hg.1	HMGN3	Multiple_Complex	0.0234	3.63
TC1600007643.hg.1		NonCoding	0.0285	3.63
TC0100009145.hg.1	swoplo	Unassigned	0.0332	-3.63
TC0200008028.hg.1	SNORD78	Small_RNA	0.0119	-3.63
TC1100012770.hg.1	RP11-676M6.1	Pseudogene	0.0030	-3.63
TC2100008529.hg.1	NDUFV3	Multiple_Complex	0.0018	3.64
TC0300009662.hg.1	noymybu	Unassigned	0.0053	-3.64
TC0500007912.hg.1	ZFYVE16	Multiple_Complex	0.0036	-3.64
TC1300007491.hg.1	KLF5	Multiple_Complex	0.0045	-3.64
TC0600014267.hg.1	ATF6B	Multiple_Complex	0.0264	3.65
TC0200015869.hg.1	AP1S3	Multiple_Complex	0.0248	-3.65
TC0300011224.hg.1		NonCoding	0.0025	-3.65
TC0X00010079.hg.1	DDX3P2	Multiple_Complex	0.0007	-3.65
TC2000007385.hg.1	skeeger	Coding	0.0182	-3.65
TC0200006524.hg.1	TRAPPC12	Multiple_Complex	0.0045	3.66
TC0300006927.hg.1	RP11-1024P17.1	NonCoding	0.0443	-3.66
TC0700010731.hg.1	plawblar	Unassigned	0.0485	-3.66
TC1200008397.hg.1	forzerby	Unassigned	0.0486	-3.66
TC1500007093.hg.1	EIF3J	Multiple_Complex	0.0418	-3.66
TC1500009492.hg.1	RSL24D1	Multiple_Complex	0.0034	-3.66
TC0300009472.hg.1	barjoybu	Unassigned	0.0009	-3.67
TC0600010697.hg.1	RP1-182O16.1	Multiple_Complex	0.0214	-3.67
TC1500010671.hg.1	RNU6-807P	Small_RNA	0.0045	-3.67
TC1500008933.hg.1	GOLGA8O	Multiple_Complex	0.0004	3.68
TC2200007893.hg.1		NonCoding	0.0005	3.68
TC0200009611.hg.1	AC017080.1	Multiple_Complex	0.0030	-3.68
TC2100007607.hg.1		NonCoding	0.0215	-3.68
TC0200007035.hg.1	EPT1	Multiple_Complex	0.0035	-3.69
TC0500012031.hg.1		NonCoding	0.0063	-3.7
TC1400007762.hg.1	SNORA46	Small_RNA	0.0325	-3.7
TC0200008059.hg.1	STAMBP	Multiple_Complex	0.0088	3.71
TC0300011487.hg.1	sheyrybu	Coding	0.0172	-3.72
TC1500007124.hg.1	slorzu	Coding	0.0005	-3.72
TC0900009339.hg.1	WASH1	Multiple_Complex	0.0069	3.73
TC0100009948.hg.1	morplaw	Unassigned	0.0428	-3.73
TC0500009523.hg.1	laflaw	Unassigned	0.0358	-3.73
TC1100010183.hg.1	cherkorby	Unassigned	0.0074	-3.73
TC0X00009737.hg.1	FAM156A	Multiple_Complex	0.0019	3.74
TC1200012807.hg.1	STAC3	Multiple_Complex	0.0141	3.74
TC1600009713.hg.1	RP11-368J21.4	Pseudogene	0.0032	3.74
TC1200012248.hg.1	HCAR3	Coding	0.0055	-3.74
TC0100011219.hg.1	PPP1R12B	Multiple_Complex	6.82E-05	3.75
TC1900009217.hg.1	PLEKHJ1; MIR6789	Multiple_Complex	0.0001	3.75
TC0300011525.hg.1	RYBP	Multiple_Complex	0.0003	-3.75
TC0900008474.hg.1	SNX30	Multiple_Complex	0.0417	3.76
TC0200013876.hg.1	gleypobo	Coding	0.0069	-3.76
TC0800010193.hg.1	TM2D2	Multiple_Complex	0.0474	-3.76
TC1900009346.hg.1	UBXN6	Multiple_Complex	0.0212	-3.76
TC1000007603.hg.1	FAM21A	Multiple_Complex	0.0181	3.77
TC0100012223.hg.1	sormerbu	Unassigned	0.0394	-3.77
TC0100014460.hg.1	SLC2A3P2	Multiple_Complex	0.0024	-3.77
TC0900007863.hg.1	CKS2	Multiple_Complex	0.0111	-3.77
TC0900010628.hg.1	RNU2-36P	Small_RNA	0.0155	-3.77
TC1000011606.hg.1	BLOC1S2	Multiple_Complex	0.0265	-3.77
TC1500009643.hg.1		NonCoding	0.0109	-3.77
TC1600006444.hg.1	Z84721.4	Multiple_Complex	0.0011	-3.77
TC0500011067.hg.1		NonCoding	0.0040	3.78
TC0800007771.hg.1	shorskoybu	Unassigned	0.0333	-3.78
TC1000011905.hg.1	doshu	Coding	9.05E-05	-3.78
TC1000010699.hg.1	IPMK	Multiple_Complex	0.0414	-3.79
TC0700008129.hg.1	plashawby	Coding	0.0186	3.8
TC1700009954.hg.1	TOM1L2	Multiple_Complex	0.0017	3.8
TC0400008274.hg.1	mawkluby	Coding	0.0005	-3.8
TC1900008758.hg.1	nuneru	Unassigned	0.0063	-3.8
TC0500007682.hg.1	GTF2H2C_2; GTF2H2C; GTF2H2B	Multiple_Complex	0.0314	3.81
TC0700008692.hg.1		NonCoding	0.0049	-3.81
TC0700013397.hg.1	CDK14	Multiple_Complex	0.0304	-3.81
TC1000007303.hg.1	ARL6IP1P2	Multiple_Complex	0.0038	-3.81
TC1000009068.hg.1	GRK5-IT1; RP11-567J24.4	NonCoding	0.0305	-3.81
TC2100007248.hg.1		NonCoding	1.01E-06	-3.81
TC0300011175.hg.1	PBRM1	Multiple_Complex	0.0016	3.82
TC0400007786.hg.1	UTP3	Coding	0.0204	3.82
TC1700009431.hg.1	SNORD91B	Multiple_Complex	0.0128	-3.82
TC0300011937.hg.1	voybybu	Unassigned	0.0330	-3.83
TC0600011147.hg.1	AL021917.1	Precursor_microRNA	0.0117	-3.83
TC0600012971.hg.1	ZUFSP	Multiple_Complex	0.0142	-3.83
TC1200008164.hg.1	skoyskarby	Unassigned	0.0271	-3.83
TC1600007973.hg.1	NUP93	Multiple_Complex	0.0054	3.84
TC0700007477.hg.1	UPP1	Multiple_Complex	0.0011	-3.84
TC0900007064.hg.1	DNAJB5	Coding	0.0002	-3.84
TC1200007906.hg.1	XRCC6BP1	Multiple_Complex	0.0069	-3.84
TC1400008635.hg.1	RAB2B	Multiple_Complex	0.0004	-3.84
TC0100015236.hg.1	LAMTOR5	Multiple_Complex	0.0492	-3.85
TC0300009166.hg.1	deedoybu	NonCoding	0.0298	-3.85
TC0700012281.hg.1	kahura	Unassigned	0.0025	-3.85
TSUnmapped00000108.hg.1	RPS6KA1	Coding	0.0165	3.86
TC0100011408.hg.1	RP11-357P18.2	NonCoding	0.0092	-3.86
TC0200013796.hg.1	beeder	Unassigned	0.0020	-3.86
TC1100011797.hg.1	RAB30	Multiple_Complex	0.0109	-3.86
TC2200007607.hg.1	NUP50	Multiple_Complex	0.0366	3.87
TC2200008734.hg.1	CBX7	Multiple_Complex	0.0115	3.87
TC0100017167.hg.1	LAMB3; MIR4260	Multiple_Complex	0.0010	-3.87
TC0400011423.hg.1	RP11-15B17.4	Unassigned	0.0273	-3.87
TC0800007770.hg.1	lywoby	Unassigned	0.0029	-3.87
TC0X00008833.hg.1	FAM50A	Multiple_Complex	0.0081	3.89
TC0100010623.hg.1	SUCO	Multiple_Complex	0.0215	-3.89
TC0200014970.hg.1	AC106900.6; rystuby	Multiple_Complex	0.0008	-3.89
TC1200010908.hg.1	STAT2	Multiple_Complex	0.0221	3.9
TC0500012816.hg.1	wargoy	Unassigned	0.0062	-3.9
TC0800012447.hg.1	AZIN1	Multiple_Complex	0.0321	-3.9
TC1600010765.hg.1	COG4	Multiple_Complex	0.0025	3.91
TC1200009132.hg.1	RNF10	Multiple_Complex	0.0351	-3.91
TC1200011671.hg.1	UHRF1BP1L	Multiple_Complex	0.0072	-3.91
TC1600006891.hg.1	RP11-876N24.3	NonCoding	0.0003	3.92
TC0100015494.hg.1		NonCoding	0.0109	-3.93
TC0200007458.hg.1	EPAS1	Multiple_Complex	0.0004	-3.93
TC0800011272.hg.1	RP11-521I2.3	NonCoding	0.0006	-3.93
TC1200010690.hg.1	CSRNP2	Multiple_Complex	0.0183	-3.93
TC1100007883.hg.1		NonCoding	0.0021	-3.94
TC1700011265.hg.1	blorwee	NonCoding	0.0006	-3.94
TC2100008510.hg.1	KCNJ15	Multiple_Complex	0.0004	-3.94
TC0500011037.hg.1	LOC100272216	NonCoding	0.0027	3.95
TC0200011683.hg.1	EIF1P7	Multiple_Complex	0.0124	-3.95
TC1000009862.hg.1		NonCoding	0.0019	-3.95
TC1300008428.hg.1	sheynor	Unassigned	0.0406	-3.95
TC0500013299.hg.1	RP11-1250I15.1	Multiple_Complex	0.0284	3.96
TC0700009157.hg.1		NonCoding	0.0002	-3.96
TC0800011549.hg.1	weewubu	Unassigned	0.0449	-3.96
TC1100013205.hg.1	ARAP1	Multiple_Complex	0.0015	3.97
TC1900007051.hg.1	ZNF439	Multiple_Complex	0.0002	3.97
TC0400008376.hg.1	SEC24B	Multiple_Complex	0.0320	-3.97
TC0600012562.hg.1	BACH2	NonCoding	0.0398	-3.97
TC1400009713.hg.1	HIF1AP1	Multiple_Complex	0.0018	-3.97
TC1500010816.hg.1		NonCoding	0.0003	3.98
TC1500010820.hg.1		NonCoding	0.0003	3.98
TC1500010826.hg.1		NonCoding	0.0003	3.98
TC2200007109.hg.1	DEPDC5	Multiple_Complex	0.0025	3.98
TC0800008801.hg.1	TRIB1	Multiple_Complex	0.0394	-3.98
TC1500009808.hg.1	larsor	Coding	0.0334	-3.98
TC0600007263.hg.1	HIST1H4A	Coding	0.0145	-3.99
TC1200009913.hg.1	YBX3	Multiple_Complex	0.0003	-30.32
TC0100008222.hg.1	RP11-329A14.1	Multiple_Complex	0.0023	-30.52
TC1700007946.hg.1		NonCoding	4.69E-06	-30.53
TC1100009682.hg.1	stertobo	Coding	0.0010	-30.57
TC0300011273.hg.1	ARF4	Multiple_Complex	0.0069	-31.29
TC0X00009124.hg.1	PIGA	Multiple_Complex	1.33E-06	-31.97
TC2100007597.hg.1	HSPA13	Multiple_Complex	0.0010	-32.18
TC0600009597.hg.1	TNFAIP3	Multiple_Complex	0.0002	-32.23
TC1400006521.hg.1	PNP	Multiple_Complex	0.0004	-32.25
TC0100014663.hg.1	RP11-386I14.4	NonCoding	3.05E-05	-32.32
TC0X00008136.hg.1	ALG13	Multiple_Complex	0.0006	-32.61
TC1700011264.hg.1	U3	Multiple_Complex	0.0022	-32.61
TC1000007990.hg.1	DDIT4	Multiple_Complex	2.19E-05	-32.85
TC0100016625.hg.1	GLUL	Multiple_Complex	0.0010	-32.93
TC0Y00006632.hg.1	DDX3Y	Multiple_Complex	4.97E-05	-33
TC0700012182.hg.1	NAMPT	Multiple_Complex	7.07E-07	-33.07
TC0700009677.hg.1	GIMAP4	Multiple_Complex	0.0015	33.34
TC0900011452.hg.1	SNORD90	Multiple_Complex	0.0038	-338.73
TC0700012183.hg.1	sparblee	Unassigned	1.48E-06	-35.24
TC0300014090.hg.1	ATP13A3	Multiple_Complex	0.0002	-35.44
TC0200010527.hg.1	ICOS	Coding	0.0003	-38.86
TC0300010943.hg.1	CCR1	Coding	0.0098	-38.88
TC0200011889.hg.1	LAPTM4A	Multiple_Complex	0.0428	-39.23
TC0300012168.hg.1	RN7SL172P	NonCoding	0.0148	-4
TC0300013889.hg.1		NonCoding	0.0014	-4
TC0400012618.hg.1	CASP3	Multiple_Complex	0.0289	-4
TC0500011475.hg.1	muneme	Coding	0.0233	-4
TC0500013057.hg.1		NonCoding	0.0275	-4
TC0600013751.hg.1	RP3-393E18.1	Pseudogene	0.0393	-4
TC0800011124.hg.1	RPL34P18	Multiple_Complex	0.0385	-4
TC0100016693.hg.1	RP4-635A23.6	NonCoding	0.0079	-4.01
TC0200015962.hg.1		NonCoding	0.0015	-4.01
TC0900008318.hg.1	TMEM38B	Multiple_Complex	0.0278	-4.01
TC0100016864.hg.1	MIR181B1	Precursor_microRNA	0.0206	-4.02
TC0600012558.hg.1	klawbley	Unassigned	0.0455	-4.02
TC0700012959.hg.1	EZH2	Multiple_Complex	0.0021	-4.02
TC1500009806.hg.1	snoU13	Small_RNA	0.0115	-4.02
TC1100007952.hg.1	RPS6KA4	Multiple_Complex	6.03E-05	4.03
TC0100012333.hg.1	OR2X1P	Multiple_Complex	0.0062	-4.03
TC0200012320.hg.1	MAP4K3	Multiple_Complex	0.0139	-4.03
TC0X00010373.hg.1	RP1-232L22__B.1	Multiple_Complex	0.0155	-4.03
TC1000011906.hg.1	RP11-317F20.2	Multiple_Complex	0.0131	-4.03
TC0500011418.hg.1	MEF2C	Multiple_Complex	0.0201	4.04
TC0700012628.hg.1	porsnybu	Coding	0.0025	-4.04
TC1400006896.hg.1	RPL9P3	Multiple_Complex	0.0258	-4.04
TC1900007085.hg.1	ZNF791	Multiple_Complex	0.0313	-4.04
TC0700013043.hg.1	GIMAP6	Multiple_Complex	0.0081	4.05
TC1600011366.hg.1	CTB-134H23.2	Pseudogene	0.0403	4.05
TC0100008641.hg.1	MIER1	Multiple_Complex	0.0145	-4.05
TC1100007448.hg.1	DGKZ	Multiple_Complex	3.63E-05	4.06
TC0300013330.hg.1	DCUN1D1	Multiple_Complex	0.0366	-4.06
TC0300013270.hg.1	MRPL47	Multiple_Complex	0.0005	-4.07
TC1200011563.hg.1	RP11-778J16.2	Pseudogene	6.92E-05	-4.07
TC0600008475.hg.1	tuglybu	Coding	0.0052	-4.08
TC0Y00006873.hg.1	CRLF2	Multiple_Complex	0.0055	-4.08
TC1200012080.hg.1	TESC	Multiple_Complex	0.0245	-4.08
TC2200009152.hg.1	PLXNB2	Multiple_Complex	0.0252	4.09
TC0100013269.hg.1	skokubo	Unassigned	0.0128	-4.09
TC0600013523.hg.1	PPIL4	Multiple_Complex	0.0020	-4.09
TC0700013294.hg.1	leysleebu	Coding	0.0028	-4.09
TC1100007884.hg.1	SLC3A2	Multiple_Complex	0.0327	-4.09
TC0100015027.hg.1	skanorbu	Unassigned	0.0045	4.1
TC0500007250.hg.1	shorplerby	Coding	0.0055	-4.1
TC0600007006.hg.1	RNF182	Coding	0.0027	-4.1
TC0X00010101.hg.1	lavar	Unassigned	0.0242	-4.1
TC1500007007.hg.1	TCEB1P2	Multiple_Complex	0.0010	-4.1
TC0500009161.hg.1	SAP30L	Multiple_Complex	0.0068	4.11
TC0500012427.hg.1	nasteyby	Unassigned	0.0026	-4.11
TC2000007117.hg.1	ASXL1	Multiple_Complex	0.0485	-4.11
TC0800012380.hg.1	LOC101927752; CTD-2336O2.1	NonCoding	0.0110	-4.12
TC0400008281.hg.1		NonCoding	0.0168	-4.13
TC1100009301.hg.1	TBCEL	Multiple_Complex	0.0128	-4.13
TC1500009386.hg.1	GABPB1	Multiple_Complex	0.0031	-4.13
TC1700008474.hg.1	RP5-1073F15.1	Multiple_Complex	0.0199	-4.13
TC1500010842.hg.1	GOLGA8R	Multiple_Complex	0.0061	4.14
TSUnmapped00000377.hg.1	INPP5D	NonCoding	0.0274	4.14
TC0800011536.hg.1	sleela	Unassigned	0.0048	-4.14
TC0700011697.hg.1	klarnaby	Unassigned	0.0311	-4.15
TC0700012800.hg.1	JHDM1D	Unassigned	0.0299	-4.15
TC0100011030.hg.1	lawkloy	Unassigned	0.0168	-4.16
TC1700008033.hg.1	HEXIM1	Coding	0.0076	-4.16
TC2200008369.hg.1	bloyter	Unassigned	0.0023	-4.16
TC0100018388.hg.1	SLC35E2B	Multiple_Complex	0.0208	4.17
TC1100011373.hg.1	moyaro	Multiple_Complex	0.0002	-4.17
TC1800006634.hg.1	klusmobu	NonCoding	0.0014	-4.17
TSUnmapped00000088.hg.1	DUSP16	Coding	0.0003	-4.17
TC0100018384.hg.1	RP11-206L10.10; TCONS_l2_00000968	Multiple_Complex	0.0433	-4.19
TC0100018443.hg.1	PLPP3	Multiple_Complex	0.0016	-4.19
TC0300011534.hg.1	skorrawbu	Coding	0.0120	-4.19
TC0400012744.hg.1		NonCoding	0.0342	4.2
TC2000007012.hg.1	ENTPD6	Multiple_Complex	0.0378	4.2
TC0700011929.hg.1	SMURF1	Multiple_Complex	0.0150	-4.2
TC0200014006.hg.1		NonCoding	0.0280	-4.21
TC0600006866.hg.1	RP11-288G3.3	Multiple_Complex	0.0414	-4.21
TC0500008633.hg.1	C5orf56	Multiple_Complex	0.0307	4.22
TC0200015424.hg.1	ALS2CR12	Multiple_Complex	0.0459	-4.22
TC0600007289.hg.1	HIST1H4F	Coding	0.0024	-4.22
TC0700007272.hg.1	smoyblar	Unassigned	0.0104	-4.22
TC1000006816.hg.1	OPTN	Multiple_Complex	0.0356	-4.22
TC1700011084.hg.1	PPP1R9B	Multiple_Complex	0.0036	4.24
TC0X00008900.hg.1	CRLF2	Multiple_Complex	0.0022	-4.24
TC2000007895.hg.1	RAB22A	Multiple_Complex	0.0429	-4.24
TC0600013300.hg.1	IFNGR1	Multiple_Complex	0.0035	-4.25
TC0700010693.hg.1	AC074338.4	Multiple_Complex	0.0217	-4.25
TC2000007921.hg.1	gerree	Unassigned	0.0074	-4.25
TC0100009477.hg.1	AP4B1-AS1	NonCoding	0.0230	-4.26
TC1300008463.hg.1	FLT1	Multiple_Complex	0.0054	-4.26
TC1500007794.hg.1	chaper	Unassigned	0.0011	-4.26
TC0500008941.hg.1	ARHGAP26	Multiple_Complex	0.0329	4.27
TC0100007560.hg.1		NonCoding	0.0202	-4.27
TC0700010942.hg.1	SNORA9; SNHG15	Multiple_Complex	0.0053	-4.27
TC0X00010097.hg.1	RLIM	Multiple_Complex	0.0419	-4.27
TC1000009923.hg.1		NonCoding	0.0063	-4.27
TC1900009140.hg.1		NonCoding	0.0001	-4.27
TC0800009208.hg.1	ZNF623	Coding	0.0020	4.28
TC1200012842.hg.1	ANAPC7	Multiple_Complex	0.0356	4.28
TC1500007357.hg.1	MTND3P12	Multiple_Complex	0.0047	-4.28
TC0300007386.hg.1	APEH	Multiple_Complex	0.0396	4.29
TC0100009309.hg.1	RP11-270C12.3	Multiple_Complex	0.0162	-4.29
TC0300013428.hg.1	TRA2B	Multiple_Complex	0.0417	-4.29
TC1600006674.hg.1		NonCoding	0.0375	-4.29
TC1900007109.hg.1	MIR6515	Precursor_microRNA	0.0100	-4.29
TC1900008687.hg.1	RPL37P23	Multiple_Complex	0.0233	-4.29
TC0600010873.hg.1	rorjar	NonCoding	2.30E-05	-4.3
TC0600006976.hg.1	PHACTR1	Multiple_Complex	0.0003	-4.31
TC0600007701.hg.1	PHF1	Multiple_Complex	0.0115	-4.31
TC1500008023.hg.1	ZFAND6	Multiple_Complex	0.0492	-4.31
TC1800007067.hg.1	skerwu	Coding	0.0031	-4.31
TC2200008427.hg.1	OSM	Coding	2.59E-07	-4.31
TC0500008685.hg.1	sparslerby	Unassigned	0.0089	4.32
TC0100009878.hg.1	histone.23	Unassigned	0.0001	-4.32
TC0100012780.hg.1	ENO1-IT1; RP3-477M7.2	NonCoding	0.0072	-4.32
TC0300009338.hg.1	MIR15B	Precursor_microRNA	0.0002	-4.33
TC0400008537.hg.1	SNORA24; SNHG8	Multiple_Complex	0.0041	-4.33
TC0400012142.hg.1	RP11-461L13.3	NonCoding	0.0097	-4.33
TC0800007976.hg.1	TMEM70; RPS20P21	Multiple_Complex	0.0054	-4.33
TC1200012736.hg.1	ZNF10	Multiple_Complex	0.0212	-4.33
TC1800007157.hg.1	RP11-687E1.2	NonCoding	0.0172	-4.33
TC1900009824.hg.1	DNAJB1	Multiple_Complex	0.0280	-4.33
TC0500007703.hg.1	peychaby	Coding	0.0280	4.34
TC0500007711.hg.1	cheychaby	Coding	0.0280	4.34
TC1200007441.hg.1		NonCoding	0.0038	-4.34
TC1200012295.hg.1	RP11-214K3.22	NonCoding	0.0444	-4.34
TC1400007037.hg.1	SNORD58	Small_RNA	0.0095	-4.34
TC1600006633.hg.1	SRRM2	Multiple_Complex	0.0072	4.35
TC0100017849.hg.1	ERO1B	Multiple_Complex	0.0041	-4.35
TC0200012631.hg.1		NonCoding	0.0233	-4.35
TC2200008411.hg.1	ASCC2	Multiple_Complex	0.0299	-4.35
TC0500007557.hg.1	fager	Unassigned	0.0291	-4.36
TC0600007192.hg.1	SNORD46	Small_RNA	0.0171	-4.36
TC1900009116.hg.1	R3HDM4	Multiple_Complex	0.0083	-4.36
TC2000009933.hg.1	ZFAS1	NonCoding	2.78E-05	-4.36
TC0500007642.hg.1	morzorby	Coding	0.0045	-4.37
TC0200012082.hg.1	IFT172	Multiple_Complex	0.0172	4.38
TC0100009826.hg.1	RNVU1-3	Small_RNA	0.0218	-4.38
TC0200013913.hg.1	IL1A	Coding	0.0008	-4.38
TC0X00008253.hg.1	UBE2A	Multiple_Complex	0.0234	-4.38
TC1100007016.hg.1	RP11-137N23.1	Pseudogene	0.0008	-4.38
TC1100012354.hg.1	RP11-667M19.1	Multiple_Complex	0.0356	-4.38
TC2200009241.hg.1		NonCoding	0.0159	4.39
TC1900008496.hg.1	PPP1R15A	Multiple_Complex	0.0001	-4.39
TC0800008724.hg.1		NonCoding	0.0065	-4.4
TC0500007687.hg.1	RP11-974F13.5	Pseudogene	0.0049	4.41
TC1400008382.hg.1	TNFAIP2	Multiple_Complex	0.0060	4.41
TC0500013351.hg.1	FNIP1	Multiple_Complex	0.0019	-4.41
TC0300006492.hg.1	kydarbo	Unassigned	0.0115	-4.42
TC1100010207.hg.1	SOX6; MIR6073	Multiple_Complex	0.0327	-4.42
TC1500010018.hg.1	SEMA7A	Multiple_Complex	1.91E-05	-4.43
TC0300006827.hg.1	UBE2E2	Multiple_Complex	0.0183	4.44
TC0600007306.hg.1	BTN3A3	Multiple_Complex	0.0038	4.44
TC1900010857.hg.1	RN7SL368P	NonCoding	0.0008	-4.44
TC1000006996.hg.1	RP11-573G6.9	NonCoding	0.0053	-4.45
TC1900011445.hg.1	PPP1R12C	Multiple_Complex	0.0025	4.47
TC1100009818.hg.1	sawkeeby	Unassigned	0.0151	-4.48
TC0100018168.hg.1	NPPA-AS1_2; NPPA-AS1	NonCoding	0.0122	4.49
TC1100007287.hg.1	TRIM44	Multiple_Complex	0.0019	4.49
TC2100008227.hg.1	PRDM15	Multiple_Complex	2.94E-05	4.5
TC0900008150.hg.1	TMOD1	Multiple_Complex	0.0039	-4.5
TC0900008790.hg.1	ZBTB43	Multiple_Complex	0.0148	-4.5
TC0100015645.hg.1	NBPF11	Multiple_Complex	0.0012	4.51
TC0900011524.hg.1		NonCoding	0.0060	-4.51
TC1300007153.hg.1	cheywoby	Unassigned	0.0252	-4.52
TC1100010274.hg.1	SPTY2D1	Multiple_Complex	0.0006	-4.53
TC1200010559.hg.1	VDR	Multiple_Complex	0.0419	-4.53
TC0200016706.hg.1	MRPS5	Multiple_Complex	0.0124	4.55
TC0500010843.hg.1	joypluby	Coding	0.0003	-4.55
TC1600009461.hg.1	RPS26P52	Multiple_Complex	0.0302	-4.55
TC1600010075.hg.1	SLC6A10P	Multiple_Complex	0.0081	-4.55
TC1700007558.hg.1	CCL7	Multiple_Complex	0.0012	-4.55
TC1300009769.hg.1	zeyteyby	Unassigned	0.0137	-4.56
TC0800007013.hg.1	CHMP7	Multiple_Complex	0.0136	4.57
TC2200006636.hg.1	DGCR8; MIR1306; MIR3618	Multiple_Complex	0.0077	4.57
TC1400009369.hg.1		NonCoding	0.0002	-4.58
TC0100006787.hg.1	PIK3CD	Multiple_Complex	0.0042	4.6
TC0400006930.hg.1	CPEB2	Multiple_Complex	0.0014	-4.6
TC0400010636.hg.1	OCIAD2	Multiple_Complex	0.0133	-4.6
TC1600007541.hg.1	AHSP	Multiple_Complex	0.0069	-4.6
TC0100012495.hg.1	peykobo	Coding	0.0352	-4.61
TC0200016584.hg.1	HSPE1	Multiple_Complex	0.0393	-4.61
TC0700009233.hg.1	BPGM	Unassigned	0.0209	-4.61
TC0700010005.hg.1	ZFAND2A	Multiple_Complex	0.0005	-4.61
TC0700012584.hg.1	UBE2H	Multiple_Complex	0.0195	-4.61
TC2200007271.hg.1	NCF4	Multiple_Complex	0.0051	4.62
TC0800007766.hg.1	RAB2A	Multiple_Complex	0.0273	-4.62
TC1600011451.hg.1	TCF25	Multiple_Complex	0.0071	4.63
TC0700012621.hg.1	sableeby	Unassigned	0.0129	-4.63
TC0800009952.hg.1	RP11-613H2.2	Multiple_Complex	0.0097	-4.63
TC1700008719.hg.1	KPNA2	Multiple_Complex	0.0039	-4.63
TC0200007132.hg.1	YPEL5	Multiple_Complex	0.0003	-4.64
TC0300009502.hg.1	spykarbu	Coding	0.0202	-4.64
TC1800007868.hg.1	YES1	Multiple_Complex	0.0008	-4.64
TC1200009740.hg.1	IFFO1	Multiple_Complex	0.0003	4.65
TC0300006580.hg.1	IRAK2	Multiple_Complex	0.0018	-4.65
TC1500006723.hg.1	GOLGA8Q	Multiple_Complex	0.0005	4.66
TC0200013846.hg.1	rurubo	Unassigned	0.0054	-4.66
TC0600007274.hg.1	HIST1H2BD	Coding	0.0177	-4.66
TC0800011275.hg.1	chorvawby	Unassigned	0.0327	-4.66
TC1400007596.hg.1	SNORD56B	Small_RNA	1.78E-05	-4.66
TC1400008949.hg.1		NonCoding	0.0020	-4.66
TC1900007309.hg.1	skopee	Unassigned	0.0135	-4.66
TC0100018505.hg.1	TCONS_l2_00002667	NonCoding	0.0047	4.67
TC1500010802.hg.1		NonCoding	0.0003	4.67
TC0100008271.hg.1	RNF11	Multiple_Complex	0.0155	-4.67
TC0100015333.hg.1	PTPN22	Multiple_Complex	0.0095	-4.67
TC0200010837.hg.1	ANKZF1	Multiple_Complex	0.0404	4.68
TC1600007811.hg.1	PAPD5	Multiple_Complex	0.0080	-4.68
TC2000008297.hg.1	meyvor	Unassigned	0.0168	-4.68
TC1900011667.hg.1	ZNF700	Multiple_Complex	0.0164	4.69
TC0100015204.hg.1	cherpeebu	Unassigned	0.0090	-4.69
TC1100013176.hg.1	HNRNPUL2	Multiple_Complex	0.0046	4.7
TC1200012695.hg.1	RP11-693J15.5	NonCoding	0.0309	4.7
TC0X00010096.hg.1		NonCoding	0.0046	-4.7
TC0100009447.hg.1		NonCoding	0.0103	-4.71
TC0600010938.hg.1	wajar	Unassigned	0.0366	-4.72
TC0X00010836.hg.1	RAP2C	Multiple_Complex	0.0289	-4.72
TC1200008129.hg.1	jukoby	Unassigned	0.0124	-4.72
TC1700007262.hg.1	MAP2K3	Multiple_Complex	0.0008	-4.72
TC0200009986.hg.1	ZAK; pk	Multiple_Complex	0.0432	-4.73
TC1300009332.hg.1	RBM26	Unassigned	0.0239	-4.74
TC0100013193.hg.1	HP1BP3	Multiple_Complex	0.0284	4.75
TC0500013235.hg.1	FAM53C	Multiple_Complex	0.0008	-4.76
TC0600013055.hg.1	lorjer	Unassigned	0.0325	-4.76
TC0800008723.hg.1	sneyskerbu	Coding	0.0351	-4.76
TC0800010261.hg.1	plawerby	Coding	0.0033	-4.76
TC1700007204.hg.1	SPECC1	Multiple_Complex	0.0324	4.77
TC1500007518.hg.1	RAB8B	Multiple_Complex	0.0219	-4.77
TC0100011099.hg.1	kleyplu	Unassigned	0.0224	-4.78
TC0100016060.hg.1	ELL2P1	Multiple_Complex	2.79E-08	-4.78
TC0800011548.hg.1	snordorby	Unassigned	0.0406	-4.78
TC0100010840.hg.1	EIF1P3	Pseudogene	0.0358	-4.79
TC0300011998.hg.1	OR7E100P	Multiple_Complex	0.0327	-4.79
TC1000007889.hg.1	SUPV3L1	Multiple_Complex	0.0139	-4.8
TC1500009463.hg.1	goyzo	Unassigned	0.0302	-4.8
TC0700007024.hg.1	TAX1BP1	Multiple_Complex	0.0408	-4.81
TC1200006452.hg.1	RNU4ATAC16P	Small_RNA	0.0016	-4.81
TC0300009676.hg.1	shermubu	Unassigned	0.0310	-4.82
TC0600009998.hg.1	woyglawbu	Coding	9.55E-05	-4.82
TC0400011130.hg.1	PAQR3	Multiple_Complex	0.0157	-4.83
TC0300007739.hg.1	PSMC1	Multiple_Complex	0.0198	-4.84
TC0500009581.hg.1	dawstoybu	Unassigned	0.0037	-4.84
TC0600007016.hg.1		NonCoding	5.06E-09	-4.84
TC0600007060.hg.1	MYLIP; MIR4639	Multiple_Complex	0.0495	-4.84
TC0200008588.hg.1	RP11-527J8.1	NonCoding	0.0135	-4.85
TC1000008434.hg.1	stawsho	Unassigned	0.0152	-4.86
TC1500007930.hg.1	RP11-797A18.3	NonCoding	0.0204	4.87
TC1600011458.hg.1	MIR6859-2; MIR6859-4; WASH4P	Multiple_Complex	0.0002	4.87
TC0600007836.hg.1	KCTD20	Multiple_Complex	0.0031	-4.87
TC0700007948.hg.1	SBDSP1	Multiple_Complex	0.0004	-4.87
TC1100011981.hg.1	SNORD6	Small_RNA	0.0071	-4.87
TC1900009766.hg.1	TRMT1	Multiple_Complex	0.0035	4.88
TC0800007431.hg.1	AP3M2	Multiple_Complex	0.0077	-4.88
TC1900009352.hg.1	SEMA6B	Multiple_Complex	0.0001	-4.88
TC2100007092.hg.1		NonCoding	0.0026	-4.88
TC0700009211.hg.1	EXOC4	Multiple_Complex	0.0215	4.89
TC2200007309.hg.1	SH3BP1; PDXP	Multiple_Complex	0.0161	4.89
TC0400008275.hg.1	bawsteebu	Coding	0.0383	-4.89
TC1100012016.hg.1		NonCoding	0.0008	-4.89
TC0600014256.hg.1	GABBR1	Multiple_Complex	0.0360	4.9
TC0100009143.hg.1	swuplo	Unassigned	0.0057	-4.9
TC0500012339.hg.1		NonCoding	0.0053	-4.9
TC1500006444.hg.1	BMS1P15	Multiple_Complex	0.0007	4.91
TC0200010218.hg.1	huhu	Unassigned	0.0130	-4.91
TC0100015399.hg.1	NAP1L4P1	Pseudogene	0.0022	-4.92
TC1600008772.hg.1	RP11-106D4.3	Pseudogene	0.0006	-4.92
TC0200008099.hg.1	HK2	Multiple_Complex	0.0066	-4.93
TC0500008230.hg.1	swawswubu	Unassigned	0.0015	-4.93
TC0100006565.hg.1	SKI	Multiple_Complex	0.0019	-4.94
TC1300008533.hg.1	HSPH1	Multiple_Complex	0.0240	-4.94
TC1600011189.hg.1	koyzy	Unassigned	0.0016	-4.94
TC0300013329.hg.1	RP11-531F16.4	NonCoding	0.0023	-4.95
TC0700008729.hg.1	wyflubu	Unassigned	0.0031	-4.95
TC0800006969.hg.1	DMTN	Multiple_Complex	0.0380	-4.96
TC1200008027.hg.1	RP11-305O6.4	NonCoding	0.0288	-4.97
TC2100006904.hg.1	SNORA81	Small_RNA	0.0025	-4.97
TC0100015606.hg.1	NBPF9andNOTCH2NLandNBPF10	NonCoding	0.0240	4.98
TC1600008239.hg.1	WWP2	Multiple_Complex	0.0252	4.99
TC0100009870.hg.1	HIST2H4B; HIST2H4A	Coding	0.0123	-4.99
TC0400011015.hg.1	CXCL3	Multiple_Complex	4.55E-06	-4.99
TC0800010013.hg.1		NonCoding	0.0029	-4.99
TC0X00007797.hg.1	SNORD45	Small_RNA	0.0358	-4.99
TC1300009714.hg.1	ARGLU1	Multiple_Complex	0.0024	40.2
TC0100016715.hg.1	PTGS2	Multiple_Complex	1.02E-06	-40.26
TC0800010002.hg.1	DUSP4	Multiple_Complex	1.88E-12	-41.25
TC1000009536.hg.1	IDI1	Multiple_Complex	2.52E-06	-41.28
TC1100009917.hg.1	HBB	Multiple_Complex	0.0490	-41.42
TC0100013552.hg.1	SNORD103C	Multiple_Complex	0.0144	-42.56
TC1800008776.hg.1	FECH	Multiple_Complex	7.28E-05	-43.61
TC1500007355.hg.1	AQP9	Multiple_Complex	0.0020	-44.07
TC0500012123.hg.1	VTRNA2-1	Multiple_Complex	9.12E-13	-44.67
TC0500012354.hg.1	YIPF5	Multiple_Complex	0.0015	-44.69
TC0700009232.hg.1	BPGM	Coding	1.12E-06	-44.99
TC1100010054.hg.1	NRIP3	Multiple_Complex	1.02E-06	-47.36
TC1000010341.hg.1	NAMPTP1	Pseudogene	5.61E-09	-47.41
TC0100014349.hg.1	JUN	Multiple_Complex	1.65E-10	-47.84
TC0400007836.hg.1	CXCL8	Multiple_Complex	6.06E-18	-4784.59
TC1200010299.hg.1	H3F3C	Coding	0.0071	-5
TC1400009463.hg.1	YBX1P1	Pseudogene	0.0241	-5.01
TC0700013295.hg.1	lorsleebu	Unassigned	0.0133	-5.02
TC0900011710.hg.1	C9orf78	Multiple_Complex	0.0128	-5.02
TC0700011532.hg.1	NCF1C	Multiple_Complex	0.0017	5.03
TC1000009934.hg.1		NonCoding	0.0026	-5.03
TC0200007096.hg.1	FOSL2	Multiple_Complex	0.0114	-5.04
TC0700012236.hg.1		NonCoding	0.0002	-5.04
TC1900010502.hg.1	NFKBID	Multiple_Complex	0.0015	-5.04
TC0100014846.hg.1	GTF2B	Multiple_Complex	0.0056	-5.05
TC1400010445.hg.1	AL901608.1	Precursor_microRNA	0.0035	5.06
TC0200013342.hg.1	AC133644.2	NonCoding	2.78E-05	-5.06
TC0300007071.hg.1	sorfarbo	Unassigned	0.0011	-5.06
TC0100016694.hg.1	IVNS1ABP	Multiple_Complex	0.0072	-5.07
TC0500011702.hg.1	STARD4	Multiple_Complex	6.82E-05	-5.08
TC2000006559.hg.1	CDC25B	Multiple_Complex	0.0108	5.09
TC0200012608.hg.1	PSME4	Multiple_Complex	0.0001	-5.09
TC0900006474.hg.1		NonCoding	0.0221	-5.09
TC1000011716.hg.1	USMG5; MIR1307	Multiple_Complex	0.0456	-5.09
TC0800006990.hg.1	mubly	Coding	0.0361	-5.1
TC1600006669.hg.1		NonCoding	0.0061	-5.1
TC1700010463.hg.1	RP11-893G17.4	Pseudogene	0.0133	-5.1
TSUnmapped00000834.hg.1		NonCoding	0.0061	-5.1
TC0800008941.hg.1	showaby	Unassigned	0.0240	-5.11
TC1100012428.hg.1	pkinase.69	Coding	0.0458	-5.11
TC0100015680.hg.1	NBPF9	Multiple_Complex	0.0342	5.12
TC0300013686.hg.1	gleynarbo	Unassigned	0.0262	-5.12
TC1200011310.hg.1	PHLDA1	Multiple_Complex	8.41E-06	-5.12
TC1400010335.hg.1	sworshubu	Unassigned	0.0033	-5.12
TC0300006887.hg.1	AC098614.2	Multiple_Complex	0.0008	-5.13
TC0600007275.hg.1	sorvabo	Unassigned	0.0218	-5.13
TC0700011119.hg.1	SEC61G	Multiple_Complex	0.0428	-5.13
TC0900007977.hg.1	CARD19	Multiple_Complex	0.0168	-5.13
TC0600009999.hg.1	HSPE1P26	Multiple_Complex	0.0033	-5.14
TC1000009221.hg.1	ZRANB1	Multiple_Complex	0.0354	-5.14
TC0700007274.hg.1	kochoyby	Unassigned	0.0315	-5.15
TC1200008667.hg.1	HSP90B1	Unassigned	0.0036	-5.15
TC0700008748.hg.1	tawkaw	Unassigned	0.0413	-5.16
TC0800008183.hg.1	OSGIN2	Multiple_Complex	0.0366	-5.16
TC0800008722.hg.1	dably	Unassigned	0.0046	-5.16
TC0100011459.hg.1		NonCoding	0.0486	5.17
TC0700012145.hg.1	smablee	Unassigned	0.0070	-5.17
TC0900007831.hg.1	RPS10P3	Multiple_Complex	0.0309	-5.17
TC1100012472.hg.1	HSPE1P18	Multiple_Complex	0.0162	5.18
TC0700008668.hg.1	CTA-276O3.4	Multiple_Complex	0.0309	-5.19
TC0100009760.hg.1	NUDT4P1; NUDT4P2; NUDT4	Multiple_Complex	0.0053	-5.2
TC0100009833.hg.1	NUDT4; NUDT4P1	Multiple_Complex	0.0053	-5.2
TC0X00010859.hg.1	MIR19B2	Multiple_Complex	0.0002	-5.21
TC1000007746.hg.1	ARL4AP1	Multiple_Complex	2.38E-09	-5.21
TC0800008152.hg.1	SLC2A3P4	Pseudogene	0.0039	-5.22
TC1700009997.hg.1	SNORD3B-2	Multiple_Complex	0.0001	-5.22
TC0500011584.hg.1		NonCoding	0.0067	-5.23
TC1100013094.hg.1	PTS	Multiple_Complex	0.0064	-5.23
TC1600011520.hg.1	SEPT1	Multiple_Complex	0.0028	5.24
TC0700011567.hg.1	GTF2IP7; AC005077.9	Multiple_Complex	7.60E-05	-5.24
TC1000011903.hg.1	RP11-317F20.3	NonCoding	0.0003	-5.24
TC1300008144.hg.1	TFDP1	Multiple_Complex	0.0024	-5.24
TC1600008460.hg.1		NonCoding	6.67E-05	-5.24
TC1700010007.hg.1	SNORD3C	Multiple_Complex	0.0033	-5.24
TC1900010009.hg.1	JUND	Coding	0.0017	-5.24
TC1200010451.hg.1	klojerby	Unassigned	0.0081	-5.25
TC1400007204.hg.1	CGRRF1	Multiple_Complex	1.56E-05	-5.25
TC0300010397.hg.1		NonCoding	0.0159	-5.26
TC0800011249.hg.1	RNF19A	Multiple_Complex	0.0016	-5.26
TC0800011252.hg.1	noyuya	Coding	0.0205	-5.26
TC1200010837.hg.1	GPR84	Coding	0.0012	-5.26
TC0100013053.hg.1	starawbo	Unassigned	0.0084	-5.27
TC0400012018.hg.1	GYPB	Multiple_Complex	0.0066	-5.27
TC1500010804.hg.1		NonCoding	0.0024	5.29
TC1500010813.hg.1		NonCoding	0.0024	5.29
TC1500010818.hg.1		NonCoding	0.0024	5.29
TC0600009143.hg.1	SLC16A10	Multiple_Complex	0.0448	-5.29
TC1700012126.hg.1	C17orf62	Multiple_Complex	0.0260	5.31
TC1400008923.hg.1	RNU7-41P	Unassigned	0.0001	-5.31
TC0200007205.hg.1	RASGRP3	Multiple_Complex	0.0109	-5.32
TC1800009214.hg.1	NDUFV2	Multiple_Complex	0.0226	-5.32
TC2200007406.hg.1	ATF4	Multiple_Complex	0.0013	-5.32
TC1500007403.hg.1		NonCoding	0.0368	5.33
TC0100015707.hg.1	HIST2H4A; HIST2H4B	Multiple_Complex	0.0071	-5.33
TSUnmapped00000353.hg.1	DUSP16	Coding	0.0002	-5.33
TC2200009149.hg.1	TUBGCP6	Multiple_Complex	0.0046	5.34
TC1500008105.hg.1	FAM103A1	Coding	0.0022	-5.34
TC1700007285.hg.1	UBBP4	Pseudogene	0.0375	-5.34
TC1300008702.hg.1	ELF1	Multiple_Complex	0.0428	-5.35
TC1200007861.hg.1	LRP1	Multiple_Complex	0.0156	5.37
TC1500009811.hg.1	veestee	Coding	0.0216	-5.37
TC0500013109.hg.1	ZFP62	Multiple_Complex	7.19E-05	5.39
TC0300012029.hg.1	NAA50	Multiple_Complex	0.0257	-5.39
TC0900009807.hg.1	RPS26P2	Multiple_Complex	0.0324	-5.39
TC0100009142.hg.1	PTBP2	Multiple_Complex	0.0008	-5.4
TC0800011544.hg.1	pleeverby	Unassigned	0.0226	-5.4
TC1000011939.hg.1	RP11-5G18.2	Multiple_Complex	0.0020	-5.4
TC0600007855.hg.1	FGD2	Multiple_Complex	0.0014	5.41
TC1100011083.hg.1	AHNAK	Multiple_Complex	0.0499	5.41
TC0600011267.hg.1	AL121932.1	Precursor_microRNA	0.0063	-5.41
TC0200016750.hg.1	NFE2L2	Multiple_Complex	0.0239	-5.43
TC1500007856.hg.1	CSK	Multiple_Complex	0.0003	5.44
TC0X00008242.hg.1	lorfey	Coding	0.0042	-5.44
TC0400010712.hg.1		NonCoding	0.0062	-5.45
TC0100012693.hg.1	DNAJC11	Multiple_Complex	3.69E-05	5.46
TC0900008869.hg.1	ODF2	Multiple_Complex	1.59E-05	5.46
TC0900012190.hg.1	CCDC183; RABL6	Multiple_Complex	0.0002	5.46
TC0600011125.hg.1	HIST1H2AB	Coding	6.67E-05	-5.46
TC0600013412.hg.1	HIVEP2	NonCoding	0.0434	-5.46
TC1200008597.hg.1	GAS2L3	Multiple_Complex	0.0053	-5.46
TC1800008651.hg.1	SMAD7	NonCoding	0.0009	-5.47
TC1600007437.hg.1	INO80E	Multiple_Complex	8.16E-05	5.48
TC0800012256.hg.1	CLN8	Multiple_Complex	0.0327	-5.49
TC1700012353.hg.1	PER1; MIR6883	Multiple_Complex	4.36E-06	-5.49
TC0200009740.hg.1		NonCoding	2.61E-05	-5.51
TC2200009266.hg.1	GTPBP1	Multiple_Complex	0.0204	-5.51
TC1900009769.hg.1	STX10	Multiple_Complex	0.0113	5.53
TC0100015711.hg.1	HIST2H2AB	Coding	0.0005	-5.53
TC1900007072.hg.1	CTD-3105H18.5	Multiple_Complex	0.0020	-5.53
TC0600011661.hg.1	STK38	Multiple_Complex	0.0442	5.54
TC0600013728.hg.1	plosmeyby	Unassigned	0.0008	-5.54
TC1100012021.hg.1	warchee	Unassigned	0.0123	-5.54
TC1700007994.hg.1		NonCoding	0.0233	-5.55
TC0200008507.hg.1	ARID5A	Multiple_Complex	1.15E-05	-5.57
TC0500010201.hg.1	kaskarby	Coding	0.0004	-5.57
TC1300008229.hg.1	ZMYM5	Multiple_Complex	0.0187	-5.57
TC1_KI270713v1_random00006434.hg.1		NonCoding	5.34E-07	-5.58
TC1500006475.hg.1	BMS1P16	Multiple_Complex	0.0005	5.59
TC0300006622.hg.1	PPARG	Multiple_Complex	0.0001	-5.59
TC0600007285.hg.1	HIST1H2AE	Coding	0.0198	-5.59
TC0200013376.hg.1	EIF2AK3	Multiple_Complex	0.0013	-5.62
TC0600013410.hg.1	muriyu	Coding	0.0230	-5.63
TC0700007905.hg.1	AUTS2	Multiple_Complex	0.0003	-5.63
TC0200016687.hg.1	SFXN5	Multiple_Complex	0.0048	5.65
TC0200008313.hg.1	nadorbu	Unassigned	0.0008	-5.65
TC0200007717.hg.1	AHSA2	Multiple_Complex	0.0273	5.66
TC0500013227.hg.1	CDC42SE2	NonCoding	0.0198	-5.66
TC1800009243.hg.1	SERPINB10	Multiple_Complex	0.0021	-5.67
TC0800010823.hg.1	TCEB1	Multiple_Complex	0.0049	-5.69
TC1100007247.hg.1	CAPRIN1	Multiple_Complex	0.0148	5.7
TC0100007832.hg.1	ZC3H12A; MIR6732	Multiple_Complex	0.0012	-5.7
TC1900006985.hg.1	PDE4A	Multiple_Complex	1.11E-06	-5.7
TC0500007467.hg.1	floystobu	Unassigned	0.0498	-5.71
TC2200006480.hg.1	KB-67B5.12	Multiple_Complex	0.0311	-5.71
TC1600009646.hg.1	KNOP1	Multiple_Complex	2.45E-05	5.72
TC0200007933.hg.1	zerkarbu	Unassigned	0.0065	-5.72
TC0300009163.hg.1	klardorbu	Unassigned	0.0327	-5.72
TC0700010075.hg.1	GNA12	Multiple_Complex	0.0018	-5.72
TC0700012616.hg.1	flybler	Coding	0.0034	-5.72
TC0X00008344.hg.1	SH2D1A	Multiple_Complex	0.0398	-5.72
TC1800007035.hg.1	RP11-326K13.5	NonCoding	0.0385	-5.73
TC0200010572.hg.1	ZDBF2	Multiple_Complex	1.08E-06	-5.74
TC0Y00006730.hg.1	EIF1AY	Multiple_Complex	0.0032	-5.74
TC1900007799.hg.1	swawbee	Unassigned	0.0330	-5.74
TC0500010998.hg.1	CCDC125	Multiple_Complex	0.0025	5.77
TC0600013884.hg.1	glawsnerbu	Unassigned	0.0003	-5.78
TC1100008652.hg.1	TMEM126A	Multiple_Complex	0.0406	-5.78
TC0100015430.hg.1		NonCoding	0.0034	-5.79
TC0800008549.hg.1	MAPK6PS5	Unassigned	0.0018	-5.81
TC1100009860.hg.1	RNU6-1143P	Small_RNA	0.0007	-5.81
TC0400012606.hg.1	IRF2	Multiple_Complex	0.0435	5.83
TC1500010725.hg.1	CAPN3	Multiple_Complex	0.0022	5.83
TC0500012236.hg.1	PFDN1	Multiple_Complex	0.0320	-5.83
TC0700013624.hg.1	RP11-138A9.1	NonCoding	0.0008	-5.83
TC0800008030.hg.1	kanemu	Coding	0.0226	-5.83
TC1500010808.hg.1		NonCoding	0.0028	5.84
TC0100009653.hg.1	RNVU1-4; RNVU1-20	Small_RNA	3.28E-05	-5.84
TC1000007177.hg.1	skeyklybu	Unassigned	0.0139	-5.84
TC1100006925.hg.1	PDE3B	NonCoding	0.0299	-5.84
TSUnmapped00001002.hg.1		NonCoding	3.28E-05	-5.84
TC0100011014.hg.1	RGS13	Multiple_Complex	0.0020	-5.85
TC0800007439.hg.1	POLB	Multiple_Complex	0.0019	-5.85
TC0X00006891.hg.1	GK	Multiple_Complex	0.0024	-5.85
TC0300009357.hg.1	NMD3	Multiple_Complex	0.0397	-5.86
TC1400007347.hg.1	tehiri	Coding	0.0180	-5.86
TC0200007037.hg.1	sweypybo	Unassigned	0.0216	-5.87
TC0600011260.hg.1		NonCoding	0.0026	-5.87
TC0700008495.hg.1	BUD31	Unassigned	0.0065	-5.87
TC0900009845.hg.1	kleegy	Unassigned	0.0202	-5.87
TC1600011494.hg.1	ARL6IP1	Multiple_Complex	0.0128	-5.87
TC2000008279.hg.1	PCNA	Multiple_Complex	0.0194	-5.87
TC0100014895.hg.1	ZNF644	Multiple_Complex	0.0402	-5.88
TC0100016603.hg.1		NonCoding	0.0009	-5.89
TC0500009521.hg.1	CPEB4	Multiple_Complex	0.0002	-5.91
TC1000008907.hg.1	RP11-348N5.7	NonCoding	0.0032	-5.91
TC0300013888.hg.1	TSC22D2	Multiple_Complex	0.0135	-5.92
TC0900011076.hg.1	plylo	Coding	0.0124	-5.92
TC0200016586.hg.1	HSPE1-MOB4	Coding	0.0003	-5.93
TC1300008425.hg.1	sharnor	Unassigned	0.0198	-5.94
TC1700006740.hg.1	ACAP1	Multiple_Complex	0.0016	5.96
TC0900010623.hg.1	ISCA1	Multiple_Complex	0.0007	-5.96
TC0900010825.hg.1	NINJ1	Multiple_Complex	0.0008	-5.96
TC2200009031.hg.1	CTA-29F11.1	NonCoding	6.67E-05	-5.96
TC0600013885.hg.1	sneejo	Unassigned	0.0495	-5.97
TC0800011250.hg.1	jeyskeebu	Unassigned	0.0008	-5.97
TC1200010866.hg.1	CD63	Multiple_Complex	0.0105	-5.97
TC0400007857.hg.1	AREG	Multiple_Complex	1.62E-05	-5.98
TC0Y00006487.hg.1	ZFY	Multiple_Complex	0.0280	-5.98
TC1700010820.hg.1	SLC4A1	Multiple_Complex	0.0001	-50.15
TC1900008755.hg.1	ZNF331	Multiple_Complex	2.49E-08	-51.45
TC1300006979.hg.1	RGCC	Multiple_Complex	3.16E-06	-51.46
TC1100011109.hg.1	SNORD22; SNORD29; SNORD31; SNORD30; SNORD28; SNORD27; SNORD26; SNORD25; SNHG1	Multiple_Complex	9.99E-05	-52.18
TC1000012490.hg.1	PI4K2A	Multiple_Complex	0.0010	-52.45
TC2200008710.hg.1	JOSD1	Multiple_Complex	8.03E-07	-52.51
TC0900011072.hg.1	ABCA1	Multiple_Complex	6.00E-07	-52.6
TC0100011458.hg.1	TRAF3IP3	Multiple_Complex	6.46E-10	54.58
TC0100015397.hg.1	CD58	Multiple_Complex	0.0005	-55.55
TC1600011483.hg.1	LITAF	Multiple_Complex	0.0204	-56.17
TC1000010870.hg.1	SRGN	NonCoding	0.0136	-56.85
TC0500011448.hg.1	ARRDC3	Multiple_Complex	0.0134	-57.19
TC0100009761.hg.1		NonCoding	8.48E-12	-59.24
TC0200014414.hg.1	CXCR4	Multiple_Complex	0.0089	-59.78
TC1500009904.hg.1	TLE3	Multiple_Complex	0.0068	-6
TC1200010597.hg.1	DDX23	Multiple_Complex	1.67E-05	6.02
TC0500010903.hg.1	ISCA1P1	Pseudogene	8.10E-06	-6.02
TC0100015952.hg.1	CLK2	Multiple_Complex	0.0153	6.04
TC1100008370.hg.1	ATG16L2	Multiple_Complex	0.0005	6.04
TC1400009225.hg.1	GMFB	Multiple_Complex	0.0138	-6.06
TC1500007360.hg.1	MTCYBP23	Multiple_Complex	0.0059	-6.06
TC0300012807.hg.1	SIAH2	Multiple_Complex	0.0280	-6.08
TC1900006968.hg.1	C19orf66	Multiple_Complex	3.10E-05	6.09
TC0100014894.hg.1		NonCoding	0.0367	-6.09
TC0800010427.hg.1	RB1CC1	Multiple_Complex	0.0122	-6.09
TC0300009458.hg.1	SEC62	Multiple_Complex	0.0061	-6.1
TC0600008702.hg.1		NonCoding	0.0029	-6.1
TC0200010362.hg.1	COQ10B	Multiple_Complex	0.0415	-6.11
TC1000010523.hg.1	ANTXRLP1	Multiple_Complex	0.0184	6.12
TC0X00007568.hg.1	TAF1	Multiple_Complex	0.0040	6.13
TC0100014964.hg.1	DNTTIP2	Multiple_Complex	0.0008	-6.13
TC0100006567.hg.1	klakler	Unassigned	0.0036	-6.14
TC0800009071.hg.1	CHRAC1	Multiple_Complex	0.0339	-6.14
TC0700012283.hg.1		NonCoding	3.58E-05	-6.15
TC0800010428.hg.1	swoychoyby	Coding	6.87E-05	-6.15
TC1200007579.hg.1	lawjorby	Unassigned	0.0003	-6.15
TSUnmapped00000705.hg.1	RPS25	NonCoding	0.0027	-6.15
TC0800012288.hg.1	DCTN6	Multiple_Complex	9.31E-06	-6.16
TC0500012345.hg.1	doyslaby	Unassigned	0.0088	-6.17
TC0800011541.hg.1	klarverby	Unassigned	0.0158	-6.17
TC1200010145.hg.1	BCAT1	Multiple_Complex	0.0253	-6.17
TC2200007124.hg.1	AP1B1P2	Multiple_Complex	0.0130	6.18
TC0400011383.hg.1	TSPAN5	Multiple_Complex	0.0334	-6.18
TC0700010682.hg.1	DPY19L1P1	Multiple_Complex	0.0078	-6.18
TC0200013772.hg.1	RGPD3	Coding	0.0036	-6.19
TC0900006579.hg.1	RP11-307L3.2	Pseudogene	0.0034	-6.19
TC0500006918.hg.1	GUSBP1	Multiple_Complex	0.0004	6.2
TC1100009522.hg.1	smyfer	Unassigned	0.0004	-6.2
TC1700009541.hg.1	CAMTA2	Multiple_Complex	0.0099	6.21
TC0900009274.hg.1	TUBB4B	Multiple_Complex	0.0140	-6.21
TC1000010794.hg.1	DBF4P1	Multiple_Complex	1.84E-06	-6.22
TC1800008231.hg.1	ESCO1	Multiple_Complex	0.0181	-6.22
TC1700012337.hg.1	P2RX5	Multiple_Complex	0.0010	6.23
TC0500012372.hg.1	LARS	Multiple_Complex	0.0358	6.24
TC0100009817.hg.1	RNU1-120P	Small_RNA	0.0006	-6.24
TC0400012947.hg.1	GPRIN3	Coding	0.0495	-6.24
TC0700011203.hg.1	RP11-1217F2.1	Pseudogene	0.0001	-6.24
TC2000006620.hg.1	morvor	Unassigned	0.0076	-6.24
TC0100009325.hg.1	fareebo	Unassigned	0.0016	-6.25
TC0200009806.hg.1	TANK	Multiple_Complex	0.0153	-6.25
TC1100011372.hg.1	CHKA	Multiple_Complex	0.0025	-6.25
TC1200008184.hg.1	TBC1D15	Multiple_Complex	0.0004	-6.25
TC0200008856.hg.1	bloymorbo	Unassigned	0.0073	-6.27
TC0200008919.hg.1	bonybo	Unassigned	0.0073	-6.27
TC0700007000.hg.1	HOTAIRM1	NonCoding	0.0020	-6.27
TC1700010230.hg.1	TIAF1; MYO18A	Multiple_Complex	5.65E-06	6.28
TC1600007983.hg.1	RP11-325K4.3; RP11-325K4.2	NonCoding	0.0016	-6.28
TC1900011745.hg.1	ARHGEF1	Multiple_Complex	0.0063	6.29
TC0200007900.hg.1	ARHGAP25	Multiple_Complex	0.0280	6.31
TC0700012798.hg.1	KDM7A	Multiple_Complex	0.0177	-6.31
TC0300009630.hg.1	RP11-262M14.2	Multiple_Complex	0.0009	-6.32
TC0600011173.hg.1	GUSBP2	Multiple_Complex	0.0185	6.33
TC0700007631.hg.1	SNORA22	Small_RNA	0.0018	-6.37
TC0200016403.hg.1	LPIN1; MIR548S	Multiple_Complex	0.0053	-6.38
TC0600011134.hg.1	HIST1H4D	Coding	0.0001	-6.38
TC0600012478.hg.1	choybley	Unassigned	0.0003	-6.38
TC0200013298.hg.1	ST3GAL5	Multiple_Complex	0.0032	-6.39
TC0100014531.hg.1	WLS	Multiple_Complex	0.0311	6.4
TC1600011448.hg.1	CDK10	Multiple_Complex	0.0002	6.41
TC0200008807.hg.1	RANBP2	Multiple_Complex	0.0097	-6.41
TC0700012614.hg.1	noykee	Coding	0.0012	-6.41
TC1500010803.hg.1		NonCoding	0.0017	6.42
TC0600009794.hg.1		NonCoding	0.0146	-6.42
TC0800007040.hg.1	ADAM28	Multiple_Complex	0.0395	-6.42
TC0400007837.hg.1		NonCoding	5.88E-05	-6.43
TC1700011437.hg.1	speysa	Unassigned	0.0171	-6.44
TC0700010509.hg.1	CYCS	Coding	0.0003	-6.45
TC0900011829.hg.1	RALGDS	Multiple_Complex	0.0011	-6.45
TC1000008892.hg.1	sweemorby	Coding	0.0002	-6.45
TC1400010620.hg.1	SNAPC1	Multiple_Complex	5.29E-05	-6.45
TC1400010437.hg.1		NonCoding	0.0007	6.46
TC0200014691.hg.1	FAM133DP	Multiple_Complex	0.0002	-6.46
TC0700006737.hg.1	ARL4A	Coding	9.55E-05	-6.47
TC0100015662.hg.1		NonCoding	0.0374	-6.48
TC1000012121.hg.1	OAT	Multiple_Complex	0.0047	-6.48
TC1700008736.hg.1		NonCoding	0.0002	-6.48
TC0200007746.hg.1	B3GNT2	Coding	0.0060	-6.49
TC1200007241.hg.1	globly	Coding	0.0009	-6.49
TC1400010012.hg.1	LGMN	Multiple_Complex	0.0007	-6.5
TC0700009728.hg.1	shyblaw	Unassigned	0.0023	-6.51
TC0100018257.hg.1	GNAI3	Multiple_Complex	0.0221	-6.53
TC0700013441.hg.1	IFRD1	Multiple_Complex	0.0160	-6.54
TC0600011438.hg.1	LTB	Multiple_Complex	0.0262	6.55
TC1700007779.hg.1	MSL1	Multiple_Complex	0.0026	6.56
TC0600011070.hg.1	RP1-30M3.5	NonCoding	0.0183	-6.56
TC1700011740.hg.1	blawfloy; RP11-649A18.4	Multiple_Complex	0.0074	-6.56
TC0500007644.hg.1	slusmobu	Coding	0.0225	-6.58
TSUnmapped00000836.hg.1		NonCoding	0.0165	-6.58
TC1800008650.hg.1	SMAD7	Multiple_Complex	4.34E-05	-6.61
TC0100009573.hg.1		NonCoding	9.88E-07	-6.62
TC1000007888.hg.1	VPS26A	Multiple_Complex	0.0060	-6.62
TC0700007034.hg.1	CREB5	Multiple_Complex	0.0307	6.63
TC0X00010166.hg.1	rernoy	Unassigned	0.0003	-6.64
TC0500013388.hg.1	HAVCR2	Multiple_Complex	0.0046	-6.65
TC0200012297.hg.1	SRSF7	Multiple_Complex	0.0373	-6.67
TC0300007084.hg.1	sheefarbo	Unassigned	0.0176	-6.67
TC0300012384.hg.1	H1FX	Multiple_Complex	0.0002	-6.67
TC1900009152.hg.1		NonCoding	0.0065	-6.67
TC2000009447.hg.1	DPM1	Multiple_Complex	0.0162	-6.69
TC0600011135.hg.1	HIST1H3D; HIST1H2AD	Multiple_Complex	0.0004	-6.71
TC1400008963.hg.1	MBIP	Multiple_Complex	0.0021	-6.72
TC2000009949.hg.1	STX16	Multiple_Complex	0.0037	6.73
TC0300009016.hg.1	ATP1B3	Multiple_Complex	0.0142	-6.76
TC1300009956.hg.1	LACC1	Multiple_Complex	0.0439	-6.76
TC0600009862.hg.1	AKAP12	Multiple_Complex	0.0016	-6.8
TC1200009967.hg.1	DUSP16	Multiple_Complex	0.0065	-6.8
TC0100015352.hg.1	NRAS	Multiple_Complex	0.0204	-6.81
TC0100013381.hg.1	UBXN11	Multiple_Complex	0.0061	6.83
TC0300006624.hg.1		NonCoding	5.65E-06	-6.83
TC0600011814.hg.1	CCND3	NonCoding	0.0261	6.84
TC0600014241.hg.1	TBC1D7	Multiple_Complex	0.0356	-6.85
TC1000009537.hg.1		NonCoding	0.0131	-6.85
TC0600006652.hg.1		NonCoding	0.0010	-6.86
TC0200016453.hg.1		NonCoding	0.0002	-6.87
TC0700012627.hg.1	slawju	Unassigned	9.05E-05	-6.87
TC0200015058.hg.1	DNAJC19P5	Multiple_Complex	0.0020	-6.89
TC0700008869.hg.1		NonCoding	0.0039	-6.9
TC0300011486.hg.1	lorybu	Unassigned	0.0080	-6.92
TC0700013082.hg.1	PRKAG2	Multiple_Complex	0.0188	-6.92
TC0100015753.hg.1	smobee	Unassigned	0.0079	6.94
TC2100007241.hg.1	ABCG1	Multiple_Complex	1.25E-05	-6.95
TC0100018480.hg.1	NBPF14	Coding	0.0251	6.97
TC0200016585.hg.1	MOB4	Multiple_Complex	0.0002	-6.97
TC0600009059.hg.1	FOXO3	Multiple_Complex	1.06E-05	-6.97
TC0500008691.hg.1	UBE2B	Multiple_Complex	0.0003	-6.98
TC1300009571.hg.1	koysharbu	Coding	0.0059	-6.98
TC0700012622.hg.1	peekee	Coding	0.0017	-6.99
TC1300006914.hg.1	UFM1	Multiple_Complex	0.0475	-6.99
TC1400010398.hg.1	GPR132	Multiple_Complex	0.0197	-6.99
TC0400012938.hg.1	RASGEF1B	Multiple_Complex	1.13E-06	-61.57
TC0100015651.hg.1	MIR5087	Multiple_Complex	6.06E-18	-629.72
TC0300009661.hg.1	B3GNT5	Multiple_Complex	1.21E-07	-63.41
TC1000007176.hg.1	MAP3K8	Multiple_Complex	1.22E-08	-64.51
TC0300009282.hg.1	TIPARP	Multiple_Complex	1.90E-06	-64.79
TC0400007853.hg.1	EREG	Multiple_Complex	3.48E-09	-66.23
TC0600011777.hg.1	TREM1	Multiple_Complex	0.0001	-68.31
TC0100011012.hg.1	RGS1	Multiple_Complex	8.52E-13	-686.68
TC1200011812.hg.1	CRY1	Multiple_Complex	0.0002	-7.02
TC1700011912.hg.1	RNU6-638P	Small_RNA	0.0155	-7.02
TC2000007670.hg.1	SNAI1	Coding	3.58E-05	-7.02
TC1200008726.hg.1	TCP11L2	Multiple_Complex	0.0154	-7.03
TC1700011128.hg.1	SPAG9	Multiple_Complex	0.0002	-7.03
TC0500010549.hg.1	RICTOR	Multiple_Complex	0.0009	-7.04
TC1500007554.hg.1	ZNF609	Multiple_Complex	0.0007	7.06
TC0900006699.hg.1		NonCoding	0.0005	-7.06
TC0100006781.hg.1	SLC25A33	Multiple_Complex	0.0085	-7.08
TC0100007943.hg.1	RLF	Multiple_Complex	0.0001	-7.08
TC0300007137.hg.1	keefawbo	Unassigned	0.0271	-7.09
TC0100008996.hg.1	ZNF326	Multiple_Complex	0.0432	-7.1
TC0500011435.hg.1	LYSMD3	Multiple_Complex	0.0363	-7.12
TC0100018287.hg.1		NonCoding	0.0250	7.13
TC1100006926.hg.1	mimiro	Unassigned	0.0002	-7.13
TC0400012019.hg.1	GYPA	Multiple_Complex	0.0033	-7.14
TC0700013620.hg.1	IMPDH1	Multiple_Complex	2.45E-05	7.15
TC0900007807.hg.1	DAPK1	Multiple_Complex	0.0022	7.15
TC0500011942.hg.1	reyflar	Unassigned	0.0018	-7.15
TC0400011421.hg.1	LAMTOR3	Multiple_Complex	0.0140	-7.16
TC2200009334.hg.1	AC000041.8	Multiple_Complex	0.0001	7.19
TC0X00011359.hg.1	MIR222HG; RP6-99M1.2	NonCoding	2.48E-05	-7.19
TC0100015784.hg.1	SELENBP1	Multiple_Complex	0.0023	-7.21
TC0100017541.hg.1		NonCoding	0.0329	-7.22
TC0100012496.hg.1	NADK	Multiple_Complex	0.0019	7.23
TC1400010453.hg.1	MIR4539	Precursor_microRNA	0.0002	7.23
TC0100009731.hg.1	RNVU1-14	Multiple_Complex	0.0397	-7.23
TC1500009173.hg.1	EHD4	Multiple_Complex	0.0042	-7.24
TC1800007680.hg.1	CNDP2	Multiple_Complex	0.0035	7.28
TC0700008824.hg.1	shorpaby	Unassigned	0.0004	-7.28
TC0700008690.hg.1	KMT2E	Multiple_Complex	0.0161	-7.29
TC1700009385.hg.1	SLC43A2	Multiple_Complex	0.0327	-7.3
TC0600013684.hg.1		NonCoding	0.0354	7.35
TC0200014754.hg.1		NonCoding	0.0011	-7.36
TC1500009363.hg.1	COPS2	Multiple_Complex	6.02E-05	-7.37
TC0400006931.hg.1	gloygu	Unassigned	0.0004	-7.38
TC1200010798.hg.1	AAAS	Multiple_Complex	0.0001	7.39
TC0200007708.hg.1		NonCoding	0.0003	-7.39
TC0600012029.hg.1	RP3-437C15.1	Multiple_Complex	0.0085	-7.39
TC1200006772.hg.1	RP11-75L1.1	NonCoding	0.0014	-7.39
TC0200016422.hg.1	PPP1CB	Multiple_Complex	0.0037	-7.41
TC2200007287.hg.1	CYTH4	Multiple_Complex	0.0024	7.43
TC0100010649.hg.1	smawlybu	Unassigned	0.0387	-7.44
TC0100015310.hg.1	SLC16A1	Multiple_Complex	0.0106	-7.44
TC1900008522.hg.1	SNRNP70	Multiple_Complex	0.0005	7.45
TC0100016971.hg.1	ADIPOR1	Multiple_Complex	0.0309	-7.45
TC0600007325.hg.1	POM121L6P	Multiple_Complex	0.0002	7.47
TC0100006723.hg.1	VAMP3	Multiple_Complex	0.0112	-7.48
TC1500009458.hg.1	ARPP19	Multiple_Complex	0.0295	-7.48
TC2100008297.hg.1	SIK1	Multiple_Complex	5.92E-07	-7.48
TC0100006891.hg.1	SNORA59B; SNORA59A	Small_RNA	0.0252	-7.5
TC2000008286.hg.1	UBE2D3P1	Multiple_Complex	0.0177	-7.5
TSUnmapped00000828.hg.1		Small_RNA	0.0252	-7.5
TC2000007381.hg.1		NonCoding	0.0015	-7.51
TC2200009356.hg.1	ARFGAP3	Multiple_Complex	0.0218	-7.53
TC1700011910.hg.1	CYTH1	Multiple_Complex	0.0017	7.54
TC0500010635.hg.1	HMGCS1	Multiple_Complex	0.0251	-7.54
TC0500008064.hg.1		NonCoding	0.0009	-7.55
TC0700010694.hg.1	NT5C3	Unassigned	0.0075	-7.56
TC0200014809.hg.1	GALNT3	Multiple_Complex	0.0092	-7.59
TC1200006451.hg.1	noygeeby	Unassigned	0.0008	-7.59
TC0900008628.hg.1	CNTRL	Multiple_Complex	0.0309	7.6
TC0400012621.hg.1	ACSL1	Multiple_Complex	0.0240	-7.65
TC1300008941.hg.1	chofarby	Unassigned	0.0084	-7.65
TC0700013625.hg.1	LINC-PINT	NonCoding	0.0003	-7.66
TC0800011538.hg.1	klyverby	Coding	0.0273	-7.68
TC0300008002.hg.1	CHMP2B	Multiple_Complex	0.0063	-7.69
TC0600011257.hg.1		NonCoding	0.0002	-7.69
TC0900010791.hg.1	SNORA84; MIR3651	Multiple_Complex	0.0075	-7.7
TC0X00006697.hg.1	SYAP1	Multiple_Complex	0.0002	-7.71
TC1800006656.hg.1	VAPA	Multiple_Complex	0.0053	-7.73
TC0300006785.hg.1	boydoybo	Unassigned	0.0002	-7.74
TC0X00007813.hg.1	RP13-348B13.2	NonCoding	0.0016	-7.75
TC0100006938.hg.1	kleeleebo	Unassigned	0.0099	-7.76
TC0200016511.hg.1	IL1RN	Multiple_Complex	0.0398	-7.76
TC0400012946.hg.1		NonCoding	0.0289	-7.76
TC0500007709.hg.1	shusloyby	Unassigned	0.0090	7.78
TC1900008760.hg.1		NonCoding	0.0028	-7.78
TC0200016703.hg.1	CHMP3	Multiple_Complex	0.0187	7.79
TC0100013636.hg.1	RNF19B	Multiple_Complex	0.0112	-7.8
TC1400010461.hg.1	AC246787.4	Precursor_microRNA	0.0003	7.81
TC1900006588.hg.1	GADD45B	Multiple_Complex	0.0001	-7.81
TC0X00006681.hg.1	ZRSR2	Multiple_Complex	0.0019	7.82
TC0700012620.hg.1	flobler	Unassigned	6.74E-06	-7.83
TC0700011383.hg.1	SBDS	Multiple_Complex	9.55E-05	-7.84
TC1200011608.hg.1	CDK17	Multiple_Complex	0.0037	-7.84
TC1300008424.hg.1	USP12	Multiple_Complex	6.67E-05	-7.85
TC1100012513.hg.1	H2AFX	Coding	1.33E-06	-7.88
TC1700007149.hg.1	SNORD3B-1; SNORD3B-2	Multiple_Complex	0.0009	-7.88
TC1500009804.hg.1	DENND4A	Multiple_Complex	0.0022	-7.89
TC1700011476.hg.1	GNA13	Multiple_Complex	0.0168	-7.92
TC0200015332.hg.1	PGAP1	Multiple_Complex	0.0104	-7.94
TC0600008724.hg.1	vyjo	Unassigned	0.0038	-7.96
TC2000008310.hg.1	TRMT6	Multiple_Complex	0.0091	-7.96
TC1400009430.hg.1	RNU2-14P	Small_RNA	0.0259	-7.98
TC2200007526.hg.1	RNU12	Multiple_Complex	1.17E-15	-71.2
TC1700009528.hg.1	CXCL16	Multiple_Complex	2.63E-05	-71.51
TC1600008929.hg.1		NonCoding	0.0010	-733.06
TC0200014672.hg.1	NR4A2	Multiple_Complex	9.11E-12	-74.11
TC0X00007474.hg.1	ETF1P3	Unassigned	0.0001	-78.98
TC1200010968.hg.1	DDIT3	Coding	5.02E-05	-8.05
TC0300010066.hg.1	FYTTD1	Multiple_Complex	0.0277	-8.06
TC0500012342.hg.1	speesterby	Unassigned	0.0028	-8.06
TC0200015397.hg.1	CLK1	Multiple_Complex	0.0023	-8.07
TC1700006772.hg.1	KDM6B	Multiple_Complex	1.06E-05	-8.07
TC0400011825.hg.1	meyku	Unassigned	0.0002	-8.09
TC0300012408.hg.1	RP11-332M2.1	NonCoding	0.0166	-8.12
TC0500008785.hg.1	EGR1	Coding	6.56E-07	-8.12
TC1100006831.hg.1	ADM	Coding	9.93E-06	-8.12
TC1700011208.hg.1	TRIM25; MIR3614	Multiple_Complex	0.0037	8.13
TC1200010517.hg.1	yanemi	Unassigned	0.0035	-8.13
TC1100013088.hg.1	BIRC2	Multiple_Complex	0.0194	-8.15
TC0500007881.hg.1	JMY	Multiple_Complex	0.0005	-8.17
TC0200013511.hg.1	DUSP2	Multiple_Complex	6.38E-07	-8.19
TC0100018298.hg.1	INTS3	Multiple_Complex	0.0003	8.2
TC0400008007.hg.1	GPAT3	Multiple_Complex	0.0085	-8.22
TC0500007890.hg.1	PAPD4	Multiple_Complex	0.0390	-8.25
TC0800011347.hg.1	foshoy	Unassigned	0.0109	-8.3
TC2100007663.hg.1	BTG3	Multiple_Complex	5.98E-05	-8.3
TC1400008369.hg.1	snawduby	Unassigned	0.0099	-8.35
TC0200013352.hg.1	slarder	Unassigned	0.0091	-8.36
TC1700009293.hg.1	METRNL	Multiple_Complex	0.0002	-8.37
TC0600010056.hg.1	WTAP	Multiple_Complex	0.0332	-8.41
TC0500007643.hg.1	neezorby	Unassigned	0.0007	-8.42
TC2000006957.hg.1	GZF1	Multiple_Complex	0.0002	-8.42
TC1000008905.hg.1	spypawby	Unassigned	0.0210	-8.44
TC2100007118.hg.1		NonCoding	5.29E-05	-8.47
TC0100010381.hg.1	UAP1	Multiple_Complex	2.92E-07	-8.49
TC0500011752.hg.1	FEM1C	NonCoding	0.0006	-8.49
TC0100006939.hg.1	blarawbo	Unassigned	0.0170	-8.5
TC0300007083.hg.1	WDR48	Multiple_Complex	0.0070	-8.51
TC1900010708.hg.1	BLVRB	Multiple_Complex	0.0335	-8.53
TC0300006788.hg.1	RNU4-85P	Small_RNA	2.60E-08	-8.58
TC0100007403.hg.1	TMEM57	Multiple_Complex	0.0079	-8.6
TC0200007098.hg.1	RP11-373D23.3	NonCoding	9.55E-05	-8.6
TC1400008947.hg.1	zeedey	Unassigned	0.0016	-8.6
TC1700006729.hg.1	ACADVL	Multiple_Complex	0.0045	8.61
TC0900007971.hg.1	FGD3	Multiple_Complex	7.68E-06	8.63
TC0100013481.hg.1	SNORA44; SNORA61; SNORA16A; SNHG12	Multiple_Complex	0.0005	-8.67
TC0100018237.hg.1	RABGGTB; SNORD45B; SNORD45A; SNORD45C	Multiple_Complex	0.0384	-8.69
TC0900010769.hg.1	NFIL3	Coding	0.0014	-8.7
TC1000007354.hg.1	RP11-453N3.7	Pseudogene	0.0003	-8.73
TC0700012849.hg.1	CLEC5A	Multiple_Complex	0.0009	-8.75
TC1000008927.hg.1	VTI1A	Multiple_Complex	0.0214	8.78
TC0400012068.hg.1	PRMT9	Multiple_Complex	0.0137	-8.79
TC0500012426.hg.1	spaflo	Unassigned	0.0037	-8.81
TC0500012341.hg.1	buslaby	Unassigned	0.0015	-8.85
TC1800006786.hg.1	RNMT	Multiple_Complex	0.0016	-8.85
TC1200010839.hg.1	ITGA5	Multiple_Complex	0.0231	-8.88
TC0600011127.hg.1	HIST1H1C	Multiple_Complex	0.0002	-8.89
TC1700010237.hg.1	TWF1P1	Pseudogene	0.0015	-8.9
TC0300010770.hg.1	CSRNP1	Multiple_Complex	5.13E-07	-8.91
TC0800011372.hg.1	SLC25A32	Multiple_Complex	0.0154	-8.91
TC0300010462.hg.1	RP11-158G18.1	NonCoding	0.0035	-8.92
TC0900009855.hg.1	BAG1	Multiple_Complex	0.0035	-8.92
TC0800011251.hg.1	savawby	Unassigned	0.0008	-8.94
TC0X00007704.hg.1	COX7B	Multiple_Complex	0.0152	-8.95
TC2000009932.hg.1	SNORD12C; SNORD12; ZFAS1; SNORD12B	Multiple_Complex	4.24E-05	-8.97
TC0600007015.hg.1	RNU7-133P	Small_RNA	3.63E-07	-8.99
TC1000008399.hg.1	IFIT1B	Coding	0.0025	-8.99
TC0800008299.hg.1	SDC2	Multiple_Complex	1.49E-10	-80.61
TC1900010856.hg.1	PLAUR	Multiple_Complex	1.06E-05	-82.84
TC1700010783.hg.1	CTD-3014M21.1	NonCoding	2.07E-06	-83.51
TC0500011502.hg.1	ELL2	Multiple_Complex	2.38E-09	-88.67
TC1200012190.hg.1	OASL	Multiple_Complex	0.0002	-9.01
TC2200007576.hg.1	PARVG	Multiple_Complex	0.0026	9.03
TC1700006799.hg.1		NonCoding	0.0008	-9.04
TC0700009675.hg.1	GIMAP8	Multiple_Complex	0.0001	9.05
TC0Y00007074.hg.1	UTY	Multiple_Complex	0.0093	-9.08
TC0600014083.hg.1	HIST1H2AG	Coding	0.0050	-9.1
TC0900010403.hg.1		NonCoding	8.56E-08	-9.11
TC0200008429.hg.1	AC127391.3	Multiple_Complex	0.0019	-9.12
TC1400010625.hg.1	ZNF410	Multiple_Complex	0.0008	-9.12
TC1800006889.hg.1	RIOK3	Multiple_Complex	0.0008	-9.12
TC0800011546.hg.1	parskerbu	Unassigned	0.0155	-9.17
TC0900009770.hg.1	PLAA	Multiple_Complex	0.0259	-9.17
TC0100009859.hg.1	U1	Multiple_Complex	5.92E-07	-9.19
TC0600009333.hg.1	SMPDL3A	Multiple_Complex	0.0028	-9.25
TC1500010823.hg.1		NonCoding	0.0002	9.27
TC0900007029.hg.1	UBAP1	Multiple_Complex	9.55E-05	-9.28
TC0800009529.hg.1	PPP1R3B	Coding	6.67E-05	-9.29
TC1500007359.hg.1	MTND5P32	Multiple_Complex	0.0017	-9.34
TC0800011312.hg.1	RRM2B	Multiple_Complex	0.0302	-9.36
TC0600008053.hg.1	ATP6V0CP3	Multiple_Complex	0.0184	-9.38
TC0700013297.hg.1	farbley	Coding	0.0358	-9.41
TC1800006710.hg.1	CHMP1B	Multiple_Complex	0.0004	-9.45
TC1100013145.hg.1	COPB1	Multiple_Complex	0.0299	-9.46
TC1200011312.hg.1	lerchar	Coding	0.0036	-9.48
TC0600012196.hg.1	RPL9P18	Pseudogene	0.0136	-9.5
TC0900006551.hg.1	seyumu	Coding	0.0014	9.51
TC0100009707.hg.1	RNVU1-15	Small_RNA	0.0035	-9.54
TC0200016769.hg.1		NonCoding	3.83E-08	-9.56
TC0900010920.hg.1	AAED1	Multiple_Complex	0.0004	-9.62
TC0200016452.hg.1	REL	Multiple_Complex	0.0010	-9.66
TC1200007653.hg.1	NR4A1	Multiple_Complex	5.04E-05	-9.66
TC0300013828.hg.1	RBM6	Multiple_Complex	0.0002	9.68
TC0300006784.hg.1	RAB5A	Multiple_Complex	0.0079	-9.69
TC0800011550.hg.1	slawverby	Unassigned	0.0432	-9.69
TC0900009928.hg.1	geeteebo	Coding	0.0218	-9.73
TC1700009236.hg.1	SLC16A3; MIR6787	Multiple_Complex	0.0058	-9.74
TC0100009324.hg.1	FAM102B	Multiple_Complex	0.0009	-9.75
TC0400011823.hg.1	PGRMC2	Multiple_Complex	0.0417	-9.75
TC1100011514.hg.1	DHCR7	Multiple_Complex	0.0029	-9.77
TC1700007557.hg.1	CCL2	Multiple_Complex	0.0005	-9.78
TC1000010102.hg.1	joymorby	Unassigned	0.0133	-9.8
TC0300008135.hg.1		NonCoding	5.29E-05	-9.81
TC0X00006799.hg.1	SAT1	Multiple_Complex	0.0041	-9.83
TC0500012956.hg.1	HK3	Multiple_Complex	0.0003	9.87
TC1300009771.hg.1	teenoy	Unassigned	0.0002	-9.9
TC0300009597.hg.1	PIK3CA	Multiple_Complex	0.0143	-9.92
TC0200007357.hg.1	tiraro	Unassigned	0.0050	-9.93
TC1400010454.hg.1	AC246787.5	Precursor_microRNA	0.0017	9.99
TC1400010455.hg.1	AC246787.3	Precursor_microRNA	0.0017	9.99
TC0800008179.hg.1	RIPK2	Multiple_Complex	0.0004	-93.29
TC1900008881.hg.1	FCAR	Multiple_Complex	2.16E-06	-95.28

### Sheet: Table S1.2
Table S1.2 DEG list from plasma model (GeneChip Human Genome U133 Plus 2.0 Array) n=892
ID	Gene Symbol	FDR P-val	Fold Change
206569_at	IL24	7.76E-39	-19.88
222592_s_at	ACSL5	8.49E-35	-4.14
207075_at	NLRP3	1.65E-34	-10.98
214866_at	PLAUR	6.27E-34	-6.48
238727_at		6.27E-34	-12.11
217739_s_at	NAMPT	3.18E-33	-3.85
211924_s_at	PLAUR	5.64E-33	-11.63
212942_s_at	CEMIP	7.54E-33	-17.09
208836_at	ATP1B3	1.18E-32	-2.64
215716_s_at	ATP2B1	5.24E-32	-4.23
231779_at	IRAK2	7.04E-32	-3.57
210845_s_at	PLAUR	7.32E-32	-11.95
225436_at	ABHD17C	1.01E-31	-7.72
201666_at	TIMP1	1.62E-31	-5.95
200782_at	ANXA5	1.63E-31	-4.18
205013_s_at	ADORA2A; SPECC1L; SPECC1L-ADORA2A	2.39E-31	-3.01
1563445_x_at	CTSLP8	5.99E-31	-6.16
1553995_a_at	NT5E	1.18E-30	-5.77
201328_at	ETS2	1.78E-30	-3.11
204470_at	CXCL1	2.25E-30	-21.23
206034_at	SERPINB8	3.32E-30	-5.77
211404_s_at	APLP2	3.32E-30	-3.31
217738_at	NAMPT	3.37E-30	-3.44
219403_s_at	HPSE	4.22E-30	-10.11
208702_x_at	APLP2	4.36E-30	-3.42
220034_at	IRAK3	4.36E-30	-6.92
219434_at	TREM1	9.49E-30	-6.92
213524_s_at	G0S2	1.11E-29	-10.36
210184_at	ITGAX	1.22E-29	-3.64
223767_at	GPR84	1.61E-29	-9.15
220122_at	MCTP1	1.74E-29	-5.27
201560_at	CLIC4	1.83E-29	-2.42
214875_x_at	APLP2	3.32E-29	-2.8
205088_at	MAMLD1	3.32E-29	-5.8
202948_at	IL1R1	3.37E-29	-10.88
211368_s_at	CASP1	4.47E-29	-2.91
201626_at	INSIG1	4.85E-29	-2.59
209833_at	CRADD	4.92E-29	-5.13
214696_at	MIR22HG	5.31E-29	-3.21
231297_at	DOT1L	8.51E-29	-3.86
210662_at	KYNU	8.90E-29	-4.47
205076_s_at	MTMR11	8.97E-29	-5.26
203137_at	WTAP	1.29E-28	-2.06
227180_at	ELOVL7	1.30E-28	-5.38
201631_s_at	IER3	1.93E-28	-6.09
209970_x_at	CASP1	1.94E-28	-2.76
211725_s_at	BID	2.05E-28	-3.02
207121_s_at	MAPK6	2.49E-28	-2.14
218451_at	CDCP1	3.25E-28	-6.48
213338_at	TMEM158	3.71E-28	-11.03
227143_s_at	BID	4.19E-28	-3.02
209927_s_at	CHTOP	4.25E-28	2.17
240165_at		4.51E-28	-3.68
216037_x_at	TCF7L2	5.07E-28	-2.54
205568_at	AQP9	5.27E-28	-4.52
202304_at	FNDC3A	5.29E-28	-2.35
1555833_a_at	IRGQ	5.82E-28	-2.87
211366_x_at	CASP1	6.46E-28	-2.78
203510_at	MET	7.13E-28	-7.87
202637_s_at	ICAM1	7.76E-28	-3.46
203939_at	NT5E	8.54E-28	-11.46
218322_s_at	ACSL5	1.08E-27	-2.09
201963_at	ACSL1	1.43E-27	-3.37
221477_s_at	LOC100129518; SOD2	1.43E-27	-3.59
216841_s_at	LOC100129518; SOD2	1.63E-27	-3.22
203508_at	TNFRSF1B	1.98E-27	-2.15
217767_at	C3	2.14E-27	-3.3
226022_at	SASH1	2.16E-27	-6.51
235740_at	MCTP1	2.38E-27	-5.49
201627_s_at	INSIG1	2.97E-27	-3.14
38037_at	HBEGF	3.70E-27	-6.08
204924_at	TLR2	4.14E-27	-9.61
203297_s_at	JARID2	4.26E-27	-2.51
225612_s_at	B3GNT5	4.26E-27	-4.97
207850_at	CXCL3	4.50E-27	-8.99
39402_at	IL1B	4.60E-27	-7.41
203561_at	FCGR2A; FCGR2C	4.76E-27	-4.54
219496_at	SOWAHC	5.92E-27	-5.83
217764_s_at	RAB31	6.08E-27	-3
215111_s_at	TSC22D1	7.71E-27	-2.79
235407_at	RABGEF1	8.23E-27	-2.81
205128_x_at	PTGS1	8.91E-27	-2.85
210118_s_at	IL1A	9.70E-27	-19.66
205888_s_at	JAKMIP2	1.02E-26	-3.7
204639_at	ADA	1.62E-26	-2.51
213532_at	ADAM17	1.63E-26	-2.16
242218_at	PPARD	1.68E-26	-3.86
216035_x_at	TCF7L2	1.95E-26	-2.27
202087_s_at	CTSL	2.50E-26	-4.46
201695_s_at	PNP	2.62E-26	-2.52
217167_x_at	GK	2.74E-26	-4.1
204493_at	BID	2.84E-26	-3.3
219736_at	TRIM36	2.95E-26	-4.83
1557915_s_at	GSTO1	3.00E-26	-2.06
224057_s_at	THAP4	3.20E-26	-2.75
227645_at	PIK3R5	3.26E-26	-2.56
214211_at	FTH1	3.96E-26	-3.17
212687_at	LIMS1	4.01E-26	-2.09
205067_at	IL1B	4.05E-26	-7.65
214681_at	GK	5.08E-26	-3.91
204011_at	SPRY2	5.11E-26	-8.16
216015_s_at	NLRP3	5.73E-26	-4.16
220417_s_at	THAP4	5.88E-26	-2.86
212297_at	ATP13A3	6.04E-26	-2.94
208581_x_at	MT1X	6.04E-26	-2.24
212185_x_at	MT2A	6.17E-26	-2.69
1553575_at	ND6	7.75E-26	-5.28
206148_at	IL3RA	8.76E-26	-2.71
214430_at	GLA	1.11E-25	-2.5
225842_at	PHLDA1	1.25E-25	-2.37
238756_at	GAS2L3	1.25E-25	-4.62
201976_s_at	MYO10	1.46E-25	-4.54
210592_s_at	SAT1	1.62E-25	-2.07
244840_x_at	DOCK4	1.70E-25	-5.85
209267_s_at	SLC39A8	1.80E-25	-2.74
238893_at	LINC00936	1.81E-25	-2.84
224374_s_at	EMILIN2	1.88E-25	-3.89
243296_at	NAMPT	2.33E-25	-4.19
222757_s_at	ZAK	2.33E-25	-4.31
218035_s_at	RBM47	2.36E-25	-3.77
217996_at	PHLDA1	2.46E-25	-4.18
204232_at	FCER1G	2.53E-25	-3.53
200663_at	CD63	2.56E-25	-2.68
214146_s_at	PPBP	2.73E-25	-2.56
211367_s_at	CASP1	2.76E-25	-3.39
226281_at	DNER	2.76E-25	-6.24
215966_x_at	GK3P	2.78E-25	-4.54
203471_s_at	PLEK	2.98E-25	-3.84
1560060_s_at	VPS37C	2.98E-25	-3
225262_at	FOSL2	3.54E-25	-2.14
201489_at	PPIF	3.85E-25	-3.6
219053_s_at	VPS37C	3.93E-25	-3.08
227034_at	SOWAHC	3.93E-25	-7.04
212698_s_at	SEPT10	4.30E-25	-6.09
220346_at	MTHFD2L	4.83E-25	-3.12
212761_at	TCF7L2	4.93E-25	-2.53
222881_at	HPSE	5.49E-25	-4.41
209277_at	TFPI2	6.06E-25	-19.26
201670_s_at	MARCKS	6.64E-25	-4.43
203066_at	CHST15	6.64E-25	-3.45
209073_s_at	LOC101928143; NUMB	6.90E-25	-3.27
238613_at	ZAK	7.32E-25	-3.18
209281_s_at	ATP2B1	7.74E-25	-3.18
64488_at	IRGQ	8.88E-25	-2.46
202974_at	MPP1	9.04E-25	-2.47
212501_at	CEBPB	9.59E-25	-3.08
220091_at	SLC2A6	9.63E-25	-2.8
227140_at	INHBA	9.95E-25	-10.96
1552703_s_at	CARD16; CASP1	1.08E-24	-2.7
213005_s_at	KANK1	1.10E-24	-4.36
212859_x_at	MT1E	1.15E-24	-2.08
203936_s_at	MMP9	1.28E-24	-4.26
223519_at	ZAK	1.40E-24	-4.31
209906_at	C3AR1	1.47E-24	-4.6
202877_s_at	CD93	1.49E-24	-7.14
226459_at	PIK3AP1	1.49E-24	-2.39
242335_at	SLC25A37	1.67E-24	-2.67
217388_s_at	KYNU	1.71E-24	-4.31
206336_at	CXCL6	1.73E-24	-15.41
1558691_a_at	DOCK4	1.74E-24	-4.45
212930_at	ATP2B1	1.94E-24	-4.35
221641_s_at	ACOT9	2.09E-24	-2.22
206461_x_at	MT1H	2.21E-24	-2.05
201329_s_at	ETS2	2.21E-24	-3.26
200985_s_at	CD59	2.39E-24	-2.07
206026_s_at	TNFAIP6	2.40E-24	-10.04
201669_s_at	MARCKS	2.86E-24	-3.84
231899_at	ZC3H12C	2.87E-24	-5.91
204575_s_at	MMP19	2.97E-24	-5.48
211776_s_at	EPB41L3	3.02E-24	-8.66
200984_s_at	CD59	3.05E-24	-2.15
221877_at	IRGQ	3.05E-24	-2.54
212681_at	EPB41L3	3.08E-24	-8.77
206710_s_at	EPB41L3	3.08E-24	-10.45
204614_at	SERPINB2	3.10E-24	-4.04
206011_at	CASP1	3.31E-24	-2.8
217997_at	PHLDA1	3.44E-24	-5.52
224358_s_at	MS4A7	4.04E-24	-6.41
224791_at	ASAP1	4.50E-24	-2.08
213817_at	IRAK3	4.58E-24	-5.72
204112_s_at	HNMT	4.61E-24	-8.12
225316_at	MFSD2A	4.82E-24	-3.55
213113_s_at	SLC43A3	5.04E-24	-2.34
208438_s_at	FGR	5.30E-24	-2.66
225897_at	MARCKS	5.50E-24	-4.29
213624_at	SMPDL3A	5.58E-24	-3.29
204385_at	KYNU	6.31E-24	-4.21
207852_at	CXCL5	6.60E-24	-8.49
223344_s_at	MS4A7	7.12E-24	-5.34
208949_s_at	LGALS3	7.74E-24	-2.25
203821_at	HBEGF	8.46E-24	-6.76
205476_at	CCL20	9.82E-24	-8.87
214390_s_at	BCAT1	1.02E-23	-3.12
235458_at	HAVCR2	1.16E-23	-3.06
202912_at	ADM	1.22E-23	-4.69
224996_at	ASPH	1.22E-23	-4.45
229865_at	FNDC3B	1.26E-23	-3.5
207545_s_at	LOC101928143; NUMB	1.34E-23	-3.48
200983_x_at	CD59	1.37E-23	-2.24
229510_at	MS4A14	1.43E-23	-4.55
211600_at	PTPRO	1.53E-23	-2.33
221345_at	FFAR2	1.53E-23	-2.57
225924_at	FNIP2	1.53E-23	-2.39
212335_at	GNS	1.99E-23	-2.4
227080_at	ZNF697	1.99E-23	-7.54
222939_s_at	SLC16A10	2.08E-23	-3.94
1554406_a_at	CLEC7A	2.13E-23	-3.29
210663_s_at	KYNU	2.15E-23	-4.02
207275_s_at	ACSL1	2.19E-23	-3.76
207387_s_at	GK	2.19E-23	-4.23
202897_at	SIRPA	2.22E-23	-4.84
226763_at	SESTD1	2.27E-23	-2.54
204971_at	CSTA	2.35E-23	-5.33
203298_s_at	JARID2	2.36E-23	-2.35
212298_at	NRP1	2.48E-23	-10.77
218854_at	DSE	2.55E-23	-2.88
202878_s_at	CD93	2.75E-23	-11.97
201325_s_at	EMP1	2.85E-23	-4.4
218839_at	HEY1	3.10E-23	-4.04
212334_at	GNS	3.14E-23	-2.12
1558871_at	LOC105377276	3.38E-23	-5.51
205220_at	HCAR3	4.07E-23	-7.79
208248_x_at	APLP2	4.12E-23	-2.47
217998_at	PHLDA1	4.12E-23	-2.29
222150_s_at	GSAP	4.12E-23	-2.18
237867_s_at	PID1	4.38E-23	-4.13
1555756_a_at	CLEC7A	4.42E-23	-5.42
202006_at	PTPN12	4.72E-23	-2.56
218627_at	DRAM1	5.02E-23	-3.4
214720_x_at	SEPT10	5.82E-23	-3.23
225342_at	AK4	5.97E-23	-5.52
205322_s_at	MTF1	6.07E-23	-2.16
201089_at	ATP6V1B2	6.32E-23	-2.21
219607_s_at	MS4A4A	6.91E-23	-2.42
36711_at	MAFF	7.43E-23	-2.44
225662_at	ZAK	7.81E-23	-5.39
209803_s_at	PHLDA2	8.94E-23	-4.52
228181_at	SLC30A1	9.38E-23	-3.57
208704_x_at	APLP2	9.53E-23	-2.41
215813_s_at	PTGS1	1.11E-22	-3.41
205003_at	DOCK4	1.11E-22	-5.5
205681_at	BCL2A1	1.25E-22	-3.63
203460_s_at	PSEN1	1.28E-22	-2.31
216705_s_at	ADA	1.29E-22	-2.33
223343_at	MS4A7	1.29E-22	-6.57
222303_at		1.50E-22	-2.78
222934_s_at	CLEC4E	1.50E-22	-2.57
1552701_a_at	CARD16	1.70E-22	-3.17
204015_s_at	DUSP4	1.86E-22	-2.61
204748_at	PTGS2	1.89E-22	-18.34
225032_at	FNDC3B	1.90E-22	-2.35
210844_x_at	CTNNA1	1.97E-22	-2.24
1553551_s_at	ND2	1.98E-22	-2.03
217979_at	TSPAN13	2.03E-22	-3.15
217975_at	WBP5	2.21E-22	-4.17
230170_at	OSM	2.32E-22	-4.28
217999_s_at	PHLDA1	2.45E-22	-3.92
200765_x_at	CTNNA1	2.47E-22	-2.47
201200_at	CREG1	2.84E-22	-3.12
205896_at	SLC22A4	3.27E-22	-3.35
205306_x_at	KMO	3.31E-22	-4.2
206522_at	MGAM	3.51E-22	-4.7
204115_at	GNG11	3.66E-22	-2.39
213902_at	ASAH1	3.83E-22	-2.03
215078_at	LOC100129518; SOD2	4.11E-22	-3.45
217763_s_at	RAB31	4.22E-22	-2.94
1555167_s_at	NAMPT	4.23E-22	-3.8
205872_x_at	PDE4DIP	4.49E-22	-3.12
206025_s_at	TNFAIP6	4.49E-22	-8.31
211138_s_at	KMO	4.49E-22	-4.27
226460_at	FNIP2	4.49E-22	-2.7
202872_at	ATP6V1C1	4.60E-22	-3.15
205767_at	EREG	4.72E-22	-6.97
221676_s_at	CORO1C	4.72E-22	-2.84
209135_at	ASPH	4.79E-22	-4.15
202071_at	SDC4	5.41E-22	-3.02
225665_at	ZAK	6.33E-22	-6.89
207610_s_at	ADGRE2	6.40E-22	-5.45
202626_s_at	LYN	6.48E-22	-2.18
225188_at	RAPH1	6.54E-22	-3.12
210367_s_at	PTGES	6.83E-22	-5.99
214183_s_at	TKTL1	6.83E-22	-4.96
208923_at	CYFIP1	7.13E-22	-2.95
202638_s_at	ICAM1	7.28E-22	-3.75
235593_at	ZEB2	7.60E-22	-3.47
218559_s_at	MAFB	7.63E-22	-7.74
201858_s_at	SRGN	7.79E-22	-2.15
209545_s_at	RIPK2	7.82E-22	-2.58
212458_at	SPRED2	8.95E-22	-4.9
1554899_s_at	FCER1G	9.82E-22	-3.87
221858_at	TBC1D12	9.90E-22	-3.54
227150_at	MTF1	9.93E-22	-2.06
201324_at	EMP1	1.09E-21	-3.79
1560492_at		1.09E-21	-2.45
219558_at	ATP13A3	1.25E-21	-3.31
222670_s_at	MAFB	1.29E-21	-4.62
211030_s_at	SLC6A6	1.30E-21	-2.71
202043_s_at	SMS	1.34E-21	-2.06
204348_s_at	AK4	1.52E-21	-4.15
209270_at	LAMB3	1.59E-21	-2.53
228153_at	RNF144B	1.69E-21	-3.66
209037_s_at	EHD1	1.90E-21	-3.17
211764_s_at	UBE2D1	2.42E-21	-2.16
203889_at	SCG5	2.54E-21	-8.27
224790_at	ASAP1	2.55E-21	-2.31
1554997_a_at	PTGS2	2.91E-21	-26.92
201192_s_at	PITPNA	2.97E-21	-2.08
205027_s_at	MAP3K8	3.04E-21	-2.63
221840_at	PTPRE	3.12E-21	-2.36
211434_s_at	CCRL2	3.21E-21	-4.81
210340_s_at	CSF2RA	3.25E-21	-3.7
200764_s_at	CTNNA1	3.36E-21	-2.23
203775_at	SLC25A13	3.42E-21	-3.01
44783_s_at	HEY1	3.83E-21	-4.73
223484_at	C15orf48	3.95E-21	-3.68
216316_x_at	GK; GK3P	4.07E-21	-2.96
225955_at	METRNL	4.16E-21	-2.22
235421_at	MAP3K8	4.60E-21	-2.18
210665_at	TFPI	4.62E-21	-3.83
213142_x_at	GSAP	5.13E-21	-2.14
240103_at		5.44E-21	-4.96
219093_at	PID1	5.51E-21	-7.16
210517_s_at	AKAP12	5.68E-21	-14.49
214452_at	BCAT1	5.74E-21	-4.52
231367_s_at		6.15E-21	-2.34
209616_s_at	CES1; CES1P1	6.73E-21	-4.97
200788_s_at	PEA15	6.75E-21	-2.06
208303_s_at	CRLF2	6.76E-21	-3.21
220088_at	C5AR1	8.47E-21	-7.49
222231_s_at	LRRC59	9.83E-21	-2.05
230127_at		1.02E-20	-3.84
1553994_at	NT5E	1.03E-20	-3.53
204363_at	F3	1.03E-20	-21.02
231270_at	CA13	1.12E-20	-2.59
215977_x_at	GK	1.12E-20	-3.99
202510_s_at	TNFAIP2	1.23E-20	-2.59
215223_s_at	LOC100129518; SOD2	1.32E-20	-3.08
223278_at	GJB2	1.42E-20	-11.1
236898_at		1.50E-20	-4.03
201490_s_at	PPIF	1.53E-20	-3.58
224657_at	ERRFI1	1.89E-20	-2.82
223380_s_at	LATS2	2.13E-20	-2.02
212636_at	QKI	2.17E-20	-3.17
202625_at	LYN	2.22E-20	-2.51
221211_s_at	MAP3K7CL	2.31E-20	-2.69
219622_at	RAB20	2.47E-20	-2.19
210895_s_at	CD86	2.54E-20	-3.99
205891_at	ADORA2B	2.55E-20	-3.78
215049_x_at	CD163	2.58E-20	-3.27
210511_s_at	INHBA	2.61E-20	-8.75
219938_s_at	PSTPIP2	2.61E-20	-3.04
205686_s_at	CD86	2.78E-20	-2.78
200731_s_at	PTP4A1	2.87E-20	-2.03
214590_s_at	UBE2D1	3.18E-20	-2.37
226099_at	ELL2	3.34E-20	-2.42
226184_at	FMNL2	3.46E-20	-3.48
218833_at	ZAK	3.87E-20	-2.55
221485_at	B4GALT5	3.94E-20	-2.3
203504_s_at	ABCA1	4.41E-20	-4.09
203058_s_at	PAPSS2	4.56E-20	-3.2
240723_at		4.79E-20	2.01
226179_at	SLC25A37	4.97E-20	-2.2
208510_s_at	PPARG	6.15E-20	-3.03
204271_s_at	EDNRB	6.34E-20	-3.5
222496_s_at	RBM47	6.88E-20	-3.73
211026_s_at	MGLL	7.11E-20	-3.48
207674_at	FCAR	7.33E-20	-12.56
226489_at	TMCC3	7.43E-20	-2.82
210664_s_at	TFPI	7.53E-20	-4.39
1557609_s_at	TBC1D12	7.73E-20	-2.42
213002_at	MARCKS	7.82E-20	-3.43
225285_at	BCAT1	7.84E-20	-3.15
205921_s_at	SLC6A6	7.86E-20	-2.25
239835_at	KBTBD8	8.36E-20	-2.54
203921_at	CHST2	8.63E-20	-2.66
221039_s_at	ASAP1	9.22E-20	-2.27
226517_at	BCAT1	9.25E-20	-3.21
1555259_at	ZAK	9.37E-20	-2.4
239704_at	RNF144B	9.53E-20	-2.08
210942_s_at	ST3GAL6	9.80E-20	-4.91
1569583_at	EREG	9.80E-20	-5.04
213355_at	ST3GAL6	9.89E-20	-4.61
212154_at	SDC2	1.06E-19	-8.24
213324_at	SRC	1.10E-19	-2.35
210896_s_at	ASPH	1.20E-19	-4.47
230263_s_at	DOCK5	1.20E-19	-4.39
208893_s_at	DUSP6	1.24E-19	-4.43
223168_at	RHOU	1.34E-19	-5.3
226497_s_at	FLT1	1.37E-19	-3.33
226498_at	FLT1	1.59E-19	-4.23
228937_at	LACC1	1.69E-19	-3.8
230748_at	SLC16A6	1.73E-19	-6.46
1559910_at		1.73E-19	-5.98
222442_s_at	ARL8B	1.79E-19	-2.17
222692_s_at	FNDC3B	1.80E-19	-2.07
202391_at	BASP1	1.92E-19	-2.57
225102_at	MGLL	2.06E-19	-2.54
225186_at	RAPH1	2.12E-19	-2.62
203695_s_at	DFNA5	2.19E-19	-3.6
209684_at	RIN2	2.22E-19	-3.62
207528_s_at	SLC7A11	2.51E-19	-3.66
205349_at	GNA15	2.62E-19	-2.77
238762_at	LOC105379287; MTHFD2L	2.63E-19	-3.47
223241_at	SNX8	2.70E-19	-2.48
227484_at	SRGAP1	2.81E-19	-2.68
211506_s_at	CXCL8	2.88E-19	-4.47
209191_at	TUBB6	2.90E-19	-3.47
209278_s_at	TFPI2	2.93E-19	-14.84
1554026_a_at	MYO10	3.11E-19	-3.74
212124_at	ZMIZ1	3.21E-19	-2.17
207433_at	IL10	3.25E-19	-2.43
1563468_at		3.25E-19	-3.79
203888_at	THBD	3.92E-19	-6.64
1559975_at	BTG1	4.22E-19	-3.28
219582_at	OGFRL1	4.23E-19	-3.17
201041_s_at	DUSP1	4.25E-19	-2.22
227361_at	HS3ST3B1	4.50E-19	-2.29
211287_x_at	CSF2RA	4.62E-19	-3.46
203470_s_at	PLEK	4.74E-19	-2.37
212657_s_at	IL1RN	5.49E-19	-3.97
224480_s_at	GPAT3	5.62E-19	-3.85
226189_at	ITGB8	5.64E-19	-4.38
203645_s_at	CD163	6.06E-19	-3.77
202833_s_at	SERPINA1	6.51E-19	-5.82
226390_at	STARD4	7.07E-19	-2.1
206176_at	BMP6	7.39E-19	-2.39
226034_at	DUSP4	8.38E-19	-2.11
208891_at	DUSP6	8.65E-19	-5.6
215047_at	TRIM58	9.28E-19	-2.13
223454_at	CXCL16	1.01E-18	-2.99
203060_s_at	PAPSS2	1.03E-18	-3.68
226810_at	OGFRL1	1.04E-18	-2.42
224836_at	TP53INP2	1.06E-18	-2.18
228372_at	C10orf128	1.06E-18	-2.98
211429_s_at	SERPINA1	1.11E-18	-4.23
201625_s_at	INSIG1	1.12E-18	-2.88
223687_s_at	LY6K	1.13E-18	-2.08
213258_at	TFPI	1.17E-18	-4.76
222900_at	NRIP3	1.18E-18	-3.05
230361_at	MROH1	1.23E-18	-2.13
217762_s_at	RAB31	1.34E-18	-2.41
230690_at	TUBB1	1.42E-18	-2.08
239519_at		1.76E-18	-3.1
222409_at	CORO1C	1.85E-18	-2.8
209544_at	RIPK2	1.94E-18	-2.25
235146_at	TMCC3	1.98E-18	-3.98
202241_at	TRIB1	2.04E-18	-2.89
220416_at	ATP8B4	2.16E-18	-7.9
212820_at	DMXL2	2.31E-18	-6.89
226264_at	SUSD1	2.51E-18	-2.26
202859_x_at	CXCL8	2.52E-18	-2.2
225189_s_at	RAPH1	2.80E-18	-3.21
209882_at	RIT1	2.93E-18	-2.02
209457_at	DUSP5	3.02E-18	-2.71
215671_at	PDE4B	3.32E-18	-2.08
211286_x_at	CSF2RA	3.33E-18	-2.87
1569203_at	CXCL2	3.37E-18	-3.11
202874_s_at	ATP6V1C1	3.52E-18	-2.39
215767_at	ZNF804A	3.93E-18	-2.27
204088_at	P2RX4	3.99E-18	-2.53
233748_x_at	PRKAG2	4.94E-18	-2.01
210427_x_at	ANXA2	5.17E-18	-2.2
204647_at	HOMER3	5.54E-18	-2.04
210510_s_at	NRP1	5.59E-18	-2.64
204255_s_at	VDR	5.74E-18	-2.26
215101_s_at	CXCL5	5.76E-18	-11.99
213503_x_at	ANXA2	6.22E-18	-2.21
203574_at	NFIL3	6.28E-18	-2.57
216180_s_at	SYNJ2	6.33E-18	-2.03
229521_at	CCDC71L	6.57E-18	-3.24
201590_x_at	ANXA2	6.70E-18	-2.25
222753_s_at	SPCS3	6.86E-18	-2.23
209774_x_at	CXCL2	8.08E-18	-7.62
226952_at	EAF1	8.46E-18	-2.05
223754_at	C2orf88	8.49E-18	-2.22
232465_at		9.36E-18	-2.58
202377_at	LEPROT	9.40E-18	-2.42
207315_at	CD226	9.78E-18	-2.92
210087_s_at	MPZL1	9.78E-18	-2.44
1558404_at	LINC00622	1.01E-17	-3.07
238469_at	OGFRL1	1.03E-17	-3.63
207113_s_at	TNF	1.05E-17	-10.37
211307_s_at	FCAR	1.12E-17	-7.32
219788_at	PILRA	1.13E-17	-2.57
206548_at		1.14E-17	-3.51
206715_at	TFEC	1.17E-17	-3.99
205114_s_at	CCL3; CCL3L1; CCL3L3	1.17E-17	-8.62
1552398_a_at	CLEC12A	1.20E-17	-3.16
201943_s_at	CPD	1.22E-17	-2.48
209301_at	CA2	1.34E-17	-2.76
223596_at	SLC12A6	1.50E-17	-2.57
202445_s_at	NOTCH2	1.53E-17	-2.59
219869_s_at	SLC39A8	1.68E-17	-3.27
201468_s_at	NQO1	1.74E-17	-2.13
204249_s_at	LMO2	1.85E-17	-2.27
212902_at	SEC24A	2.05E-17	-2.5
203213_at	CDK1	2.08E-17	2.57
211816_x_at	FCAR	2.09E-17	-3.37
230323_s_at	TMEM45B	2.38E-17	-3.63
222693_at	FNDC3B	2.47E-17	-2.21
240038_at		2.47E-17	-2.3
208075_s_at	CCL7	2.63E-17	-8.83
222218_s_at	PILRA	2.64E-17	-2.74
202794_at	INPP1	2.66E-17	-2.26
225922_at	FNIP2	2.77E-17	-2.71
208703_s_at	APLP2	2.87E-17	-2.75
221620_s_at	APOO	2.93E-17	2.06
240796_at		2.93E-17	-2.39
203305_at	F13A1	3.03E-17	-2.04
225056_at	SIPA1L2	3.09E-17	-2.08
223809_at	RGS18	3.41E-17	-2.3
204588_s_at	SLC7A7	3.75E-17	-2.6
203603_s_at	ZEB2	3.88E-17	-2.89
202375_at	SEC24D	4.33E-17	-2.72
223918_at	MEIKIN	4.96E-17	-2.13
210754_s_at	LYN	5.12E-17	-2.08
226226_at	TMEM45B	5.25E-17	-2.02
216370_s_at	TKTL1	6.35E-17	-2.01
219911_s_at	SLCO4A1	6.83E-17	-2.17
204838_s_at	MLH3	6.84E-17	-2.34
202195_s_at	TMED5	7.51E-17	-2.1
200665_s_at	SPARC	7.88E-17	-2.09
203789_s_at	SEMA3C	8.70E-17	-2.23
203719_at	ERCC1	9.02E-17	-2.44
1558299_at		9.33E-17	-2.44
235549_at	RNF144B	9.36E-17	-2.32
226066_at	MITF	9.75E-17	-4.69
242649_x_at	HMGN2P46	1.00E-16	-2.52
226364_at	HIP1	1.01E-16	-3.02
202422_s_at	ACSL4	1.03E-16	-2.45
1567107_s_at	TPM4	1.08E-16	-2.13
214974_x_at	CXCL5	1.09E-16	-7.42
206701_x_at	EDNRB	1.17E-16	-2.2
210559_s_at	CDK1	1.19E-16	2.36
212158_at	SDC2	1.27E-16	-8.92
204604_at	CDK14	1.32E-16	-2.34
228376_at	GGTA1P	1.33E-16	-2.16
229354_at	AHRR	1.33E-16	-2.71
219210_s_at	RAB8B	1.40E-16	-2.2
232504_at	LOC285628	1.63E-16	-3.65
235568_at	MCEMP1	1.74E-16	-2.41
231274_s_at		1.76E-16	-2.11
236313_at	CDKN2B	1.87E-16	-2.7
205685_at	CD86	1.88E-16	-2.26
223553_s_at	DOK3	1.97E-16	-3.52
204526_s_at	TBC1D8	2.03E-16	-2.75
208892_s_at	DUSP6	2.03E-16	-4.49
228245_s_at	LOC728715; OVOS; OVOS2	2.17E-16	-2.3
206214_at	PLA2G7	2.27E-16	-5.33
1554014_at	CHD2	2.37E-16	-2.18
203680_at	PRKAR2B	2.40E-16	-2.17
1566342_at	SOD2	2.58E-16	-2.27
228846_at	MXD1	2.76E-16	-2.72
210519_s_at	NQO1	2.79E-16	-2.78
203320_at	SH2B3	2.93E-16	-2.02
244375_at		3.04E-16	2.27
224414_s_at	CARD6	3.21E-16	-2.79
225283_at	ARRDC4	3.66E-16	-3.25
207038_at	SLC16A6	3.83E-16	-3.72
225872_at	SLC35F5	3.83E-16	-2.08
205920_at	SLC6A6	3.96E-16	-2.41
239914_at		3.96E-16	-2.19
204273_at	EDNRB	4.22E-16	-2.9
203139_at	DAPK1	4.45E-16	-2.25
209840_s_at	LRRN3	4.59E-16	2.11
225639_at	SKAP2	5.34E-16	-2.16
223461_at	TBC1D7	5.47E-16	-2.59
229011_at	EMP1	6.49E-16	-2.28
202252_at	RAB13	6.57E-16	-2.86
218469_at	GREM1	6.78E-16	-9.29
214073_at	CTTN	7.49E-16	-2.35
229900_at	CD109	7.74E-16	-2.2
227314_at	ITGA2	8.09E-16	-2.45
218468_s_at	GREM1	8.17E-16	-8.27
205746_s_at	ADAM17	9.24E-16	-2.41
227530_at	AKAP12	9.34E-16	-3.01
207016_s_at	ALDH1A2	1.00E-15	-3.63
204204_at	SLC31A2	1.02E-15	-2.23
210423_s_at	SLC11A1	1.06E-15	-2.35
242037_at	ASPH	1.15E-15	-2.17
210512_s_at	VEGFA	1.16E-15	-4.86
205786_s_at	ITGAM	1.16E-15	-2.37
204715_at	PANX1	1.23E-15	-2.22
215910_s_at	FNDC3A	1.32E-15	-2.13
205307_s_at	KMO	1.37E-15	-2.04
222717_at	SDPR	1.38E-15	-2.17
226982_at	ELL2	1.40E-15	-2.16
227107_at	PANX1	1.54E-15	-2.08
221920_s_at	SLC25A37	1.59E-15	-3.11
202671_s_at	LOC105372824; PDXK	1.68E-15	-2.3
232653_at		1.84E-15	-2.45
204081_at	NRGN	1.86E-15	-2.15
223405_at	NPL	1.89E-15	-2.19
202543_s_at	GMFB	2.32E-15	-2.38
206167_s_at	ARHGAP6	2.32E-15	-2.31
226629_at	SLC43A2	2.53E-15	-2.4
219557_s_at	NRIP3	2.70E-15	-3.09
227038_at	SGMS2	2.70E-15	-3.12
219593_at	SLC15A3	2.75E-15	-2.01
222838_at	SLAMF7	2.80E-15	-2.52
204254_s_at	VDR	2.86E-15	-2.16
244075_at		3.02E-15	2.07
214455_at	HIST1H2BC	3.64E-15	-2.51
1555659_a_at	TREML1	4.61E-15	-2.08
202708_s_at	HIST2H2BE	4.76E-15	-2.22
227013_at	LATS2	4.85E-15	-2.79
212606_at	WDFY3	5.04E-15	-2.61
1556054_at		5.06E-15	2.39
206110_at	HIST1H3H	5.47E-15	-2.65
212659_s_at	IL1RN	5.58E-15	-3.13
239825_at		5.71E-15	-2.2
218718_at	PDGFC	5.94E-15	-3.46
218136_s_at	SLC25A37	6.32E-15	-2.21
212531_at	LCN2	6.71E-15	-2.35
1554095_at	RBM33	6.76E-15	-2.36
218613_at	PSD3	6.87E-15	-2.25
201952_at	ALCAM	7.19E-15	-2.26
235592_at		7.46E-15	-2.4
204401_at	KCNN4	7.49E-15	-2.01
239572_at	GJA3	7.53E-15	-2.02
37028_at	PPP1R15A	8.43E-15	-2.16
203214_x_at	CDK1	8.72E-15	2.31
210594_x_at	MPZL1	9.51E-15	-2.1
204926_at	INHBA	9.78E-15	-2.11
205207_at	IL6	1.03E-14	-16.43
229715_at	NCR3LG1	1.06E-14	-2.3
222689_at	ACER3	1.08E-14	-2.59
219257_s_at	SPHK1	1.17E-14	-2.12
228918_at	SLC43A2	1.40E-14	-4.11
203887_s_at	THBD	1.50E-14	-7.98
202888_s_at	ANPEP	1.61E-14	-5.59
210004_at	OLR1	1.76E-14	-8.03
216598_s_at	CCL2	1.85E-14	-8.77
228176_at	S1PR3	1.92E-14	-2.56
226560_at	SGPP2	1.92E-14	-2.53
217507_at	SLC11A1	2.09E-14	-2.08
206115_at	EGR3	2.10E-14	-2.34
203535_at	S100A9	2.14E-14	-3.91
224218_s_at	TRPS1	2.31E-14	-2.67
209921_at	SLC7A11	2.49E-14	-3.09
235086_at	THBS1	2.49E-14	-13.43
224341_x_at	TLR4	2.91E-14	-3.25
217678_at	SLC7A11	3.16E-14	-3.11
237252_at	THBD	3.23E-14	-3.48
219951_s_at	DZANK1	3.28E-14	-2.16
203971_at	SLC31A1	3.45E-14	-2.09
207085_x_at	CSF2RA	3.47E-14	-3.76
212077_at	CALD1	3.54E-14	-2.45
228152_s_at	DDX60L	3.66E-14	-2.68
1556378_a_at	LOC101927424; LOC101929800; LOC440896	4.19E-14	-2.12
224823_at	MYLK	4.68E-14	-2.21
227718_at	PURB	4.72E-14	-2.6
224523_s_at	CMSS1	4.81E-14	-2.33
1568768_s_at	BRE-AS1	4.82E-14	-2.34
204103_at	CCL4	5.10E-14	-6.52
222435_s_at	UBE2J1	5.35E-14	-2.16
205863_at	S100A12	5.39E-14	-3.58
243675_at		5.57E-14	-2.19
200878_at	EPAS1	5.63E-14	-2.08
204472_at	GEM	6.01E-14	-3.43
205403_at	IL1R2	6.16E-14	-2.52
229778_at	SPX	6.31E-14	-3.16
222688_at	ACER3	6.57E-14	-2.07
212989_at	SGMS1	7.18E-14	-2.27
204069_at	MEIS1	7.61E-14	-2.04
239942_at	GNG11	8.00E-14	-2.07
212157_at	SDC2	9.12E-14	-2.72
1553133_at	C9orf72	1.06E-13	-2.09
203042_at	LAMP2	1.10E-13	-2.17
242727_at	ARL5B	1.11E-13	-3.67
204122_at	TYROBP	1.13E-13	-3.21
219915_s_at	SLC16A10	1.16E-13	-2.08
202014_at	PPP1R15A	1.17E-13	-2.41
1563745_a_at	ZMIZ1-AS1	1.22E-13	-2.07
203505_at	ABCA1	1.23E-13	-2.04
206631_at	PTGER2	1.28E-13	-2.22
204622_x_at	NR4A2	1.28E-13	-2.2
205603_s_at	DIAPH2	1.32E-13	-2.59
221698_s_at	CLEC7A	1.51E-13	-2.93
202381_at	ADAM9	1.63E-13	-3.56
206756_at	CHST7	1.65E-13	-2.24
216243_s_at	IL1RN	1.66E-13	-3.31
226837_at	SPRED1	1.68E-13	-2.58
235745_at	ERN1	1.78E-13	-2.01
220253_s_at	LRP12	1.96E-13	-2.34
225173_at	ARHGAP18	2.05E-13	-2.75
201951_at	ALCAM	2.05E-13	-2.02
205330_at	MN1	2.11E-13	-2.55
223019_at	FAM129B	2.16E-13	-2.12
201940_at	CPD	2.18E-13	-2.08
221802_s_at	SHTN1	2.27E-13	-3.75
225045_at	CCDC88A	2.45E-13	-2.1
230972_at	ANKRD9	2.58E-13	-2.18
235751_s_at	VMO1	2.62E-13	-2.82
243271_at		2.69E-13	2.22
231990_at	USP15	2.69E-13	-2.1
208018_s_at	HCK	3.04E-13	-4.07
207201_s_at	SLC22A1	3.13E-13	-2.67
1569352_at	FNIP2	3.22E-13	-3
216016_at	NLRP3	3.26E-13	-2.56
216248_s_at	NR4A2	3.34E-13	-2.12
236345_at	TBXAS1	3.45E-13	-2.46
205726_at	DIAPH2	3.57E-13	-2.32
244579_at		3.61E-13	-2.28
222687_s_at	ACER3	4.30E-13	-2.06
217785_s_at	YKT6	4.40E-13	-2.02
225847_at	NCEH1	4.54E-13	-3.86
214446_at	ELL2	4.58E-13	-2.46
226545_at	CD109	4.61E-13	-2.23
200730_s_at	PTP4A1	4.70E-13	-2.14
205239_at	AREG	4.96E-13	-2.78
201422_at	IFI30	5.06E-13	-2.89
205191_at	RP2	5.77E-13	-2.07
221210_s_at	NPL	6.05E-13	-2.64
210692_s_at	SLC43A3	6.07E-13	-2.22
209959_at	NR4A3	6.37E-13	-2.26
207815_at	PF4V1	6.63E-13	-2.59
204857_at	MAD1L1	6.91E-13	-2.13
242853_at		7.20E-13	-2.78
227792_at	ITPRIPL2	7.31E-13	-2.79
219890_at	CLEC5A	7.38E-13	-9.46
224321_at	TMEFF2	7.42E-13	4.86
205126_at	VRK2	7.58E-13	-2.16
221078_s_at	CCDC88A	7.58E-13	-2.29
202862_at	FAH	9.35E-13	-2.03
204735_at	PDE4A	9.66E-13	-2.25
207233_s_at	MITF	9.84E-13	-2.17
220740_s_at	SLC12A6	1.01E-12	-2.11
232068_s_at	TLR4	1.02E-12	-3.13
232835_at		1.02E-12	-2.27
221841_s_at	KLF4	1.03E-12	-2.25
237133_at		1.20E-12	-2.18
201108_s_at	THBS1	1.29E-12	-6.44
243299_at		1.31E-12	-2.78
203355_s_at	PSD3	1.48E-12	-2.9
212658_at	LHFPL2	1.64E-12	-2.07
230462_at	NUMB	1.65E-12	-2.39
228195_at	C2orf88	1.80E-12	-2.26
226865_at	PLXDC2	1.81E-12	-2.37
205442_at	MFAP3L	1.96E-12	-2.52
209949_at	NCF2	1.96E-12	-2.67
209928_s_at	MSC	2.73E-12	-2.08
205425_at	HIP1	2.91E-12	-2.23
240137_at		2.98E-12	-2.12
229242_at	TNFSF15	3.01E-12	-7.79
1553142_at	LACC1	3.18E-12	-2.88
213415_at	CLIC2	3.27E-12	-2.06
221704_s_at	VPS37B	3.29E-12	-2.04
201798_s_at	MYOF	3.41E-12	-3.44
1554508_at	PIK3AP1	3.44E-12	-2.17
201278_at	DAB2	3.48E-12	-2.15
212762_s_at	TCF7L2	3.67E-12	-2.09
202437_s_at	CYP1B1	4.10E-12	-3.41
226397_s_at	PHACTR1	4.15E-12	-2.04
230333_at		4.26E-12	-2.11
204794_at	DUSP2	5.47E-12	-2.07
226818_at	MPEG1	5.75E-12	-2.59
208092_s_at	FAM49A	6.21E-12	-2.19
218276_s_at	SAV1	6.50E-12	-2.06
205990_s_at	WNT5A	6.87E-12	-2.31
203485_at	RTN1	6.97E-12	-2.16
236495_at		7.01E-12	-3.69
1554285_at	HAVCR2	7.34E-12	-2.26
230380_at	THAP2	7.63E-12	-2.32
201809_s_at	ENG	9.37E-12	-2.25
212473_s_at	MICAL2	1.03E-11	-2.08
221085_at	TNFSF15	1.08E-11	-8.39
220322_at	IL36G	1.15E-11	-3.93
208791_at	CLU	1.16E-11	-2
201506_at	TGFBI	1.16E-11	-3.48
210772_at	FPR2	1.43E-11	-2.36
210119_at	KCNJ15	1.75E-11	-2.97
204059_s_at	ME1	1.95E-11	-2.4
209344_at	TPM4	1.96E-11	-2.08
201942_s_at	CPD	1.99E-11	-2.15
204439_at	IFI44L	2.08E-11	2.7
219631_at	LRP12	2.88E-11	-2.27
224402_s_at	FCRL4	2.89E-11	2.07
202435_s_at	CYP1B1	2.94E-11	-3.28
202085_at	TJP2	3.41E-11	-2.13
240061_at		3.54E-11	-2.13
204627_s_at	ITGB3	3.61E-11	-2.24
232757_at		3.63E-11	-2.17
242836_at		3.69E-11	-2.18
232472_at		3.92E-11	-2.04
226722_at	FAM20C	4.01E-11	-2.69
210146_x_at	LILRB2	4.18E-11	-2.94
202856_s_at	SLC16A3	4.37E-11	-2.67
1556499_s_at	COL1A1	4.37E-11	-2.32
231736_x_at	MGST1	4.56E-11	-3.39
214453_s_at	IFI44	4.62E-11	2.2
242397_at		4.72E-11	-3.03
1565162_s_at	MGST1	5.00E-11	-4.33
203549_s_at	LPL	5.06E-11	-3.03
224918_x_at	MGST1	5.23E-11	-3.63
211302_s_at	PDE4B	5.39E-11	-2.08
240481_at		6.31E-11	2.14
203827_at	WIPI1	7.19E-11	-2.26
201280_s_at	DAB2	7.35E-11	-2.19
211864_s_at	MYOF	7.73E-11	-2.8
201005_at	CD9	8.61E-11	-2.95
238692_at	BTBD11	8.85E-11	-2.37
218676_s_at	PCTP	9.01E-11	-2.5
202436_s_at	CYP1B1	1.17E-10	-3.02
227099_s_at	C11orf96	2.12E-10	-2.63
217901_at	DSG2	2.12E-10	-2.09
223798_at	SLC41A2	2.52E-10	-2.03
214469_at	HIST1H2AE	2.76E-10	-2.06
217853_at	TNS3	3.25E-10	-2.76
213469_at	PGAP1	3.39E-10	-2.96
225202_at	RHOBTB3	3.45E-10	-2.13
203923_s_at	CYBB	3.68E-10	-2.03
212230_at	PLPP3	4.23E-10	-2.26
232383_at	TFEC	4.37E-10	-2.57
218880_at	FOSL2	4.43E-10	-2.49
1555878_at	RPS24	5.01E-10	3.07
204361_s_at	SKAP2	5.90E-10	-2.1
244356_at		6.86E-10	-2.36
206683_at	ZNF165	7.34E-10	-2.7
204151_x_at	AKR1C1	7.85E-10	-2.45
210229_s_at	CSF2	8.15E-10	-4.53
236220_at	SLC16A10	8.50E-10	-2.71
213975_s_at	LYZ	8.66E-10	-3.55
217299_s_at	NBN	9.89E-10	-2.09
202946_s_at	BTBD3	1.01E-09	-2.01
225567_at	INAFM2	1.22E-09	-2.03
231956_at	RNF213	1.65E-09	2.06
208601_s_at	TUBB1	1.79E-09	-2.35
201109_s_at	THBS1	1.85E-09	-5.95
201694_s_at	EGR1	2.38E-09	-2.21
205098_at	CCR1	2.79E-09	-3.39
242234_at	XAF1	3.07E-09	2.12
203922_s_at	CYBB	3.33E-09	-2.18
244841_at	SEC24A	3.73E-09	-2.16
213836_s_at	WIPI1	3.74E-09	-2.54
222528_s_at	SLC25A37	3.82E-09	-2.58
228536_at	PRMT9	4.54E-09	-2.02
201110_s_at	THBS1	4.92E-09	-5.8
209722_s_at	SERPINB9	5.56E-09	-2.05
202976_s_at	RHOBTB3	6.10E-09	-2.11
1555745_a_at	LYZ	6.57E-09	-3.24
224009_x_at	DHRS9	7.24E-09	-2.39
206765_at	KCNJ2	9.33E-09	-2.06
208047_s_at	NAB1	1.02E-08	-2.26
229450_at	IFIT3	1.06E-08	2.13
213638_at	PHACTR1	1.38E-08	-2.05
210904_s_at	IL13RA1	1.58E-08	-2.46
206239_s_at	SPINK1	2.13E-08	-3.07
216915_s_at	PTPN12	2.20E-08	-2.34
203980_at	FABP4	2.86E-08	-2.55
211612_s_at	IL13RA1	2.88E-08	-2.4
201743_at	CD14	3.36E-08	-9.24
202917_s_at	S100A8	3.89E-08	-3.51
224596_at	SLC44A1	3.94E-08	-2.44
224595_at	SLC44A1	3.99E-08	-2.07
1554638_at	ZFYVE16	4.60E-08	-2.04
228486_at	SLC44A1	5.82E-08	-2.63
229061_s_at	SLC25A13	6.92E-08	-2.01
205099_s_at	CCR1	7.54E-08	-2.35
236314_at	EPM2AIP1	1.41E-07	2.14
234306_s_at	SLAMF7	1.91E-07	-2.15
230233_at		2.03E-07	-2.04
230808_at	FNTA	2.88E-07	2.1
207978_s_at	NR4A3	3.23E-07	-2.19
219159_s_at	SLAMF7	4.27E-07	-2.42
201888_s_at	IL13RA1	6.04E-07	-2.21
203153_at	IFIT1	6.70E-07	2.04
202609_at	EPS8	6.95E-07	-2.94
244539_at		9.16E-07	2
203548_s_at	LPL	1.86E-06	-2.52
227385_at	PLPP6	3.05E-06	2.04
215236_s_at	PICALM	4.35E-06	-2.04
242918_at	NASP	5.46E-06	2.09
1554036_at	ZBTB24	7.20E-06	-2.06
1562364_at	GVINP1	7.49E-06	2.16
221463_at	CCL24	1.36E-05	-2.23
226444_at		1.36E-05	2.27
204475_at	MMP1	1.87E-05	-4.59
228455_at	RBM15	2.00E-05	2.26
230741_at	P2RX7	2.26E-05	-2.2
236237_at		2.62E-05	2.12
204619_s_at	VCAN	3.90E-05	-2.93
206157_at	PTX3	5.44E-05	-2.18
204620_s_at	VCAN	9.70E-05	-3.39
221731_x_at	VCAN	0.0001	-3.7
215646_s_at	VCAN	0.0002	-3.6
235643_at	SAMD9L	0.0003	2.33
211571_s_at	VCAN	0.0004	-2.67
223940_x_at	MALAT1	0.0006	2.2
244045_at		0.0006	2.02
224568_x_at	MALAT1	0.0019	2.47
221092_at	IKZF3	0.0037	2.24

### Sheet: Table S1.3
Table S1.3 DEG list from THP-1 monocyte model (Human Clariom D Assay) n=4863
ID	Gene Symbol	Group	Description	FDR P-val	Fold Change
TC0900007467.hg.1	RP11-12A20.6	Pseudogene		8.36E-07	11.05
TC0400011848.hg.1		NonCoding		0.0001	-6.57
TC0500009199.hg.1	zeesteybu	NonCoding	Transcript Identified by AceView	0.0002	-3.85
TC1700012042.hg.1	MIR4740	Precursor_microRNA	microRNA 4740	0.0002	-5.65
TC0200015781.hg.1	AC053503.6	NonCoding	putative novel transcript	0.0003	-5.35
TC1100013109.hg.1	GRAMD1B	Multiple_Complex	GRAM domain containing 1B	0.0003	3.96
TC1500009214.hg.1	TGM5	Multiple_Complex	transglutaminase 5	0.0004	3.97
TC1600008952.hg.1		NonCoding		0.0005	-5.01
TC0700007005.hg.1	HOXA10-AS	NonCoding	HOXA10 antisense RNA	0.0015	3.93
TC0100011378.hg.1	RASSF5	Multiple_Complex	Ras association (RalGDS/AF-6) domain family member 5	0.0015	4.27
TC0100012338.hg.1	Y_RNA	NonCoding	Y RNA [Source:RFAM;Acc:RF00019]	0.0015	7.44
TC0300007757.hg.1		NonCoding		0.0015	-3.56
TC0500007881.hg.1	JMY	Multiple_Complex	junction mediating and regulatory protein, p53 cofactor	0.0015	4.3
TC0500007918.hg.1		NonCoding		0.0015	-117.98
TC0800007477.hg.1	RP11-359P18.5	Multiple_Complex		0.0015	-2.97
TC0800009093.hg.1		NonCoding		0.0015	-3.95
TC0800009609.hg.1	RP11-148O21.4	NonCoding	novel transcript, antisense to BLK	0.0015	-3.62
TC0900011315.hg.1		NonCoding		0.0015	-4.46
TC2200009249.hg.1		NonCoding		0.0015	-4.1
TC0100013574.hg.1	PEF1	Multiple_Complex	penta-EF-hand domain containing 1	0.0015	4.92
TC0100013819.hg.1		NonCoding		0.0018	-3.3
TC0300012628.hg.1	RP11-231L11.1; swordubu	NonCoding	novel transcript; Transcript Identified by AceView	0.0018	-2.88
TC1200012255.hg.1	tohure	Coding	Transcript Identified by AceView	0.0018	-2.52
TC2000007083.hg.1	ID1	Multiple_Complex	inhibitor of DNA binding 1, dominant negative helix-loop-helix protein	0.0018	6.15
TC2200008333.hg.1		NonCoding		0.0018	-2.8
TC0200016639.hg.1	HS1BP3-IT1	NonCoding	HS1BP3 intronic transcript 1	0.0020	-4.36
TC0700012587.hg.1		NonCoding		0.0020	4.46
TC0900011104.hg.1	LOC340512; RP11-508N12.2	NonCoding	uncharacterized LOC340512; novel transcript	0.0020	-2.77
TC1300008768.hg.1	slorcha	Unassigned	Transcript Identified by AceView	0.0020	-3.43
TC1900006644.hg.1	AC005786.5	NonCoding	novel transcript	0.0020	-4
TC0100017470.hg.1	plarkubo	Unassigned	Transcript Identified by AceView	0.0022	-3.46
TC0200012132.hg.1		NonCoding		0.0022	-2.91
TC0200014339.hg.1		NonCoding		0.0022	-3.68
TC0300007856.hg.1		NonCoding		0.0022	-3.49
TC0300012281.hg.1	ZXDC	Multiple_Complex	ZXD family zinc finger C	0.0022	3.09
TC0300012471.hg.1		NonCoding		0.0022	-5.89
TC0400006467.hg.1		NonCoding		0.0022	-2.72
TC0400011342.hg.1	shawflor	NonCoding	Transcript Identified by AceView	0.0022	-2.81
TC0500006492.hg.1		NonCoding		0.0022	-4.4
TC0500008196.hg.1	AC113407.1	Precursor_microRNA		0.0022	-5.19
TC0600011041.hg.1		NonCoding		0.0022	-2.98
TC0600013755.hg.1		NonCoding		0.0022	-3.82
TC0600013939.hg.1		NonCoding		0.0022	-3.27
TC0700008122.hg.1	Y_RNA	NonCoding	Y RNA [Source:RFAM;Acc:RF00019]	0.0022	3.61
TC0700008125.hg.1	Y_RNA	NonCoding	Y RNA [Source:RFAM;Acc:RF00019]	0.0022	3.61
TC0700008534.hg.1		NonCoding		0.0022	-2.68
TC0700011912.hg.1		NonCoding		0.0022	-3.26
TC0900009308.hg.1	EHMT1	Multiple_Complex	euchromatic histone-lysine N-methyltransferase 1	0.0022	3.34
TC0900010186.hg.1	plartorbu	Multiple_Complex	Transcript Identified by AceView	0.0022	3.77
TC0900012105.hg.1	RP11-885N19.6	NonCoding	putative novel transcript	0.0022	-3.41
TC0M00006447.hg.1	MT-TA; MT-TN	Multiple_Complex	mitochondrially encoded tRNA alanine [Source:HGNC Symbol;Acc:HGNC:7475]; mitochondrially encoded tRNA asparagine [Source:HGNC Symbol;Acc:HGNC:7493]	0.0022	-4.16
TC0X00008961.hg.1	meyjo	Coding	Transcript Identified by AceView	0.0022	-5.28
TC0X00011201.hg.1		NonCoding		0.0022	-3.94
TC0Y00006597.hg.1	RNA5-8SP6	Ribosomal	5.8S ribosomal pseudogene 6 [Source:HGNC Symbol;Acc:HGNC:41960]	0.0022	4.13
TC1100007913.hg.1	MARK2	Multiple_Complex	MAP/microtubule affinity-regulating kinase 2	0.0022	4.69
TC1100009770.hg.1	MIR4298	Precursor_microRNA	microRNA 4298	0.0022	-4.6
TC1200012808.hg.1	R3HDM2	Multiple_Complex	R3H domain containing 2	0.0022	3.05
TC1700006635.hg.1	AC091153.4	NonCoding	novel transcript, antisense to PELP1	0.0022	-3.37
TC1700008496.hg.1		NonCoding		0.0022	-3.6
TC1800008854.hg.1	RP11-879F14.1	NonCoding	novel transcript	0.0022	-3.59
TSUnmapped00000841.hg.1		NonCoding		0.0022	3.61
TC1000009591.hg.1		NonCoding		0.0022	-2.87
TC0500011243.hg.1	Y_RNA	NonCoding	Y RNA [Source:RFAM;Acc:RF00019]	0.0024	3.59
TC0700009937.hg.1		NonCoding		0.0024	-3.84
TC1200009461.hg.1	EP400; SNORA49	Multiple_Complex	E1A binding protein p400; small nucleolar RNA, H/ACA box 49	0.0024	5.24
TC2200007964.hg.1	plujey	Coding	Transcript Identified by AceView	0.0024	2.89
TC0100013504.hg.1		NonCoding		0.0024	-2.61
TC0400006841.hg.1	sweygu	Coding	Transcript Identified by AceView	0.0024	-4.19
TC1500006549.hg.1	maharu	Coding	Transcript Identified by AceView	0.0024	-3.03
TC0300009666.hg.1	SNORA63	Small_RNA	Small nucleolar RNA SNORA63 [Source:RFAM;Acc:RF00092]	0.0024	-2.84
TC0400006978.hg.1		NonCoding		0.0024	-2.97
TC0600011913.hg.1	NFKBIE	Multiple_Complex	nuclear factor of kappa light polypeptide gene enhancer in B-cells inhibitor, epsilon	0.0024	3.35
TC0300006511.hg.1	AC024162.2	Multiple_Complex		0.0024	-3.26
TC0400008529.hg.1		NonCoding		0.0024	-2.64
TC0400009857.hg.1		NonCoding		0.0024	-5.65
TC0600008327.hg.1		NonCoding		0.0024	-3.92
TC0900011769.hg.1	FAM78A	Multiple_Complex	family with sequence similarity 78, member A	0.0024	5.55
TC1000007723.hg.1	RP11-135D11.2	NonCoding	novel transcript	0.0024	-3.11
TC1400007273.hg.1	AL161757.1	Precursor_microRNA		0.0024	-2.99
TC1400009102.hg.1	Y_RNA	NonCoding	Y RNA [Source:RFAM;Acc:RF00019]	0.0024	3.92
TC1600010078.hg.1	RP11-19N8.4	NonCoding	novel transcript	0.0024	-3.18
TC2000007859.hg.1	RBM38	Multiple_Complex	RNA binding motif protein 38	0.0024	3.15
TC2200007049.hg.1		NonCoding		0.0024	-3.07
TC2200008586.hg.1		NonCoding		0.0024	-3.67
TC0500007350.hg.1	ISL1	Unassigned	Transcript Identified by AceView, Entrez Gene ID(s) 3670	0.0024	-3.17
TC0700011636.hg.1		NonCoding		0.0024	-4.94
TC0900011749.hg.1		NonCoding		0.0024	-3.39
TC2100007185.hg.1		NonCoding		0.0024	-2.54
TC0900007469.hg.1	RP11-12A20.7	Pseudogene		0.0025	3.25
TC2200008874.hg.1	NFAM1	Multiple_Complex	NFAT activating protein with ITAM motif 1	0.0026	4.15
TC0500006680.hg.1	RP11-417J1.6	NonCoding	tec	0.0026	-4.26
TC0700012127.hg.1	RN7SKP86	NonCoding	RNA, 7SK small nuclear pseudogene 86 [Source:HGNC Symbol;Acc:HGNC:45810]	0.0026	10.27
TC1000009098.hg.1		NonCoding		0.0027	-4.76
TC1500007775.hg.1	RNU2-65P	Small_RNA	RNA, U2 small nuclear 65, pseudogene [Source:HGNC Symbol;Acc:HGNC:48558]	0.0027	-2.52
TC1700008232.hg.1	PDK2	Multiple_Complex	pyruvate dehydrogenase kinase, isozyme 2	0.0027	4.68
TC1600011235.hg.1	GALNS	Multiple_Complex	galactosamine (N-acetyl)-6-sulfatase	0.0027	3.57
TC1300008005.hg.1		NonCoding		0.0027	-4.08
TC0100014184.hg.1		NonCoding		0.0028	-3.34
TC0500012438.hg.1	U3	Multiple_Complex	Small nucleolar RNA U3 [Source:RFAM;Acc:RF00012]	0.0028	-3.26
TC0600009316.hg.1	RP11-129H15.4	Multiple_Complex		0.0028	-3.44
TC0Y00006596.hg.1		NonCoding		0.0028	11.21
TC1200011880.hg.1	FAM222A-AS1	NonCoding	FAM222A antisense RNA 1	0.0028	-2.83
TC1900009916.hg.1	CTD-2013N17.7	NonCoding	novel transcript	0.0028	-3.58
TC1900011093.hg.1	MAMSTR	Multiple_Complex	MEF2 activating motif and SAP domain containing transcriptional regulator	0.0028	-2.43
TC0700012562.hg.1	CYCSP20	Multiple_Complex	cytochrome c, somatic pseudogene 20 [Source:HGNC Symbol;Acc:HGNC:24394]	0.0028	-2.77
TC0600009516.hg.1	Y_RNA	NonCoding	Y RNA [Source:RFAM;Acc:RF00019]	0.0028	3.8
TC0400011177.hg.1	dersnaby	Unassigned	Transcript Identified by AceView	0.0028	-3.07
TC0700010803.hg.1		NonCoding		0.0028	-3.25
TC1500007619.hg.1	SMAD6	Multiple_Complex	SMAD family member 6	0.0028	3.84
TC0100010493.hg.1		NonCoding		0.0029	-3.51
TC0100008737.hg.1		NonCoding		0.0029	-3.78
TC0400009842.hg.1	ENPP7P9	Pseudogene	ectonucleotide pyrophosphatase/phosphodiesterase 7 pseudogene 9 [Source:HGNC Symbol;Acc:HGNC:48692]	0.0029	-4.11
TC0600008379.hg.1	MTRNR2L9	Multiple_Complex	MT-RNR2-like 9	0.0029	8.73
TC0700006712.hg.1	Y_RNA	NonCoding	Y RNA [Source:RFAM;Acc:RF00019]	0.0029	3.45
TC0X00011295.hg.1	RP13-188A5.1	NonCoding	novel transcript	0.0029	-3.8
TC1100009329.hg.1	goflarbu	Coding	Transcript Identified by AceView	0.0029	2.4
TC1100010545.hg.1		NonCoding		0.0029	-3.2
TC1100010546.hg.1	COMMD9	Multiple_Complex	COMM domain containing 9	0.0029	3.26
TC1900008743.hg.1	FAM90A27P	Multiple_Complex	family with sequence similarity 90, member A27, pseudogene	0.0029	-2.87
TC1200010284.hg.1	DENND5B	Multiple_Complex	DENN/MADD domain containing 5B	0.0029	3.05
TC0800007753.hg.1	RP11-27P7.1; skerkor	NonCoding	putative novel transcript; Transcript Identified by AceView	0.0030	-4
TC0900007947.hg.1	stertuby	Unassigned	Transcript Identified by AceView	0.0030	-3.36
TC0X00008685.hg.1	veydu	Coding	Transcript Identified by AceView	0.0030	-3.22
TC1400010751.hg.1		NonCoding		0.0030	-3.85
TC1900007110.hg.1	RAD23A	Multiple_Complex	RAD23 homolog A, nucleotide excision repair protein	0.0030	3.43
TC1200011677.hg.1	Y_RNA	NonCoding	Y RNA [Source:RFAM;Acc:RF00019]	0.0031	5.28
TC0100008534.hg.1		NonCoding		0.0031	-2.48
TC0200010901.hg.1		NonCoding		0.0031	-3.56
TC0300010032.hg.1		NonCoding		0.0031	-2.78
TC0400008541.hg.1	LOC729218; RP11-384K6.6; TCONS_l2_00020705; TCONS_00008208; TCONS_00008207; RNU6-1054P	Multiple_Complex	uncharacterized LOC729218; Jeck2013, Salzman2013 ALT_ACCEPTOR, ncRNA, OVEXON, upstream_start best transcript TCONS_l2_00020705; Jeck2013 ALT_ACCEPTOR, ncRNA, OVEXON, upstream_start best transcript TCONS_l2_00020705; Salzman2013 ALT_ACCEPTOR, ALT_DONOR, downstream_end, ncRNA, OVEXON, upstream_start best transcript TCONS_00008208; Salzman2013 ALT_ACCEPTOR, ALT_DONOR, INTERNAL, intronic, ncRNA best transcript TCONS_00008207; Salzman2013 ALT_ACCEPTOR, ncRNA, OVEXON, upstream_start best transcript TCONS_l2_00020705; Salzman2013 ALT_ACCEPTOR, ALT_DONOR, ncRNA, OVEXON, upstream_start best transcript TCONS_l2_00020705; Salzman2013 ANNOTATED, INTERNAL, ncRNA, OVEXON best transcript TCONS_l2_00020705; novel transcript; RNA, U6 small nuclear 1054, pseudogene [Source:HGNC Symbol;Acc:HGNC:48017]	0.0031	2.79
TC0700010218.hg.1	LOC100130530	Unassigned	Transcript Identified by AceView, Entrez Gene ID(s) 100130530	0.0031	-2.52
TC1700012319.hg.1		NonCoding		0.0031	-8.52
TC1900006491.hg.1	kluzo	Coding	Transcript Identified by AceView	0.0031	-3.65
TC0300008299.hg.1		NonCoding		0.0031	-2.57
TC0700007031.hg.1	JAZF1	NonCoding	Memczak2013 ANTISENSE, coding, INTERNAL, intronic best transcript NM_175061	0.0031	-6.56
TC0800011751.hg.1		NonCoding		0.0031	-3.04
TC0100006927.hg.1		NonCoding		0.0032	-3.01
TC0100007086.hg.1	beepabu	Unassigned	Transcript Identified by AceView	0.0032	-4.45
TC1000012390.hg.1	zupyby	Coding	Transcript Identified by AceView	0.0033	-2.51
TC1100008123.hg.1	ADRBK1	Multiple_Complex	adrenergic, beta, receptor kinase 1	0.0033	2.66
TC0200009364.hg.1		NonCoding		0.0033	-5.53
TC0400008701.hg.1	PGBD4P4	Multiple_Complex	piggyBac transposable element derived 4 pseudogene 4 [Source:HGNC Symbol;Acc:HGNC:44076]	0.0033	-3.06
TC0300007191.hg.1	RN7SL517P	NonCoding	RNA, 7SL, cytoplasmic 517, pseudogene [Source:HGNC Symbol;Acc:HGNC:46533]	0.0033	2.81
TC0100017375.hg.1	SNORA36B; MIR664A	Multiple_Complex	small nucleolar RNA, H/ACA box 36B; microRNA 664a	0.0033	-3.15
TC1900011128.hg.1	flowo	Coding	Transcript Identified by AceView	0.0033	-2.89
TSUnmapped00000293.hg.1	RCC2	NonCoding	regulator of chromosome condensation 2	0.0033	3.77
TC0600013704.hg.1	choyglawbu	Multiple_Complex	Transcript Identified by AceView	0.0033	-2.62
TC1000012317.hg.1		NonCoding		0.0033	3.22
TC1900008613.hg.1	CTB-147C22.9	NonCoding	novel transcript, antisense to KLK6, KLK7, KLK8 and KLK9	0.0033	-2.8
TC1900011673.hg.1	CCDC130	Multiple_Complex	coiled-coil domain containing 130	0.0033	3.15
TC1600008313.hg.1		NonCoding		0.0034	-2.88
TC1400009288.hg.1		NonCoding		0.0034	-3.07
TC1400010514.hg.1	IGHV3-43	Coding	immunoglobulin heavy variable 3-43	0.0034	-2.91
TC1700006705.hg.1	ALOX15P1	Multiple_Complex	arachidonate 15-lipoxygenase pseudogene 1	0.0034	-2.64
TC2200009287.hg.1	MIRLET7BHG; MIRLET7A3; MIRLET7B; MIR4763	Multiple_Complex	MIRLET7B host gene; microRNA let-7a-3; microRNA let-7b; microRNA 4763	0.0034	-2.72
TC0300006937.hg.1		NonCoding		0.0035	-3.44
TC0400007818.hg.1		NonCoding		0.0035	-2.56
TC0400012687.hg.1	LOC100506272; RP11-565A3.2; fogaw	NonCoding	uncharacterized LOC100506272; Transcript Identified by AceView; novel transcript	0.0035	-3.66
TC0800008999.hg.1	CTD-2342N23.1	NonCoding	TEC	0.0035	-2.61
TC0X00008748.hg.1	harera	Coding	Transcript Identified by AceView	0.0035	-3.03
TC1100011886.hg.1	RAB38	Coding	RAB38, member RAS oncogene family	0.0035	3.36
TC1900011370.hg.1	RNU6-980P	Small_RNA	RNA, U6 small nuclear 980, pseudogene [Source:HGNC Symbol;Acc:HGNC:47943]	0.0035	-2.85
TC0600011288.hg.1		NonCoding		0.0035	-2.85
TC0700012237.hg.1		NonCoding		0.0035	-2.71
TC0900010290.hg.1	RP11-154P18.2	Pseudogene		0.0035	2.29
TC1100013151.hg.1	SAA3P	Multiple_Complex	serum amyloid A3 pseudogene	0.0035	-2.2
TC1100007663.hg.1		NonCoding		0.0036	-3.12
TC1400007226.hg.1		NonCoding		0.0036	-2.67
TC0X00007375.hg.1	LOC100129876	Unassigned	Transcript Identified by AceView, Entrez Gene ID(s) 100129876	0.0036	-4.28
TC1900007320.hg.1	DDA1	Multiple_Complex	DET1 and DDB1 associated 1	0.0036	2.72
TC1500007901.hg.1	SNX33	Multiple_Complex	sorting nexin 33	0.0036	2.52
TC0X00009363.hg.1		NonCoding		0.0036	-2.48
TC0300007625.hg.1	C3orf67-AS1	NonCoding	C3orf67 antisense RNA 1	0.0036	-2.81
TC0700007809.hg.1	AC104057.1	Coding	Uncharacterized protein [Source:UniProtKB/TrEMBL;Acc:A0A096LNS6]	0.0036	3.29
TC1200012373.hg.1		NonCoding		0.0036	-3.33
TC1400008880.hg.1		NonCoding		0.0036	-2.57
TC1900007018.hg.1	CTC-510F12.3	Unassigned	TEC	0.0036	-2.7
TC0700007392.hg.1	OGDH	Multiple_Complex	oxoglutarate (alpha-ketoglutarate) dehydrogenase (lipoamide)	0.0037	2.95
TC0100015977.hg.1	SNORA80E	Small_RNA	small nucleolar RNA, H/ACA box 80E	0.0037	-3.1
TC0500008712.hg.1	MIR4461	Precursor_microRNA	microRNA 4461	0.0037	-13.12
TC0500013241.hg.1	PCDHB5	Coding	protocadherin beta 5	0.0037	4.27
TC0600011060.hg.1	lafloyby	Coding	Transcript Identified by AceView	0.0037	-2.74
TC0700010564.hg.1	HOXA10; HOXA9; MIR196B	Multiple_Complex	homeobox A10; homeobox A9; microRNA 196b	0.0037	2.97
TC0900009065.hg.1		NonCoding		0.0037	-2.81
TC1000008338.hg.1	nahoro	Unassigned	Transcript Identified by AceView	0.0037	-2.8
TC1100007204.hg.1		NonCoding		0.0037	-2.82
TC1600007992.hg.1	ARL2BP	Multiple_Complex	ADP-ribosylation factor like GTPase 2 binding protein	0.0037	2.5
TC1700012380.hg.1	SPAG5	Multiple_Complex	sperm associated antigen 5	0.0037	2.63
TC0600012412.hg.1	RP11-801I18.1	NonCoding	novel transcript	0.0037	-2.73
TC0X00010517.hg.1	RNU6-496P	Multiple_Complex	RNA, U6 small nuclear 496, pseudogene [Source:HGNC Symbol;Acc:HGNC:47459]	0.0037	-4.18
TC0100012788.hg.1	GPR157	Multiple_Complex	G protein-coupled receptor 157	0.0037	-3.22
TC0100013652.hg.1	RN7SKP16	NonCoding	RNA, 7SK small nuclear pseudogene 16 [Source:HGNC Symbol;Acc:HGNC:45740]	0.0037	2.88
TC0300012433.hg.1	RP11-39E3.4	Multiple_Complex		0.0037	-2.55
TC0400010109.hg.1	RP11-799M12.2	NonCoding	novel transcript, antisense to CC2D2A	0.0037	3.11
TC1400006641.hg.1	TRAJ14	Coding	T cell receptor alpha joining 14	0.0037	-4.46
TC1800008798.hg.1		NonCoding		0.0037	-3.24
TC0200011453.hg.1	AC079779.5	NonCoding	novel transcript	0.0038	-2.56
TC0X00011175.hg.1		NonCoding		0.0038	-2.42
TC1800009061.hg.1		NonCoding		0.0038	-2.61
TC0100007534.hg.1	loyplu	Unassigned	Transcript Identified by AceView	0.0039	3.17
TC0200009191.hg.1	AC013474.4	Multiple_Complex		0.0039	2.42
TC0600014258.hg.1	HLA-B	Multiple_Complex	major histocompatibility complex, class I, B	0.0039	4.35
TSUnmapped00000425.hg.1	ZKSCAN7	Coding	zinc finger with KRAB and SCAN domains 7	0.0039	2.81
TC1900008983.hg.1	CTC-360J11.5	Multiple_Complex		0.0039	-3.74
TC1900008173.hg.1		NonCoding		0.0039	-5.22
TC1500008994.hg.1	LOC100129838	Unassigned	Transcript Identified by AceView, Entrez Gene ID(s) 100129838	0.0039	2.32
TC0100016085.hg.1		NonCoding		0.0039	-3.15
TC0600014307.hg.1	RP3-331H24.7	NonCoding	TEC	0.0039	-3.64
TC0700012566.hg.1		NonCoding		0.0039	-3.24
TC1000011026.hg.1	USP54	Multiple_Complex	ubiquitin specific peptidase 54	0.0039	4.01
TC1500010369.hg.1	MFGE8	Multiple_Complex	milk fat globule-EGF factor 8 protein	0.0039	2.93
TC0200015638.hg.1		NonCoding		0.0040	-3.47
TC0700013622.hg.1	RP11-309L24.2	NonCoding	novel transcript, antisense to FLNC	0.0040	-2.62
TC0900009909.hg.1	DCTN3	Multiple_Complex	dynactin 3 (p22)	0.0040	2.56
TC1000009955.hg.1	washy	Unassigned	Transcript Identified by AceView	0.0040	-3.85
TC1400007296.hg.1	RN7SL598P	NonCoding	RNA, 7SL, cytoplasmic 598, pseudogene [Source:HGNC Symbol;Acc:HGNC:46614]	0.0040	4.31
TC1400010089.hg.1	AL133167.2	Precursor_microRNA		0.0040	-2.9
TC2200008964.hg.1		NonCoding		0.0040	-3.14
TC0500007547.hg.1		NonCoding		0.0041	-2.66
TC0X00007050.hg.1		NonCoding		0.0041	-2.7
TC0100011354.hg.1		NonCoding		0.0042	-2.95
TC1100012631.hg.1	klarjorby	Multiple_Complex	Transcript Identified by AceView	0.0042	2.69
TC0200010092.hg.1		NonCoding		0.0042	-2.87
TC0400008739.hg.1	PES1P1	Pseudogene	pescadillo ribosomal biogenesis factor 1 pseudogene 1 [Source:HGNC Symbol;Acc:HGNC:44058]	0.0042	-2.17
TC0500010837.hg.1	MIR548AE2	Precursor_microRNA	microRNA 548ae-2	0.0042	3.93
TC0700011379.hg.1	Metazoa_SRP	NonCoding	Metazoan signal recognition particle RNA [Source:RFAM;Acc:RF00017]	0.0042	-2.72
TC0900012144.hg.1	AL161626.1	Multiple_Complex		0.0042	7.3
TC1900012050.hg.1	PPP6R1	Multiple_Complex	protein phosphatase 6, regulatory subunit 1	0.0042	2.93
TC2000008121.hg.1	C20orf96	Multiple_Complex	chromosome 20 open reading frame 96	0.0042	2.25
TC2100006725.hg.1		NonCoding		0.0042	-2.53
TC0400011583.hg.1		NonCoding		0.0042	-2.85
TC0500013426.hg.1	TBC1D9B	Multiple_Complex	TBC1 domain family, member 9B (with GRAM domain)	0.0042	3.41
TC0700008941.hg.1	RP5-1049N15.2	Multiple_Complex		0.0042	-3.2
TC0Y00007265.hg.1	CDY19P	Multiple_Complex	chromodomain protein, Y-linked 19 pseudogene [Source:HGNC Symbol;Acc:HGNC:23863]	0.0042	-3.09
TC1200012096.hg.1		NonCoding		0.0042	-2.49
TC2200008186.hg.1	CHCHD10	Multiple_Complex	coiled-coil-helix-coiled-coil-helix domain containing 10	0.0042	2.94
TC0400011360.hg.1		NonCoding		0.0042	-2.32
TC0X00008577.hg.1	SRD5A1P1	Multiple_Complex	steroid-5-alpha-reductase, alpha polypeptide 1 pseudogene 1 (3-oxo-5 alpha-steroid delta 4-dehydrogenase alpha pseudogene)	0.0042	-2.38
TC1700006557.hg.1		NonCoding		0.0042	2.48
TC1600006668.hg.1		NonCoding		0.0043	-2.96
TC0100013053.hg.1	starawbo	Unassigned	Transcript Identified by AceView	0.0043	-3.07
TC0300007155.hg.1	LOC391530	Unassigned	Transcript Identified by AceView, Entrez Gene ID(s) 391530	0.0043	-3.2
TC1200010589.hg.1	SNORA2C; MIR1291	Multiple_Complex	small nucleolar RNA, H/ACA box 2C; microRNA 1291	0.0043	-3.17
TC0100010227.hg.1	CD1D	Coding	CD1d molecule	0.0043	4.32
TC0600006670.hg.1		NonCoding		0.0043	-3.47
TC0600010503.hg.1		NonCoding		0.0043	-2.66
TC0700011652.hg.1		NonCoding		0.0043	-3.09
TC1900007941.hg.1	LOC728752; CTD-2630F21.1	Multiple_Complex	uncharacterized LOC728752; Transcript Identified by AceView, Entrez Gene ID(s) 728752; novel transcript, antisense to ZNF566	0.0043	2.69
TC1800006603.hg.1	kitaru	Coding	Transcript Identified by AceView	0.0043	-4.09
TC0100016906.hg.1	RP11-567E21.3	NonCoding	putative novel transcript	0.0043	-2.3
TC1100006606.hg.1		NonCoding		0.0043	-3.15
TC1200009086.hg.1	RN7SL508P	NonCoding	RNA, 7SL, cytoplasmic 508, pseudogene [Source:HGNC Symbol;Acc:HGNC:46524]	0.0043	3.38
TC1800007824.hg.1		NonCoding		0.0043	-3.22
TC0300008698.hg.1	RP11-59J16.2	NonCoding	novel transcript	0.0043	-2.71
TC0500008675.hg.1		NonCoding		0.0043	-3.09
TC1700007823.hg.1		NonCoding		0.0043	-3.02
TC2100007943.hg.1		NonCoding		0.0044	-2.63
TC0500009148.hg.1		NonCoding		0.0044	-3.38
TC2200008688.hg.1	dorzoy	Coding	Transcript Identified by AceView	0.0044	3.38
TC0300012794.hg.1	LINC01214	NonCoding	long intergenic non-protein coding RNA 1214	0.0045	-3.11
TC0600014344.hg.1	RP1-287H17.1	NonCoding	putative novel transcript	0.0045	-2.99
TC1400008284.hg.1	MIR300	Precursor_microRNA	microRNA 300	0.0045	-3.87
TC1500009820.hg.1	RP11-352G18.2; klyzo	Multiple_Complex	Transcript Identified by AceView; novel transcript, antisense to DIS3L	0.0045	-2.59
TC1700007748.hg.1	vorslu	Coding	Transcript Identified by AceView	0.0045	2.21
TC0100012056.hg.1		NonCoding		0.0045	2.36
TC2200007224.hg.1		NonCoding		0.0045	-2.08
TC1600008326.hg.1	AC009127.1	Precursor_microRNA		0.0045	3.45
TC0300012889.hg.1	KCNAB1-AS2	NonCoding	KCNAB1 antisense RNA 2	0.0045	-2.71
TC1900008874.hg.1	MIR8061	Precursor_microRNA	microRNA 8061	0.0045	-3.69
TC0200014394.hg.1	AC064850.4	Pseudogene		0.0045	2.33
TC0300008802.hg.1	guboybu	Multiple_Complex	Transcript Identified by AceView	0.0045	2.46
TC0900008756.hg.1		NonCoding		0.0045	-2.82
TC0900009339.hg.1	WASH1	Multiple_Complex	WAS protein family homolog 1	0.0045	2.43
TC1100012763.hg.1	MIR3167	Precursor_microRNA	microRNA 3167	0.0045	-2.98
TC2000007885.hg.1		NonCoding		0.0045	-2.89
TC1600009005.hg.1		NonCoding		0.0046	-4.44
TC0100016059.hg.1	LOC646268; RP11-404O13.1	NonCoding	hCG1654703; novel transcript	0.0046	-3.77
TC0600008895.hg.1	RP3-453D15.1	NonCoding		0.0046	-2.4
TC1900006499.hg.1	ARID3A	Multiple_Complex	AT rich interactive domain 3A (BRIGHT-like)	0.0047	2.66
TC2100007547.hg.1	MGC39584; RP11-555K2.3	NonCoding	uncharacterized LOC441058; novel transcript; uncharacterized LOC441058 [Source:EntrezGene;Acc:441058]	0.0047	2.43
TC0800010366.hg.1	RNU6-295P	Small_RNA	RNA, U6 small nuclear 295, pseudogene [Source:HGNC Symbol;Acc:HGNC:47258]	0.0047	-3.37
TC1300008500.hg.1	Metazoa_SRP	NonCoding	Metazoan signal recognition particle RNA [Source:RFAM;Acc:RF00017]	0.0047	6.24
TC1400009069.hg.1	RP11-369C8.1; shoypu	NonCoding	novel transcript; Transcript Identified by AceView	0.0047	-3.53
TC1800006981.hg.1		NonCoding		0.0047	-2.89
TC1800007342.hg.1	leeploy	Coding	Transcript Identified by AceView	0.0047	-3.08
TC0100011993.hg.1	MAP10	Coding	microtubule-associated protein 10	0.0047	2.74
TC1500008937.hg.1	snopey	Coding	Transcript Identified by AceView	0.0047	3.75
TC0800006890.hg.1	tawly	Unassigned	Transcript Identified by AceView	0.0047	-3.98
TC1200007260.hg.1		NonCoding		0.0047	-2.33
TC1300008536.hg.1		NonCoding		0.0047	-3.92
TC0200011615.hg.1		NonCoding		0.0048	-2.67
TC0800008227.hg.1	RP11-388K12.3	Pseudogene		0.0048	-3.39
TC0X00007179.hg.1	SSXP9	Multiple_Complex	SSX family pseudogene 9 [Source:HGNC Symbol;Acc:HGNC:30645]	0.0048	-3.16
TC1700011203.hg.1		NonCoding		0.0048	-3.96
TC0600012158.hg.1		NonCoding		0.0048	-3.45
TC0200007224.hg.1		NonCoding		0.0048	-5.55
TC0700009462.hg.1	MTRNR2L6	Coding	MT-RNR2-like 6	0.0048	4.32
TC1400008124.hg.1	RP11-433J8.2	NonCoding	novel transcript	0.0048	-3.35
TC0800007226.hg.1	RNA5SP263	Ribosomal	5S ribosomal pseudogene 263 [Source:HGNC Symbol;Acc:HGNC:43163]	0.0049	-3.5
TC0X00010665.hg.1	LINC01402	NonCoding	long intergenic non-protein coding RNA 1402	0.0049	-3.23
TC0200008149.hg.1		NonCoding		0.0049	-2.53
TC1000009851.hg.1	FRMD4A	Multiple_Complex	FERM domain containing 4A	0.0049	4.08
TC1500007506.hg.1		NonCoding		0.0049	-5.18
TC1700006901.hg.1		NonCoding		0.0049	-3.88
TC1100012277.hg.1	RP11-89C3.3	NonCoding	novel transcript	0.0050	-4.73
TC1600006842.hg.1	C16orf72	Multiple_Complex	chromosome 16 open reading frame 72	0.0050	2.43
TC1800008422.hg.1	RP11-344B2.3; glawker	NonCoding	Transcript Identified by AceView; novel transcript, sense intronic to FAM59A	0.0051	-2.87
TC0200010804.hg.1		NonCoding		0.0051	-4.51
TC0100015409.hg.1		NonCoding		0.0051	-2.54
TC0200011933.hg.1		NonCoding		0.0051	-2.91
TC0300011758.hg.1	HMGN1P7	Multiple_Complex	high mobility group nucleosome binding domain 1 pseudogene 7 [Source:HGNC Symbol;Acc:HGNC:39350]	0.0051	-2.54
TC0400006539.hg.1	flusperby	Multiple_Complex	Transcript Identified by AceView	0.0051	-2.78
TC1600011386.hg.1	ORAI3	Multiple_Complex	ORAI calcium release-activated calcium modulator 3	0.0051	3.09
TC1800008517.hg.1	stersu	Coding	Transcript Identified by AceView	0.0051	-2.46
TC1200007403.hg.1	RP11-73B8.3	Multiple_Complex		0.0051	-2.43
TC1600009952.hg.1	YPEL3	Multiple_Complex	yippee like 3	0.0051	2.54
TC2000006934.hg.1		NonCoding		0.0051	-2.46
TC2000007608.hg.1	klorbaw; RP1-66N13.4	NonCoding	Transcript Identified by AceView; novel transcript	0.0051	-3.73
TC0X00010217.hg.1		NonCoding		0.0052	-2.84
TC0100013398.hg.1		NonCoding		0.0052	-2.12
TC0800007408.hg.1	RPS29P2	Multiple_Complex	ribosomal protein S29 pseudogene 2	0.0052	-2.57
TC0100009950.hg.1	ZNF687	Multiple_Complex	zinc finger protein 687	0.0052	2.49
TC0400006771.hg.1	bloyfleeby	Coding	Transcript Identified by AceView	0.0052	-3.69
TC0700006567.hg.1	TTYH3	Multiple_Complex	tweety family member 3	0.0052	6.02
TC1100006834.hg.1	vaslorby	Unassigned	Transcript Identified by AceView	0.0052	-3.1
TC1600009203.hg.1	flusnor	Coding	Transcript Identified by AceView	0.0052	3.42
TC1300006590.hg.1		NonCoding		0.0052	-2.73
TC0700012573.hg.1	RP11-448A19.1	NonCoding	novel transcript	0.0053	2.62
TC0100008605.hg.1	zumobo	Unassigned	Transcript Identified by AceView	0.0053	-3.05
TC0100008676.hg.1	skawporbu	Coding	Transcript Identified by AceView	0.0053	-3.79
TC0200010276.hg.1	zeenoybo	Unassigned	Transcript Identified by AceView	0.0053	-3.26
TC0300007262.hg.1	nerferbo	Unassigned	Transcript Identified by AceView	0.0053	-3.81
TC0900009731.hg.1	bysuby	Coding	Transcript Identified by AceView	0.0053	-2.62
TC0900010971.hg.1	TBC1D2	Multiple_Complex	TBC1 domain family, member 2	0.0053	5.21
TC1400009488.hg.1		NonCoding		0.0053	-2.89
TC1600006724.hg.1	RP11-95P2.4	Multiple_Complex		0.0053	-3.41
TC2100007123.hg.1		NonCoding		0.0053	-3.69
TC0100018003.hg.1		NonCoding		0.0054	-2.8
TC0Y00006504.hg.1		NonCoding		0.0054	-3.23
TC1200007370.hg.1	RP11-630C16.1; sernaw	NonCoding	novel transcript; Transcript Identified by AceView	0.0054	-2.48
TC1900011696.hg.1	CTD-2291D10.4	NonCoding	novel transcript	0.0054	4.18
TC0200008508.hg.1		NonCoding		0.0054	-2.12
TC0Y00006901.hg.1	gleybee	Coding	Transcript Identified by AceView	0.0054	2.34
TC0Y00007033.hg.1	AC010970.2	Multiple_Complex		0.0054	-8.86
TC1900009992.hg.1	AC005796.2	Unassigned	TEC	0.0054	-2.63
TC0100012901.hg.1	KIAA2013	Multiple_Complex	KIAA2013	0.0054	3.02
TC0400006513.hg.1	CTBP1-AS2	Multiple_Complex	CTBP1 antisense RNA 2 (head to head)	0.0054	2.5
TC1400010050.hg.1		NonCoding		0.0054	-2.71
TC1500007972.hg.1	CRABP1	Multiple_Complex	cellular retinoic acid binding protein 1	0.0054	3.21
TC1100009626.hg.1	AP004550.1; vomor	NonCoding	putative novel transcript; Transcript Identified by AceView	0.0055	-2.8
TC0100012454.hg.1	SDF4	Multiple_Complex	stromal cell derived factor 4	0.0055	2.33
TC0400007997.hg.1	RP11-576N17.2	Multiple_Complex		0.0055	-2.38
TC0500008986.hg.1		NonCoding		0.0055	-3.63
TC1200009413.hg.1		NonCoding		0.0055	-3.69
TC1600010469.hg.1		NonCoding		0.0055	-4.11
TC0300012618.hg.1		NonCoding		0.0055	-3.02
TC0900010516.hg.1		NonCoding		0.0055	-3.07
TC2000008180.hg.1		NonCoding		0.0055	-2.71
TC0100007076.hg.1	flawrobu	Unassigned	Transcript Identified by AceView	0.0055	-2.69
TC0100012602.hg.1	CEP104	Multiple_Complex	centrosomal protein 104kDa	0.0055	2.69
TC0100016452.hg.1	LOC102724601; RP11-160H22.5	NonCoding	uncharacterized LOC102724601; putative novel transcript	0.0055	-3.47
TC0100017138.hg.1		NonCoding		0.0055	-4.88
TC0X00010378.hg.1	MTND6P13	Multiple_Complex	mitochondrially encoded NADH:ubiquinone oxidoreductase core subunit 6 pseudogene 13 [Source:HGNC Symbol;Acc:HGNC:39476]	0.0055	-2.71
TC1800008500.hg.1	gerpley	Coding	Transcript Identified by AceView	0.0055	-2.65
TC1900008587.hg.1		NonCoding		0.0055	-4.74
TC0100010193.hg.1	PRCC	Multiple_Complex	papillary renal cell carcinoma (translocation-associated)	0.0055	2.85
TC0100015600.hg.1		NonCoding		0.0055	-2.8
TC0200016215.hg.1		NonCoding		0.0055	-2.78
TC0500007026.hg.1	CTD-2345H1.1	Pseudogene		0.0055	-2.47
TC0500009893.hg.1		NonCoding		0.0055	-2.93
TC1000009835.hg.1	RP11-730A19.9	Multiple_Complex		0.0055	-2.81
TC1500008686.hg.1		NonCoding		0.0055	-2.17
TC0200007461.hg.1	joyjoybu	Unassigned	Transcript Identified by AceView	0.0055	-2.23
TC0900008708.hg.1	LHX2	Coding	LIM homeobox 2	0.0055	4.66
TC1300009316.hg.1	RP11-203P2.2; rerpa	NonCoding	putative novel transcript; Transcript Identified by AceView	0.0056	-3.03
TC0100011821.hg.1	CTD-2090I13.1	Multiple_Complex	novel transcript	0.0056	-2.91
TC0100012409.hg.1	MIR6723	Precursor_microRNA	microRNA 6723	0.0056	-4.63
TC1700011139.hg.1		NonCoding		0.0056	-3.01
TC1100011648.hg.1	smawmeeby	Coding	Transcript Identified by AceView	0.0056	2.59
TC1200012776.hg.1	ST8SIA1	Multiple_Complex	ST8 alpha-N-acetyl-neuraminide alpha-2,8-sialyltransferase 1	0.0056	-3.94
TC0100010216.hg.1		NonCoding		0.0056	-2.27
TC0200016044.hg.1	MIR1471	Precursor_microRNA	microRNA 1471	0.0056	-3.38
TC0800007283.hg.1	RNA5SP264	Ribosomal	5S ribosomal pseudogene 264 [Source:HGNC Symbol;Acc:HGNC:43164]	0.0056	-3.39
TC0800009702.hg.1	toykoy	Unassigned	Transcript Identified by AceView	0.0056	-3.66
TC0900008188.hg.1		NonCoding		0.0056	-2.34
TC0X00008700.hg.1		NonCoding		0.0056	-2.87
TC1000010270.hg.1	RP11-342D11.3	NonCoding	putative novel transcript	0.0056	-2.39
TC1600006783.hg.1	jarro	Unassigned	Transcript Identified by AceView	0.0056	-2.77
TC1700006925.hg.1		NonCoding		0.0056	-3.87
TC1700010387.hg.1	CTC-304I17.4; sperrey	NonCoding	novel transcript, sense intronic ASIC2; Transcript Identified by AceView	0.0056	-3.23
TC1700011110.hg.1		NonCoding		0.0056	-2.43
TC1700012347.hg.1	GPS2	Multiple_Complex	G protein pathway suppressor 2	0.0056	2.68
TC2100006868.hg.1	AP000237.1	Precursor_microRNA		0.0056	2.92
TC2100008433.hg.1		NonCoding		0.0056	-3.13
TC0500012038.hg.1	Y_RNA	NonCoding	Y RNA [Source:RFAM;Acc:RF00019]	0.0056	2.14
TC1400009774.hg.1		NonCoding		0.0056	-3.14
TC1700011652.hg.1	FAM104A	Multiple_Complex	family with sequence similarity 104, member A	0.0056	2.48
TC0500008459.hg.1	AC008565.1	Multiple_Complex		0.0056	-2.69
TC0100007594.hg.1		NonCoding		0.0057	-3.15
TC0200010387.hg.1	stykly	Unassigned	Transcript Identified by AceView	0.0057	-3.71
TC0200012992.hg.1	AC016700.6	Multiple_Complex		0.0057	-2.57
TC0500006699.hg.1		NonCoding		0.0057	-2.86
TC0Y00007196.hg.1		NonCoding		0.0057	-2.71
TC1200011981.hg.1		NonCoding		0.0057	-3.41
TC1400007839.hg.1		NonCoding		0.0057	-2.27
TC0200016620.hg.1	LINC01248	NonCoding	long intergenic non-protein coding RNA 1248	0.0057	-2.93
TC1400010381.hg.1	RP11-477I4.4	NonCoding	novel transcript	0.0057	-2.17
TC0900011410.hg.1		NonCoding		0.0057	-3.21
TC0200010796.hg.1	CTDSP1	Multiple_Complex	CTD small phosphatase 1	0.0058	2.02
TC1000009429.hg.1		NonCoding		0.0058	-3.34
TC0500009091.hg.1		NonCoding		0.0058	-2.77
TC0600008332.hg.1	flospeyby	Unassigned	Transcript Identified by AceView	0.0058	-2.47
TC2200009078.hg.1	LOC284933; gator; CTA-299D3.8	NonCoding	uncharacterized LOC284933; Transcript Identified by AceView; novel transcript	0.0058	-2.44
TC1500009136.hg.1		NonCoding		0.0058	-2.64
TC0200012553.hg.1		NonCoding		0.0058	-3.19
TC0600012593.hg.1		NonCoding		0.0058	-4.7
TC0800007213.hg.1	RP11-566H8.3; tyshor	Multiple_Complex	novel transcript; Transcript Identified by AceView	0.0058	-2.49
TC0600010340.hg.1		NonCoding		0.0058	-2.83
TC1500010572.hg.1		NonCoding		0.0058	-2.34
TC0200014605.hg.1		NonCoding		0.0059	-3.63
TC0100006676.hg.1	meynobu	Coding	Transcript Identified by AceView	0.0059	2.21
TC0100012408.hg.1		NonCoding		0.0059	-6.26
TC0300007735.hg.1	papeybu	Unassigned	Transcript Identified by AceView	0.0059	-3.89
TC0600013774.hg.1	RP11-317M22.1	Multiple_Complex		0.0059	-3.09
TC0700007866.hg.1		NonCoding		0.0059	-2.83
TC0X00008956.hg.1	karjo	Coding	Transcript Identified by AceView	0.0059	-3.38
TC1000008819.hg.1		NonCoding		0.0059	-2.89
TC1000011074.hg.1		NonCoding		0.0059	-2.79
TC1200007814.hg.1		NonCoding		0.0059	-2.46
TC0100006546.hg.1	pleegybu	Coding	Transcript Identified by AceView	0.0059	-2.81
TC2100006471.hg.1	FP671120.4	Precursor_microRNA		0.0059	5
TC0900010617.hg.1	forteyby	Coding	Transcript Identified by AceView	0.0059	-2.68
TC0500007563.hg.1	CTD-2244C20.2	NonCoding	putative novel transcript	0.0059	-2.64
TC0500012123.hg.1	VTRNA2-1	Multiple_Complex	vault RNA 2-1	0.0059	-4.82
TC0600010788.hg.1		NonCoding		0.0060	-3.35
TC1000009581.hg.1	yanaro	Multiple_Complex	Transcript Identified by AceView	0.0060	-2.52
TC0500009076.hg.1	SLC26A2	Multiple_Complex	solute carrier family 26 (anion exchanger), member 2	0.0060	2.37
TC1200006994.hg.1		NonCoding		0.0060	-2.11
TC0700007397.hg.1		NonCoding		0.0060	-2.22
TC2200008440.hg.1	RP4-539M6.21	NonCoding	novel transcript, sense intonic to	0.0061	2.35
TC0200006455.hg.1		NonCoding		0.0061	-2.57
TC1400009240.hg.1	MIR4308	Precursor_microRNA	microRNA 4308	0.0061	-3.21
TC1700010989.hg.1		NonCoding		0.0061	-2.79
TC0100012072.hg.1		NonCoding		0.0061	-4.2
TC0200016696.hg.1	TCONS_l2_00015845	Multiple_Complex	Salzman2013 ANNOTATED, INTERNAL, ncRNA, OVEXON best transcript TCONS_l2_00015845	0.0061	-2.17
TC0400007404.hg.1	RP11-362I1.1	NonCoding	Novel transcript	0.0061	-3.56
TC0600012871.hg.1	TRAF3IP2	Multiple_Complex	TRAF3 interacting protein 2	0.0061	2.27
TC0200012095.hg.1	SUPT7L	Multiple_Complex	SPT7-like STAGA complex gamma subunit	0.0062	2.54
TC0300008077.hg.1		NonCoding		0.0062	-9.96
TC0300013128.hg.1	AC055714.1	Precursor_microRNA		0.0062	-2.92
TC0200012912.hg.1		NonCoding		0.0062	-3.18
TC1800008673.hg.1	RNA5SP457	Ribosomal	5S ribosomal pseudogene 457 [Source:HGNC Symbol;Acc:HGNC:43357]	0.0062	-3.31
TC0900007887.hg.1		NonCoding		0.0062	-2.71
TC1600008432.hg.1	RP11-252E2.2	NonCoding	novel transcript	0.0062	-2.19
TC1800008760.hg.1	SNORA73	Small_RNA	Small nucleolar RNA SNORA73 family [Source:RFAM;Acc:RF00045]	0.0062	-2.86
TC1900010596.hg.1		NonCoding		0.0062	-2.24
TC2100008227.hg.1	PRDM15	Multiple_Complex	PR domain containing 15	0.0062	2.6
TC0600008944.hg.1		NonCoding		0.0062	-4.27
TC0600014095.hg.1	RPP21	Multiple_Complex	ribonuclease P/MRP 21kDa subunit	0.0063	2.85
TC1200011878.hg.1	RN7SKP250	NonCoding	RNA, 7SK small nuclear pseudogene 250 [Source:HGNC Symbol;Acc:HGNC:45974]	0.0063	2.78
TC1500008111.hg.1	MIR4515	Precursor_microRNA	microRNA 4515	0.0063	-2.36
TC0700006880.hg.1	RNA5SP227	Ribosomal	5S ribosomal pseudogene 227 [Source:HGNC Symbol;Acc:HGNC:43127]	0.0064	-2.98
TC0100013514.hg.1		NonCoding		0.0064	-3.52
TC1200008933.hg.1	TPCN1	Multiple_Complex	two pore segment channel 1	0.0064	5.07
TC1100011257.hg.1	EFEMP2	Multiple_Complex	EGF containing fibulin-like extracellular matrix protein 2	0.0064	2.89
TC1400006919.hg.1		NonCoding		0.0064	-3.13
TC0500012098.hg.1	C5orf66-AS2	NonCoding	C5orf66 antisense RNA 2	0.0064	-2.42
TC0700011854.hg.1	AC084368.1	Precursor_microRNA		0.0064	-3.82
TC1200012863.hg.1	CCDC92	NonCoding	coiled-coil domain containing 92	0.0064	2.9
TC0500010483.hg.1		NonCoding		0.0064	-2.48
TC0400009300.hg.1	LINC01612	NonCoding	long intergenic non-protein coding RNA 1612	0.0064	-2.21
TC0600010357.hg.1		NonCoding		0.0064	2.47
TC0700009432.hg.1	TRBV11-2	NonCoding	T cell receptor beta variable 11-2 [Source:HGNC Symbol;Acc:HGNC:12181]; T cell receptor beta variable 11-2	0.0064	-2.27
TC0700013141.hg.1		NonCoding		0.0064	-3.48
TC0900009885.hg.1		NonCoding		0.0064	-2.24
TC1100013230.hg.1	BCL9L	Multiple_Complex	B-cell CLL/lymphoma 9-like	0.0064	3.74
TC1600011310.hg.1	RP11-356C4.6	Pseudogene		0.0064	-2.11
TC0X00008951.hg.1	chojo	Coding	Transcript Identified by AceView	0.0064	-3.27
TC1800008490.hg.1	joso	Coding	Transcript Identified by AceView	0.0065	3.59
TC0500008471.hg.1	loyfley	Coding	Transcript Identified by AceView	0.0065	-2.7
TC1300008028.hg.1		NonCoding		0.0065	-2.68
TC1700012318.hg.1	fosker; snowey	Multiple_Complex	Transcript Identified by AceView	0.0065	-2.33
TC1900006520.hg.1	ATP5D	Multiple_Complex	ATP synthase, H+ transporting, mitochondrial F1 complex, delta subunit	0.0065	2.87
TC1900010457.hg.1	ZNF30-AS1	NonCoding	ZNF30 antisense RNA 1	0.0065	-2.01
TC0400011248.hg.1	flawbybo	Unassigned	Transcript Identified by AceView	0.0065	-3.67
TC0600007729.hg.1		NonCoding		0.0065	-2.41
TC1600007988.hg.1	CPNE2	Multiple_Complex	copine II	0.0065	2.77
TC1800007834.hg.1	florplar	Coding	Transcript Identified by AceView	0.0065	-2.35
TSUnmapped00000801.hg.1	VPS11	Coding	VPS11, CORVET/HOPS core subunit [Source:HGNC Symbol;Acc:HGNC:14583]	0.0066	2.28
TC0X00010171.hg.1	ACA64	Small_RNA	Small nucleolar RNA ACA64 [Source:RFAM;Acc:RF01225]	0.0067	-2.46
TC0800007342.hg.1		NonCoding		0.0067	-2.6
TC1900009091.hg.1		NonCoding		0.0067	-3.11
TC1700006829.hg.1		NonCoding		0.0067	-2.71
TC0300009818.hg.1	sunarbu	Unassigned	Transcript Identified by AceView	0.0067	-4.23
TC0900010225.hg.1		NonCoding		0.0067	-3.14
TC0X00009262.hg.1	SUPT20HL2	Multiple_Complex	SPT20 homolog, SAGA complex component-like 2	0.0067	-2.59
TC0X00011121.hg.1	GABRE; MIR224; MIR452	Multiple_Complex	gamma-aminobutyric acid (GABA) A receptor, epsilon; microRNA 224; microRNA 452	0.0067	2.56
TC1000008413.hg.1	AL139340.1	Precursor_microRNA		0.0067	-2.51
TC1200006843.hg.1	AC078950.1	Precursor_microRNA		0.0067	-2.51
TC1800006462.hg.1		NonCoding		0.0067	-2.32
TC0700008698.hg.1	RP4-778K6.3	NonCoding	putative novel transcript	0.0068	-2.28
TC0900008933.hg.1	TOR1B	Multiple_Complex	torsin family 1, member B (torsin B)	0.0068	2.91
TC1100009473.hg.1	RN7SKP279	NonCoding	RNA, 7SK small nuclear pseudogene 279 [Source:HGNC Symbol;Acc:HGNC:46003]	0.0068	2.17
TC0200015584.hg.1		NonCoding		0.0068	-2.39
TC1200006971.hg.1	AC007528.2	Precursor_microRNA		0.0068	-2.02
TC1600007649.hg.1		NonCoding		0.0068	20.52
TC1500010909.hg.1	STARD5	Multiple_Complex	StAR-related lipid transfer domain containing 5	0.0068	2.48
TC0800008009.hg.1		NonCoding		0.0068	-3.07
TC0200014478.hg.1	AC016706.1	Precursor_microRNA		0.0069	-3.38
TC1000011338.hg.1	CTSLP1	Multiple_Complex	cathepsin L pseudogene 1 [Source:HGNC Symbol;Acc:HGNC:2539]	0.0069	-2.83
TC0100016557.hg.1		NonCoding		0.0069	-2.39
TC1000006642.hg.1		NonCoding		0.0069	-2.93
TC1500008457.hg.1		NonCoding		0.0070	-2.36
TC0X00010346.hg.1	TRMT2B	Multiple_Complex	tRNA methyltransferase 2 homolog B	0.0070	2.28
TC2000007815.hg.1	RP11-380D15.2	Multiple_Complex		0.0070	-2.97
TC1000007403.hg.1	RET	Multiple_Complex	ret proto-oncogene	0.0070	2.22
TC2000007852.hg.1	RP4-813D12.3; shatu	NonCoding	novel transcript; Transcript Identified by AceView	0.0071	-2.08
TC0300007868.hg.1		NonCoding		0.0071	-3.25
TC0600012143.hg.1		NonCoding		0.0071	-2.34
TC0600010019.hg.1		NonCoding		0.0071	-3.83
TC1100010010.hg.1	blacher	Unassigned	Transcript Identified by AceView	0.0071	-3.57
TC1900010253.hg.1	CTC-459F4.5	NonCoding	novel transcript	0.0072	-3.6
TC1700007395.hg.1	jyslar	Unassigned	Transcript Identified by AceView	0.0072	-2.41
TC1100008981.hg.1	Y_RNA	NonCoding	Y RNA [Source:RFAM;Acc:RF00019]	0.0072	3.17
TC0100007763.hg.1	Y_RNA	NonCoding	Y RNA [Source:RFAM;Acc:RF00019]	0.0073	3.89
TC0400008994.hg.1	PRSS48	Coding	protease, serine, 48	0.0073	-2.62
TC0400010156.hg.1	LOC101929123; RP11-576E20.1	NonCoding	uncharacterized LOC101929123; novel transcript	0.0073	-2.39
TC0400010818.hg.1	AC095061.1	Precursor_microRNA		0.0073	-2.2
TC0600012605.hg.1		NonCoding		0.0073	-2.76
TC0X00006532.hg.1		NonCoding		0.0073	-2.32
TC1100008788.hg.1	SCARNA9	Multiple_Complex	small Cajal body-specific RNA 9	0.0073	-2.24
TC1200009727.hg.1	dygeyby	Coding	Transcript Identified by AceView	0.0073	-2.59
TC1800008754.hg.1	LINC01415; TCONS_00026208; RP11-397A16.2	NonCoding	long intergenic non-protein coding RNA 1415 [Source:HGNC Symbol;Acc:HGNC:50709]; Salzman2013 ANNOTATED, ncRNA, OVERLAPTX, OVEXON best transcript TCONS_00026208; novel transcript	0.0073	-2.25
TC1900011847.hg.1	LRG1	Multiple_Complex	leucine-rich alpha-2-glycoprotein 1	0.0073	3.48
TC1700006751.hg.1	POLR2A	Multiple_Complex	polymerase (RNA) II (DNA directed) polypeptide A, 220kDa	0.0073	2.83
TC1800006558.hg.1	L3MBTL4-AS1	NonCoding	L3MBTL4 antisense RNA 1	0.0073	-2.59
TC1300007233.hg.1	koychy	Coding	Transcript Identified by AceView	0.0073	-3.06
TCUn_GL000218v100006433.hg.1	LOC389834; AL354822.1	Multiple_Complex	ankyrin repeat domain 57 pseudogene	0.0074	2.14
TC1200010961.hg.1	NDUFA4L2	Multiple_Complex	NADH dehydrogenase (ubiquinone) 1 alpha subcomplex, 4-like 2	0.0074	2.32
TC1900006565.hg.1	CSNK1G2	Multiple_Complex	casein kinase 1, gamma 2	0.0074	2.32
TC0800010264.hg.1	ploywerby	Unassigned	Transcript Identified by AceView	0.0074	3.56
TC1000012243.hg.1		NonCoding		0.0074	-4.89
TC1100011179.hg.1		NonCoding		0.0074	-2.22
TC1400007248.hg.1	RP11-813I20.2; kawzer	NonCoding	Transcript Identified by AceView; novel transcript	0.0074	-2.41
TC2100008257.hg.1	slorver; sloyver	Multiple_Complex	Transcript Identified by AceView	0.0074	-2.59
TC0300009548.hg.1	blawkoybu	Coding	Transcript Identified by AceView	0.0074	-3.36
TC1400009206.hg.1		NonCoding		0.0074	-2.64
TC0200008771.hg.1		NonCoding		0.0074	-2.32
TC0400007639.hg.1	RP11-622J8.1; spugaw	NonCoding	novel transcript; Transcript Identified by AceView	0.0075	-3.52
TC0400010148.hg.1	kysmeeby	Coding	Transcript Identified by AceView	0.0075	-3.65
TC0500010451.hg.1		NonCoding		0.0075	-2.18
TC0600009916.hg.1	skeyverby	Coding	Transcript Identified by AceView	0.0075	-2.32
TC1100007456.hg.1	MIR3160-2	Multiple_Complex	microRNA 3160-2	0.0075	-2.33
TC2100008112.hg.1		NonCoding		0.0075	-2.6
TC0100012850.hg.1	sparnarbu	Coding	Transcript Identified by AceView	0.0075	-3.3
TC0600007735.hg.1		NonCoding		0.0075	-3.64
TC0700010465.hg.1	leycheeby	Coding	Transcript Identified by AceView	0.0075	-2.9
TC1100009396.hg.1	MIR7641-2; RNA5SP352; AP001524.1	Multiple_Complex	Homo sapiens microRNA 7641-2 (MIR7641-2), microRNA.; 5S ribosomal pseudogene 352 [Source:HGNC Symbol;Acc:HGNC:43252]	0.0075	3.42
TC1400007729.hg.1		NonCoding		0.0075	-2.36
TC1400008752.hg.1	CIDEB	Multiple_Complex	cell death-inducing DFFA-like effector b	0.0075	2.75
TC1400009412.hg.1	RP11-973N13.5	Multiple_Complex		0.0075	2.24
TC1900008339.hg.1		NonCoding		0.0075	-2.94
TC2000008740.hg.1	swarsor	Coding	Transcript Identified by AceView	0.0075	-2.51
TC2200007283.hg.1	AL022314.1	Precursor_microRNA		0.0075	-8.01
TC0200008063.hg.1	DGUOK	Multiple_Complex	deoxyguanosine kinase	0.0076	2.16
TC1900011006.hg.1	SNAR-E	Multiple_Complex	small ILF3/NF90-associated RNA E	0.0076	-2.37
TC0100007742.hg.1		NonCoding		0.0076	-2.52
TC0100015831.hg.1	FLG2	Coding	filaggrin family member 2	0.0076	-2.3
TC0300010876.hg.1	RP4-672N11.1	NonCoding	novel transcript	0.0076	-3.4
TC0X00009819.hg.1		NonCoding		0.0076	-2.6
TC1000012318.hg.1		NonCoding		0.0076	-2.62
TC1600008497.hg.1		NonCoding		0.0076	-2.87
TC0300012971.hg.1	SCARNA7	Small_RNA	small Cajal body-specific RNA 7	0.0076	-2.53
TC1600009142.hg.1		NonCoding		0.0076	-2.57
TC1600009260.hg.1	EEF2KMT	Multiple_Complex	eukaryotic elongation factor 2 lysine methyltransferase	0.0076	2.61
TC1600009326.hg.1	USP7	Multiple_Complex	ubiquitin specific peptidase 7 (herpes virus-associated)	0.0076	4.03
TC0100010317.hg.1		NonCoding		0.0076	-2.51
TC0500007036.hg.1	HPRT1P2	Multiple_Complex	hypoxanthine phosphoribosyltransferase 1 pseudogene 2 [Source:HGNC Symbol;Acc:HGNC:5160]	0.0076	-2.58
TC1600010851.hg.1		NonCoding		0.0077	-3.18
TC1900006445.hg.1	swybley	Multiple_Complex	Transcript Identified by AceView	0.0078	-2.19
TC1900008320.hg.1		NonCoding		0.0078	-2.17
TC1700010391.hg.1		NonCoding		0.0078	-2.99
TC0X00007618.hg.1	Xist_exon1	NonCoding	X-chromosome inactivation gene exon 1 [Source:RFAM;Acc:RF01880]	0.0079	-2.82
TC0400009986.hg.1	fleeglu	Coding	Transcript Identified by AceView	0.0079	-2.87
TC0400009987.hg.1	kleestoyby	Coding	Transcript Identified by AceView	0.0079	-2.87
TC1000010356.hg.1	chyklubu	Coding	Transcript Identified by AceView	0.0079	-3
TC0700010554.hg.1		NonCoding		0.0079	-2.3
TC1400006459.hg.1	CTD-2314B22.1	NonCoding	novel transcript	0.0079	-2.83
TC0400007239.hg.1	tiki	Coding	Transcript Identified by AceView	0.0079	-2.55
TC1600007312.hg.1	IL4R	Multiple_Complex	interleukin 4 receptor	0.0079	3.02
TC1700011155.hg.1	AC091154.1	Precursor_microRNA		0.0079	-5.02
TC1900008474.hg.1		NonCoding		0.0079	-3.11
TC1300009258.hg.1	mupa	Coding	Transcript Identified by AceView	0.0079	2.12
TC1200011911.hg.1	PPTC7	Multiple_Complex	PTC7 protein phosphatase homolog	0.0079	3.01
TC1100010572.hg.1		NonCoding		0.0079	-2.95
TC1200009237.hg.1	RP11-282O18.7	NonCoding	novel transcript, antisense to CDK2AP1	0.0079	-2.77
TC1900008833.hg.1	CNOT3	Multiple_Complex	CCR4-NOT transcription complex subunit 3	0.0079	4.42
TC0100008587.hg.1		NonCoding		0.0080	-2.21
TC0300007963.hg.1		NonCoding		0.0080	-4.26
TC0600010523.hg.1		NonCoding		0.0080	-3.5
TC0700007945.hg.1	MIR4650-2; MIR4650-1	Precursor_microRNA	microRNA 4650-2; microRNA 4650-1	0.0080	-2.59
TC0900008153.hg.1	plosawby	Coding	Transcript Identified by AceView	0.0080	-3.07
TC1100011870.hg.1	RP11-648O15.1	Multiple_Complex		0.0080	-2.7
TC1200012376.hg.1		NonCoding		0.0080	-3.03
TC1700012312.hg.1	LOC105371919; RP11-353N14.2	NonCoding	uncharacterized LOC105371919; novel transcript	0.0080	-2.75
TSUnmapped00000359.hg.1	SLC2A6	Coding	solute carrier family 2 (facilitated glucose transporter), member 6 [Source:HGNC Symbol;Acc:HGNC:11011]	0.0080	2.35
TC0300011666.hg.1		NonCoding		0.0080	-3.45
TC0600006665.hg.1		NonCoding		0.0080	-3.03
TC0800012100.hg.1		NonCoding		0.0080	-3.38
TC1200008372.hg.1		NonCoding		0.0080	-2.66
TC1700010298.hg.1	CRLF3	NonCoding	Memczak2013 ALT_ACCEPTOR, ALT_DONOR, coding, INTERNAL, intronic best transcript NM_015986	0.0080	-2.84
TC2000007650.hg.1		NonCoding		0.0080	-2.1
TC0700010011.hg.1		NonCoding		0.0080	-2.04
TC1200011804.hg.1		NonCoding		0.0080	-2.49
TC0700007050.hg.1	munuya	Unassigned	Transcript Identified by AceView	0.0080	3.22
TC0900007325.hg.1	RP11-160N1.9	NonCoding	novel transcript	0.0080	-2.44
TC1100007347.hg.1	RP11-124G5.1	Multiple_Complex		0.0080	-3.36
TC0800008827.hg.1	RP11-103H7.3	NonCoding	novel transcript	0.0080	-2.03
TC1800006554.hg.1		NonCoding		0.0081	-2.8
TC0100017777.hg.1	RP11-488L4.1	NonCoding		0.0081	-2.82
TC0500010714.hg.1		NonCoding		0.0081	-2.34
TC1600008650.hg.1	chura	NonCoding	Transcript Identified by AceView	0.0081	-2.3
TC1700009540.hg.1	SPAG7	Multiple_Complex	sperm associated antigen 7	0.0081	2.35
TC0400009620.hg.1		NonCoding		0.0082	2.33
TC1800008939.hg.1		NonCoding		0.0082	-2.11
TC0200010526.hg.1		NonCoding		0.0082	-4.56
TC0700011123.hg.1		NonCoding		0.0082	-2.71
TC1200008763.hg.1		NonCoding		0.0082	-2.99
TC1500009437.hg.1	doypee; RP11-313P18.1	Multiple_Complex	Transcript Identified by AceView; novel transcript, antisense to SCG3	0.0082	-2.55
TSUnmapped00000507.hg.1	REXO4	Coding	REX4 homolog, 3'-5' exonuclease [Source:HGNC Symbol;Acc:HGNC:12820]	0.0082	-2.55
TC1900007676.hg.1		NonCoding		0.0082	-2.96
TC1300007117.hg.1		NonCoding		0.0082	-4.53
TC0200009926.hg.1		NonCoding		0.0082	-2.72
TC1000010541.hg.1		NonCoding		0.0083	-3.15
TC0700006825.hg.1		NonCoding		0.0083	-2.73
TC1600009178.hg.1		NonCoding		0.0084	-3.88
TC0800007567.hg.1	LOC101929268; RP11-770E5.1	NonCoding	uncharacterized LOC101929268; novel transcript	0.0084	-4
TC1400008415.hg.1	ZFYVE21	Multiple_Complex	zinc finger, FYVE domain containing 21	0.0085	3.29
TC1600007484.hg.1	PRR14	Multiple_Complex	proline rich 14	0.0085	2.81
TC0100013724.hg.1	CSF3R	Multiple_Complex	colony stimulating factor 3 receptor	0.0086	4.46
TC0200008741.hg.1		NonCoding		0.0086	-3.11
TC0200010314.hg.1	RP11-764E7.1	NonCoding	novel transcript	0.0086	-2.46
TC0200010786.hg.1	AC097483.1	Precursor_microRNA		0.0086	-2.37
TC0300007532.hg.1	AC092057.1	Precursor_microRNA		0.0086	-2.37
TC0300011044.hg.1	DALRD3	Multiple_Complex	DALR anticodon binding domain containing 3	0.0086	2.19
TC0500008473.hg.1	AC022101.1	Precursor_microRNA		0.0086	-2.37
TC0500009410.hg.1	AC008514.1	Precursor_microRNA		0.0086	-2.37
TC0600007459.hg.1	OR12D2	Multiple_Complex	olfactory receptor, family 12, subfamily D, member 2 (gene/pseudogene)	0.0086	-2.38
TC0X00008067.hg.1		NonCoding		0.0086	-2.91
TC1100009537.hg.1	AP004371.1	Precursor_microRNA		0.0086	-2.37
TC1100010553.hg.1		NonCoding		0.0086	-3.81
TC1900008447.hg.1	SNAR-C2; SNAR-C5; SNAR-C1	Multiple_Complex	Homo sapiens small ILF3/NF90-associated RNA C2 (SNAR-C2), small nuclear RNA.; Homo sapiens small ILF3/NF90-associated RNA C5 (SNAR-C5), small nuclear RNA.; Homo sapiens small ILF3/NF90-associated RNA C1 (SNAR-C1), small nuclear RNA.	0.0086	-2.25
TC1900008450.hg.1	SNAR-C5	Multiple_Complex	small ILF3/NF90-associated RNA C5	0.0086	-2.25
TC1900008455.hg.1	SNAR-C2; SNAR-C1	Multiple_Complex	small ILF3/NF90-associated RNA C2; small ILF3/NF90-associated RNA C1	0.0086	-2.25
TC1300009735.hg.1	voderby	Unassigned	Transcript Identified by AceView	0.0086	-2.34
TC0900010185.hg.1	LOC100129770	NonCoding	Transcript Identified by AceView, Entrez Gene ID(s) 100129770	0.0086	2.28
TC2000008402.hg.1	RN7SKP111	NonCoding	RNA, 7SK small nuclear pseudogene 111 [Source:HGNC Symbol;Acc:HGNC:45835]	0.0086	6.24
TC0600007120.hg.1	vorflorby	NonCoding	Transcript Identified by AceView	0.0086	-2.28
TC0200006641.hg.1		NonCoding		0.0087	-2.85
TC0800012335.hg.1		NonCoding		0.0087	-2.68
TC1500009315.hg.1	AC087433.1	Precursor_microRNA		0.0087	-2.15
TC0900011876.hg.1		NonCoding		0.0087	-2.37
TC0800011894.hg.1	SNORA40	Small_RNA	Small nucleolar RNA SNORA40 [Source:RFAM;Acc:RF00561]	0.0088	-3.66
TC1200007185.hg.1	OVCH1-AS1	NonCoding	OVCH1 antisense RNA 1	0.0088	2.53
TC0100018087.hg.1	RP11-107G24.3	Multiple_Complex		0.0088	-2.86
TC0400008839.hg.1		NonCoding		0.0088	-2.91
TC0500010179.hg.1	U8	Small_RNA	U8 small nucleolar RNA [Source:RFAM;Acc:RF00096]	0.0088	-3.08
TC0900008555.hg.1	sporshee	Unassigned	Transcript Identified by AceView	0.0088	-2.83
TC1000007471.hg.1	ALOX5	Multiple_Complex	arachidonate 5-lipoxygenase	0.0088	4.45
TC1900009444.hg.1	CTD-3128G10.7	NonCoding	novel transcript, sense intronic C3	0.0088	2.63
TC0400007335.hg.1	darsmoby	Coding	Transcript Identified by AceView	0.0088	-2.47
TC0400011158.hg.1		NonCoding		0.0088	-2.78
TC0500011595.hg.1	RNA5SP188	Ribosomal	5S ribosomal pseudogene 188 [Source:HGNC Symbol;Acc:HGNC:43088]	0.0088	-2.32
TC0500012258.hg.1	AC005609.20	NonCoding	novel transcript, antisense to PCDHA10	0.0088	-5.03
TC0900011421.hg.1	AL365274.1	Precursor_microRNA		0.0088	-2.78
TC1800008925.hg.1	AC027506.1	Precursor_microRNA		0.0088	-2.78
TC0100018024.hg.1		NonCoding		0.0088	-3.08
TC0700007958.hg.1	Y_RNA	NonCoding	Y RNA [Source:RFAM;Acc:RF00019]	0.0088	2.84
TC0700007960.hg.1	Y_RNA	NonCoding	Y RNA [Source:RFAM;Acc:RF00019]	0.0088	2.84
TC0700007962.hg.1	Y_RNA	NonCoding	Y RNA [Source:RFAM;Acc:RF00019]	0.0088	2.84
TC0700008015.hg.1	Y_RNA	NonCoding	Y RNA [Source:RFAM;Acc:RF00019]	0.0088	2.84
TC1900007026.hg.1	SWSAP1	Coding	SWIM-type zinc finger 7 associated protein 1	0.0088	3.03
TC0600010740.hg.1	RP3-512B11.3	NonCoding	novel transcript, antisense to DSP	0.0089	-2.03
TC0100012026.hg.1	U8	Small_RNA	U8 small nucleolar RNA [Source:RFAM;Acc:RF00096]	0.0089	-4.23
TC0100018252.hg.1		NonCoding		0.0089	-3.4
TC0500010335.hg.1		NonCoding		0.0089	2.46
TC0600007803.hg.1		NonCoding		0.0089	-2.2
TC0700007949.hg.1	POM121	Multiple_Complex	POM121 transmembrane nucleoporin	0.0089	3.8
TC1700010764.hg.1		NonCoding		0.0089	-2.89
TC1800008708.hg.1	RNU1-46P	Small_RNA	RNA, U1 small nuclear 46, pseudogene [Source:HGNC Symbol;Acc:HGNC:48388]	0.0089	-3.55
TC1900007268.hg.1	AP1M1	NonCoding	Memczak2013 ALT_ACCEPTOR, ALT_DONOR, coding, INTERNAL, intronic best transcript NM_032493	0.0089	-2.32
TC1900007367.hg.1	LOC102725254; AC068499.10; klersoy	NonCoding	uncharacterized LOC102725254; Transcript Identified by AceView; novel transcript, antisense to PDE4C	0.0089	-2.31
TC1900010371.hg.1	RN7SKP22	NonCoding	RNA, 7SK small nuclear pseudogene 22 [Source:HGNC Symbol;Acc:HGNC:45746]	0.0089	4.89
TC2200008055.hg.1	PI4KA	Multiple_Complex	phosphatidylinositol 4-kinase, catalytic, alpha	0.0089	2.81
TC1000010607.hg.1		NonCoding		0.0089	-4.16
TC1500010489.hg.1		NonCoding		0.0090	-2.32
TC1700008042.hg.1		NonCoding		0.0090	-3.54
TC1700008288.hg.1		NonCoding		0.0090	-3.5
TC0400011030.hg.1	porko	Coding	Transcript Identified by AceView	0.0090	-3.85
TC1300009810.hg.1	ANKRD10	Multiple_Complex	ankyrin repeat domain 10	0.0090	2.67
TC0100008034.hg.1	ZNF691	Multiple_Complex	zinc finger protein 691	0.0090	2.8
TC0100008636.hg.1	derbo	Unassigned	Transcript Identified by AceView	0.0090	-3.05
TC0100015840.hg.1	LCE1C	Coding	late cornified envelope 1C	0.0090	2.73
TC0200007879.hg.1		NonCoding		0.0090	-2.37
TC0200013222.hg.1	MTND6P7	Multiple_Complex	mitochondrially encoded NADH:ubiquinone oxidoreductase core subunit 6 pseudogene 7 [Source:HGNC Symbol;Acc:HGNC:39470]	0.0090	-2.41
TC0900011980.hg.1	SEC16A	Multiple_Complex	SEC16 homolog A, endoplasmic reticulum export factor	0.0090	3.15
TC1000010446.hg.1	ZNF239	Multiple_Complex	zinc finger protein 239	0.0090	2.76
TC1600007533.hg.1		NonCoding		0.0090	-2.76
TC1600009199.hg.1	SLX4	Multiple_Complex	SLX4 structure-specific endonuclease subunit	0.0090	2.15
TC1700012260.hg.1	COASY	Multiple_Complex	CoA synthase	0.0090	3.75
TC1900006525.hg.1	C19orf24	Multiple_Complex	chromosome 19 open reading frame 24	0.0090	2.7
TC2000009643.hg.1		NonCoding		0.0090	-2.97
TC0600011968.hg.1	RP11-550C4.6; globloy	NonCoding	Transcript Identified by AceView; putative novel transcript	0.0090	-2.24
TC1100008907.hg.1		NonCoding		0.0090	-2.21
TC1200011040.hg.1	RP11-769N19.2; sperney	NonCoding	novel transcript, sense intronic to FAM19A2; Transcript Identified by AceView	0.0090	-2.42
TC0100008548.hg.1	RPS15AP7	Multiple_Complex	ribosomal protein S15a pseudogene 7 [Source:HGNC Symbol;Acc:HGNC:35648]	0.0090	-2.17
TC0500011074.hg.1	LOC102724392; RP11-136K7.2	NonCoding	uncharacterized LOC102724392; novel transcript	0.0090	-2.51
TC0700011982.hg.1	GATS	Multiple_Complex	GATS, stromal antigen 3 opposite strand	0.0090	2.46
TC1100012182.hg.1	wasimi	Unassigned	Transcript Identified by AceView	0.0090	-3.69
TC1600008936.hg.1	RGS11	Multiple_Complex	regulator of G-protein signaling 11	0.0090	-2.46
TC1800007783.hg.1		NonCoding		0.0090	-2.35
TC1900008620.hg.1		NonCoding		0.0090	-2.09
TC0300006654.hg.1		NonCoding		0.0090	-2.67
TC0Y00006783.hg.1	AC009947.2	Multiple_Complex		0.0090	-2.49
TC2100007179.hg.1		NonCoding		0.0090	-2.21
TC0600010251.hg.1		NonCoding		0.0090	-2.85
TC0100016058.hg.1		NonCoding		0.0090	-2.59
TC0600014046.hg.1		NonCoding		0.0090	2.58
TC0700008798.hg.1		NonCoding		0.0090	-2.33
TC0900009196.hg.1		NonCoding		0.0090	-2.28
TC0X00010756.hg.1	AL359973.1	Precursor_microRNA		0.0090	-11.77
TC1200008834.hg.1		NonCoding		0.0090	-2.45
TC1200008946.hg.1	jawbleebu	Unassigned	Transcript Identified by AceView	0.0090	2.96
TC1400007969.hg.1		NonCoding		0.0090	-3.81
TC1500007848.hg.1	UBL7-AS1	NonCoding	UBL7 antisense RNA 1 (head to head)	0.0090	2.43
TC0600007663.hg.1	LOC102725019; XXbac-BPG254F23.7	NonCoding	uncharacterized LOC102725019; novel transcript	0.0091	-2.09
TC1000008609.hg.1		NonCoding		0.0091	-2.07
TC1300008482.hg.1		NonCoding		0.0091	-2.76
TC1300009468.hg.1		NonCoding		0.0091	-2.64
TC2200007881.hg.1	IGKV1OR22-5	Multiple_Complex	immunoglobulin kappa variable 1/OR22-5 (pseudogene)	0.0091	-2.63
TC0100009426.hg.1		NonCoding		0.0091	-3.12
TC1000008016.hg.1	RP11-344N10.4	Multiple_Complex		0.0091	-2.38
TC0600008811.hg.1		NonCoding		0.0091	-3.24
TC1900008454.hg.1	SNAR-C3	Multiple_Complex	small ILF3/NF90-associated RNA C3	0.0091	-2.58
TC0200008066.hg.1	blakawbu	Coding	Transcript Identified by AceView	0.0091	3.07
TC1000010977.hg.1	ririmu	Coding	Transcript Identified by AceView	0.0091	-2.63
TC1800008344.hg.1		NonCoding		0.0091	-3.6
TC0200012990.hg.1	woklar	Unassigned	Transcript Identified by AceView	0.0092	2.28
TC0X00009336.hg.1		NonCoding		0.0092	-3.3
TC1400008320.hg.1		NonCoding		0.0092	-2.44
TC1600006786.hg.1		Coding		0.0092	-2.85
TC1600007362.hg.1	ATXN2L	Multiple_Complex	ataxin 2-like	0.0092	2.64
TC0200013775.hg.1		NonCoding		0.0092	-2.47
TC2000009825.hg.1	rosira	Coding	Transcript Identified by AceView	0.0092	-3.41
TC0100008083.hg.1	saboy	Coding	Transcript Identified by AceView	0.0092	-2.01
TC0500008968.hg.1		NonCoding		0.0092	-2.59
TC0X00007557.hg.1	MED12	Multiple_Complex	mediator complex subunit 12	0.0092	2.44
TC1000012472.hg.1	FAM25A	Coding	family with sequence similarity 25, member A	0.0092	-2.06
TC1200012859.hg.1	RHOF	Multiple_Complex	ras homolog family member F (in filopodia)	0.0092	2.7
TC1800006979.hg.1		NonCoding		0.0092	-2.1
TC0600006862.hg.1	RP11-69L16.4	NonCoding	novel transcript	0.0093	3.6
TC0X00008078.hg.1	MID2	Multiple_Complex	midline 2	0.0093	2.55
TC1000010130.hg.1		NonCoding		0.0093	-2.19
TC0100015003.hg.1	RP11-57H12.5	NonCoding	novel transcript, antisense to RWDD3	0.0093	-2.9
TC1700007000.hg.1	floysla	Unassigned	Transcript Identified by AceView	0.0093	-3.24
TC2000006579.hg.1		NonCoding		0.0093	-3.31
TC2000008116.hg.1	AL360078.1	Precursor_microRNA		0.0093	-3.05
TC1600006671.hg.1		NonCoding		0.0093	-3.57
TSUnmapped00000842.hg.1		NonCoding		0.0093	-3.57
TC0200010935.hg.1		NonCoding		0.0093	-2.29
TC1100010990.hg.1	MRPL16	Multiple_Complex	mitochondrial ribosomal protein L16	0.0093	2.91
TC1800007856.hg.1		NonCoding		0.0093	-2.93
TC1600011472.hg.1	NMRAL1	Multiple_Complex	NmrA-like family domain containing 1	0.0093	2.12
TC0600011419.hg.1	MIR6891	Precursor_microRNA	microRNA 6891	0.0093	-2.08
TC0300007481.hg.1	blerfoybo	Multiple_Complex	Transcript Identified by AceView	0.0094	-3.18
TC0400009504.hg.1	glersparby	Unassigned	Transcript Identified by AceView	0.0094	2.57
TC0900008843.hg.1		NonCoding		0.0094	-3.28
TC1700009315.hg.1		NonCoding		0.0094	-2.92
TC1700012076.hg.1	ARHGDIA	Multiple_Complex	Rho GDP dissociation inhibitor (GDI) alpha	0.0094	2.95
TC0800009136.hg.1	MIR4472-1	Precursor_microRNA	microRNA 4472-1	0.0095	-3.17
TC1000007732.hg.1		NonCoding		0.0095	-3.51
TC1400006855.hg.1		NonCoding		0.0096	-3.02
TC1600006546.hg.1	perspee	Multiple_Complex	Transcript Identified by AceView	0.0096	-2.75
TC1700012152.hg.1		NonCoding		0.0096	2.45
TC0800009017.hg.1		NonCoding		0.0096	-2.21
TC0100010044.hg.1	CHTOP	Multiple_Complex	chromatin target of PRMT1	0.0096	2.86
TC0400006578.hg.1	SH3BP2	Multiple_Complex	SH3-domain binding protein 2	0.0096	2.96
TC0400008519.hg.1		NonCoding		0.0096	-2.64
TC0700010532.hg.1		NonCoding		0.0096	-3.16
TC0900010010.hg.1	stasaby	Unassigned	Transcript Identified by AceView	0.0096	-2.57
TC1100011826.hg.1	RP11-882I15.1	Multiple_Complex		0.0096	-2.4
TC2100006469.hg.1	RNA5-8S5	Ribosomal	RNA, 5.8S ribosomal 5	0.0096	2.47
TC2100006476.hg.1	RNA5-8S5	Ribosomal	RNA, 5.8S ribosomal 5	0.0096	2.47
TC2100006485.hg.1	RNA5-8S5	Ribosomal	RNA, 5.8S ribosomal 5	0.0096	2.47
TC22_KI270733v1_random00006442.hg.1	RNA5-8S5	Ribosomal	RNA, 5.8S ribosomal 5	0.0096	2.47
TC2200006874.hg.1	DDTL; DDT	Coding	D-dopachrome tautomerase-like; D-dopachrome tautomerase	0.0096	2.39
TC0X00010509.hg.1	GNG5P2	Pseudogene	guanine nucleotide binding protein (G protein), gamma 5 pseudogene 2	0.0096	2.29
TC1900009414.hg.1	waflee	Unassigned	Transcript Identified by AceView	0.0096	3.3
TC0300013592.hg.1	LOC100505920; RP11-513G11.4; meeswerby	NonCoding	uncharacterized LOC100505920; Transcript Identified by AceView; novel transcript	0.0096	-2.43
TC0500008967.hg.1	RP11-278J6.4	Unassigned	TEC	0.0096	2.36
TC0100018381.hg.1	RP11-206L10.3; TCONS_00002275	NonCoding	Jeck2013 ALT_DONOR, downstream_end, ncRNA, OVEXON best transcript TCONS_00002275; novel transcript	0.0096	2.15
TC0X00009426.hg.1	juvo	Multiple_Complex	Transcript Identified by AceView	0.0096	-2.81
TC0200016061.hg.1	AC068134.6	NonCoding	putative novel transcript	0.0096	-3.02
TC0900010535.hg.1	AL354682.1	Precursor_microRNA		0.0096	-2.39
TC1500006712.hg.1	Y_RNA	NonCoding	Y RNA [Source:RFAM;Acc:RF00019]	0.0096	-2.84
TC1600007813.hg.1		NonCoding		0.0096	-2.9
TC1900008782.hg.1	MIR520B	Precursor_microRNA	microRNA 520b	0.0096	-2.91
TSUnmapped00000780.hg.1	AC254952.2	NonCoding		0.0096	-2.84
TC0200012838.hg.1	Y_RNA	NonCoding	Y RNA [Source:RFAM;Acc:RF00019]	0.0097	2.83
TC1300007301.hg.1		NonCoding		0.0097	-2.86
TC0600009569.hg.1	Y_RNA	NonCoding	Y RNA [Source:RFAM;Acc:RF00019]	0.0097	3.84
TC0200007959.hg.1		NonCoding		0.0098	-2.96
TC0600013021.hg.1		NonCoding		0.0098	-2.78
TC1700006833.hg.1		NonCoding		0.0098	-2.17
TC0100016668.hg.1		NonCoding		0.0098	-2.54
TC0200009368.hg.1		NonCoding		0.0098	-3.09
TC0200012174.hg.1		NonCoding		0.0098	-2.67
TC0400007651.hg.1		NonCoding		0.0098	-3.05
TC0600010707.hg.1	NRN1	Multiple_Complex	neuritin 1	0.0098	2.42
TC1100007828.hg.1	RP11-810P12.7	Unassigned	TEC	0.0098	-2.02
TC1600008714.hg.1		NonCoding		0.0098	2.43
TC0100009018.hg.1	fawnoybu	NonCoding	Transcript Identified by AceView	0.0098	-2.05
TC0100018309.hg.1	FCGR2C	Multiple_Complex	Fc fragment of IgG, low affinity IIc, receptor for (CD32) (gene/pseudogene)	0.0098	2.55
TC0100010311.hg.1		NonCoding		0.0098	-2.31
TC0900006914.hg.1		NonCoding		0.0098	-2.51
TC1300008277.hg.1	FAS-AS1	NonCoding	FAS antisense RNA 1 conserved region [Source:RFAM;Acc:RF02116]	0.0098	-2.75
TC0800011001.hg.1	kabeyby	Coding	Transcript Identified by AceView	0.0098	3.16
TC1100007950.hg.1		NonCoding		0.0098	-2.6
TSUnmapped00000614.hg.1	ZNF660	NonCoding	zinc finger protein 660	0.0098	2.62
TC0300012555.hg.1		NonCoding		0.0098	-2.67
TC1400006622.hg.1	TRAJ59	Coding	T cell receptor alpha joining 59 (non-functional)	0.0098	-5.29
TC0100014417.hg.1		NonCoding		0.0099	-2.23
TC0100013998.hg.1	HECTD3	Multiple_Complex	HECT domain containing E3 ubiquitin protein ligase 3	0.0099	3.78
TC0700007277.hg.1	LINC00265	NonCoding	long intergenic non-protein coding RNA 265	0.0099	2.63
TC0500009884.hg.1	CTD-2194D22.5	Unassigned	tec	0.0099	-2.35
TC1700010135.hg.1	PDLIM1P3	Pseudogene	PDZ and LIM domain 1 pseudogene 3 [Source:HGNC Symbol;Acc:HGNC:48946]	0.0099	-2.21
TC0100014139.hg.1	karpawbu	Coding	Transcript Identified by AceView	0.0099	-2.43
TC0X00008407.hg.1	FAM45B	Multiple_Complex	family with sequence similarity 45, member A pseudogene	0.0100	-2.35
TC0400009994.hg.1	bleydabo	Coding	Transcript Identified by AceView	0.0100	-3.44
TSUnmapped00000313.hg.1	CCDC84	NonCoding	coiled-coil domain containing 84	0.0100	2.15
TC1700009582.hg.1	BTF3P14	Unassigned	Transcript Identified by AceView, Entrez Gene ID(s) 100132641	0.0100	-2.34
TC1400006433.hg.1		NonCoding		0.0100	6.13
TC0100015535.hg.1	koyplar	Coding	Transcript Identified by AceView	0.0100	2.45
TC0400011965.hg.1		NonCoding		0.0100	-2.85
TC1200007716.hg.1	veyjoyby	Coding	Transcript Identified by AceView	0.0101	2.77
TC0100012899.hg.1	RNU5E-4P	Multiple_Complex	RNA, U5E small nuclear 4, pseudogene [Source:HGNC Symbol;Acc:HGNC:42513]	0.0101	-3.17
TC1600007612.hg.1	RP11-19N8.3	Multiple_Complex		0.0102	2.17
TC0200012332.hg.1		NonCoding		0.0102	-2.9
TC0M00006436.hg.1	MT-TD	Multiple_Complex	mitochondrially encoded tRNA aspartic acid [Source:HGNC Symbol;Acc:HGNC:7478]	0.0102	2.58
TC0X00007549.hg.1		NonCoding		0.0102	-2.14
TC1400007741.hg.1		NonCoding		0.0102	-2.14
TC1000006789.hg.1		NonCoding		0.0102	-2.44
TC0800008255.hg.1	RP11-267M23.3	NonCoding	novel transcript	0.0102	-2.57
TC0200012640.hg.1	C2orf63	Unassigned	Transcript Identified by AceView, Entrez Gene ID(s) 130162	0.0102	-2.71
TC0900007376.hg.1	smawtoybu	Coding	Transcript Identified by AceView	0.0102	-2.91
TC1800008044.hg.1	RNA5SP449	Ribosomal	5S ribosomal pseudogene 449 [Source:HGNC Symbol;Acc:HGNC:43349]	0.0102	-2.44
TC0600011688.hg.1		NonCoding		0.0102	-2.77
TC1100011575.hg.1	jeeglawbu	Unassigned	Transcript Identified by AceView	0.0102	3.12
TC0300012224.hg.1	floberbu	Unassigned	Transcript Identified by AceView	0.0103	-3.98
TC0400009898.hg.1	snugaw	Coding	Transcript Identified by AceView	0.0103	-4.11
TC1200011783.hg.1		NonCoding		0.0103	-3.33
TC0200010836.hg.1	ZFAND2B	Multiple_Complex	zinc finger, AN1-type domain 2B	0.0103	3.49
TC0300011526.hg.1	leerawbu	Coding	Transcript Identified by AceView	0.0103	-3.05
TC0400006456.hg.1		NonCoding		0.0103	-3.61
TC0500010062.hg.1		NonCoding		0.0103	-2.64
TC0800007430.hg.1	skerwerby	Multiple_Complex	Transcript Identified by AceView	0.0103	-2.58
TC0800010220.hg.1		NonCoding		0.0103	-3.27
TC1100012329.hg.1		NonCoding		0.0103	-3.02
TC1500007441.hg.1		NonCoding		0.0103	-3.29
TC1800008664.hg.1	RP11-110H1.4	NonCoding	novel transcript, sense intronic to C18orf32	0.0103	2.93
TC0400010931.hg.1	RP11-704M14.2	Multiple_Complex		0.0103	-2.75
TC0400006689.hg.1	MAN2B2	Multiple_Complex	mannosidase, alpha, class 2B, member 2	0.0103	2.66
TC0200016137.hg.1		NonCoding		0.0103	-2.68
TC0800012133.hg.1		NonCoding		0.0103	-2.26
TC1900009168.hg.1		NonCoding		0.0103	-2.38
TC0200008992.hg.1		NonCoding		0.0104	-3.52
TC1100011272.hg.1		NonCoding		0.0104	-2.56
TC0300009676.hg.1	shermubu	Unassigned	Transcript Identified by AceView	0.0104	4.25
TC0300011109.hg.1	TMEM115	Multiple_Complex	transmembrane protein 115	0.0104	3.13
TC0400009706.hg.1	porsperby	Coding	Transcript Identified by AceView	0.0104	2.04
TC0800007185.hg.1	RBPMS	Multiple_Complex	RNA binding protein with multiple splicing	0.0104	2.86
TC0X00009997.hg.1	pygee	Coding	Transcript Identified by AceView	0.0104	-2.29
TC1200010099.hg.1		NonCoding		0.0104	-2.4
TC1200010283.hg.1	RP11-771K4.1	NonCoding	novel transcript	0.0104	-2.54
TC1400009819.hg.1	goyryby	Unassigned	Transcript Identified by AceView	0.0104	-2.85
TC1700010703.hg.1	NKIRAS2	NonCoding	Memczak2013 ANTISENSE, coding, INTERNAL, UTR3 best transcript NM_001001349	0.0104	2.67
TC0500009945.hg.1		NonCoding		0.0104	-4
TC1000007477.hg.1	dyklorbu	Unassigned	Transcript Identified by AceView	0.0104	3.24
TC0200007545.hg.1		NonCoding		0.0104	-5.89
TC1200006758.hg.1		NonCoding		0.0104	-2.1
TC1200012697.hg.1	RN7SL737P	NonCoding	RNA, 7SL, cytoplasmic 737, pseudogene [Source:HGNC Symbol;Acc:HGNC:46753]	0.0104	2.72
TC2000008460.hg.1	ENSAP1	Multiple_Complex	endosulfine alpha pseudogene 1 [Source:HGNC Symbol;Acc:HGNC:16588]	0.0104	-2.62
TC0400012092.hg.1		NonCoding		0.0104	-3.66
TC0500006883.hg.1	RP11-321E2.9	Pseudogene		0.0104	-2.56
TC2200007577.hg.1	teerey	Coding	Transcript Identified by AceView	0.0105	2.32
TC0200008807.hg.1	RANBP2	Multiple_Complex	RAN binding protein 2	0.0105	2.2
TC0100013515.hg.1	golawbu	Coding	Transcript Identified by AceView	0.0105	-3
TC0100017487.hg.1		NonCoding		0.0105	-3.29
TC0200007368.hg.1		NonCoding		0.0105	2.56
TC0400009470.hg.1		NonCoding		0.0105	-2.78
TC0700006938.hg.1	RNA5SP228	Ribosomal	5S ribosomal pseudogene 228 [Source:HGNC Symbol;Acc:HGNC:43128]	0.0105	-2.1
TC1800006942.hg.1		NonCoding		0.0105	-2.49
TC2000008008.hg.1	weytar	Coding	Transcript Identified by AceView	0.0105	3.24
TC0400006613.hg.1		NonCoding		0.0105	-3.35
TC2200007932.hg.1	PI4KAP1	Multiple_Complex	phosphatidylinositol 4-kinase, catalytic, alpha pseudogene 1	0.0105	2.23
TC0100009524.hg.1	VANGL1	Multiple_Complex	VANGL planar cell polarity protein 1	0.0105	4.1
TC0100010013.hg.1	IVL	Multiple_Complex	involucrin	0.0105	-2.6
TC0400009349.hg.1		NonCoding		0.0105	-3.11
TC0700009663.hg.1	klablybu	Coding	Transcript Identified by AceView	0.0105	-3.34
TC0800011411.hg.1		NonCoding		0.0105	-2.33
TC2000009411.hg.1	deesybu	Unassigned	Transcript Identified by AceView	0.0105	2.65
TC0100015263.hg.1	RP5-1180E21.4	NonCoding	novel transcript, antisense to CEPT1	0.0105	-2.47
TC1200012584.hg.1	TAPBPL	Multiple_Complex	TAP binding protein-like	0.0105	2.7
TC0800008005.hg.1		NonCoding		0.0106	-2.77
TC2200006988.hg.1	bloypey	Unassigned	Transcript Identified by AceView	0.0106	-3.5
TC0900006755.hg.1		NonCoding		0.0106	-3.13
TC1300008521.hg.1	ferchy	Coding	Transcript Identified by AceView	0.0106	2.58
TC0700011687.hg.1	AC005009.1	NonCoding	novel transcript	0.0106	-3.12
TC0X00010947.hg.1		NonCoding		0.0106	-2.08
TC1900006439.hg.1	CICP19	Multiple_Complex	capicua transcriptional repressor pseudogene 19 [Source:HGNC Symbol;Acc:HGNC:48829]	0.0106	-2.27
TC2200008143.hg.1	swawybo	Unassigned	Transcript Identified by AceView	0.0106	-2.12
TC1000011079.hg.1	RPL39P25	Multiple_Complex	ribosomal protein L39 pseudogene 25	0.0106	-2.55
TC1500006613.hg.1	varder	Unassigned	Transcript Identified by AceView	0.0106	-2.36
TC0300008191.hg.1		NonCoding		0.0106	-2.3
TC0300012731.hg.1		NonCoding		0.0106	-3.5
TC0700011321.hg.1		NonCoding		0.0106	-2.31
TC0800012245.hg.1	ZNF250	Multiple_Complex	zinc finger protein 250	0.0106	2.22
TC1600011490.hg.1	PKD1P5	Multiple_Complex	polycystic kidney disease 1 (autosomal dominant) pseudogene 5	0.0106	2.94
TC0100018379.hg.1	LOC100132287; LOC100132062; RP4-669L17.10	Multiple_Complex	uncharacterized LOC100132287; uncharacterized LOC100132062; Transcript Identified by AceView, Entrez Gene ID(s) 388312; 100132287, RefSeq ID(s) NR_028322; novel transcript	0.0107	2.07
TC0700006978.hg.1	roblar	Unassigned	Transcript Identified by AceView	0.0107	-3.56
TC0800010401.hg.1		NonCoding		0.0107	-2.17
TC0300008997.hg.1		NonCoding		0.0107	-3.33
TC0500007051.hg.1	RP11-5N11.2; pergoy	NonCoding	novel transcript; Transcript Identified by AceView	0.0107	-2.08
TC1900007164.hg.1		NonCoding		0.0107	-2.75
TC2000008884.hg.1	cheesawbu	Coding	Transcript Identified by AceView	0.0107	-3.01
TC1000008387.hg.1	ACTA2-AS1	NonCoding	ACTA2 antisense RNA 1	0.0107	-2.84
TC1200012379.hg.1	AC079949.1	Multiple_Complex		0.0107	4.08
TC1300009791.hg.1		NonCoding		0.0107	-3.13
TC0200016074.hg.1	NGEF	Multiple_Complex	neuronal guanine nucleotide exchange factor	0.0107	-2.33
TC0400009939.hg.1	RN7SKP36	NonCoding	RNA, 7SK small nuclear pseudogene 36 [Source:HGNC Symbol;Acc:HGNC:45760]	0.0107	3.11
TC1300009371.hg.1		NonCoding		0.0108	-5.38
TC0900011626.hg.1	CIZ1	Multiple_Complex	CDKN1A interacting zinc finger protein 1	0.0108	2.4
TC1700009001.hg.1	myskee	Coding	Transcript Identified by AceView	0.0108	-2.63
TC0300012629.hg.1	ACPL2	NonCoding	Memczak2013 ANTISENSE, coding, INTERNAL, intronic best transcript NM_152282	0.0110	-2.54
TC1900007313.hg.1	USE1	Multiple_Complex	unconventional SNARE in the ER 1 homolog (S. cerevisiae)	0.0110	2.06
TC0300013663.hg.1		NonCoding		0.0110	-2.93
TC0400010748.hg.1	RN7SKP30	NonCoding	RNA, 7SK small nuclear pseudogene 30 [Source:HGNC Symbol;Acc:HGNC:45754]	0.0110	3.22
TC0500013277.hg.1	MAML1	Multiple_Complex	mastermind-like transcriptional coactivator 1	0.0110	2.33
TC0800012211.hg.1	CPSF1; MIR939; MIR1234; MIR6849	Multiple_Complex	cleavage and polyadenylation specific factor 1; microRNA 939; microRNA 1234; microRNA 6849	0.0110	2.21
TC1600009566.hg.1	jeewoy	Unassigned	Transcript Identified by AceView	0.0110	-3.53
TC0500007238.hg.1	C7	Multiple_Complex	complement component 7	0.0110	-2.35
TC0100011431.hg.1		NonCoding		0.0110	-2.22
TC0300011204.hg.1	bomoybo	Coding	Transcript Identified by AceView	0.0110	2.37
TC0400007696.hg.1		NonCoding		0.0110	-2.02
TC0400012727.hg.1		NonCoding		0.0110	-2.67
TC0800010369.hg.1	RP11-513O13.1; rihure	Multiple_Complex	TEC; Transcript Identified by AceView	0.0110	-2.13
TC0200016547.hg.1		NonCoding		0.0111	-2.58
TC2100007869.hg.1		NonCoding		0.0111	-2.09
TC0800009628.hg.1	sperbla	Coding	Transcript Identified by AceView	0.0111	-2.39
TC0400007053.hg.1	RP11-10G12.2	Multiple_Complex		0.0111	-2.58
TC0600014257.hg.1	HLA-C	Multiple_Complex	major histocompatibility complex, class I, C	0.0111	3.86
TC1400009393.hg.1		NonCoding		0.0111	-2.06
TC1900007857.hg.1		NonCoding		0.0111	-2.28
TC1900007560.hg.1		NonCoding		0.0111	-2.3
TC0200011723.hg.1		NonCoding		0.0111	-2.37
TC0Y00006793.hg.1	USP9YP11	Multiple_Complex	ubiquitin specific peptidase 9, Y-linked pseudogene 11 [Source:HGNC Symbol;Acc:HGNC:38460]	0.0111	-2.3
TC0900008931.hg.1	smoyswee	Coding	Transcript Identified by AceView	0.0111	-3.13
TC1900007709.hg.1	shartey	Coding	Transcript Identified by AceView	0.0111	3.47
TSUnmapped00000963.hg.1		NonCoding		0.0111	-2.99
TC1200006514.hg.1		NonCoding		0.0111	-3.69
TC0800008832.hg.1	PCAT1	NonCoding	prostate cancer associated transcript 1 (non-protein coding)	0.0112	-2.47
TC0600006773.hg.1		NonCoding		0.0112	-3.07
TC1100010797.hg.1		NonCoding		0.0112	-3.59
TC0600009889.hg.1	swukleeby	Unassigned	Transcript Identified by AceView	0.0112	-2.23
TC1900008141.hg.1	CYP2S1	Multiple_Complex	cytochrome P450, family 2, subfamily S, polypeptide 1	0.0112	4.87
TC0200015677.hg.1	PSMB3P2	Pseudogene	proteasome (prosome, macropain) subunit, beta type, 3 pseudogene 2 [Source:HGNC Symbol;Acc:HGNC:30150]	0.0112	2.26
TC0700013007.hg.1		NonCoding		0.0112	-2.27
TC0100010535.hg.1		NonCoding		0.0112	-2.7
TC0800009145.hg.1		NonCoding		0.0113	-2.92
TC0600010830.hg.1	zergleybu	Coding	Transcript Identified by AceView	0.0113	2.17
TC0200013683.hg.1		NonCoding		0.0113	-2.42
TC0500006882.hg.1	RP11-321E2.8	Pseudogene		0.0113	-2.87
TC0900011981.hg.1	NOTCH1	Multiple_Complex	notch 1	0.0113	3.74
TC1500008979.hg.1	RP11-1084A12.1	Multiple_Complex		0.0113	2.75
TC2000009442.hg.1	verker	Unassigned	Transcript Identified by AceView	0.0113	2.66
TC0600011365.hg.1		NonCoding		0.0113	-2.51
TC0700013565.hg.1	AC104073.2	Coding	Uncharacterized protein [Source:UniProtKB/TrEMBL;Acc:A0A096LPJ5]	0.0113	2.13
TC0800009612.hg.1		NonCoding		0.0113	-3.7
TC0300012515.hg.1	RP11-657O9.1	NonCoding	novel transcript	0.0113	-3.7
TC0300011020.hg.1	blawfeybo	Coding	Transcript Identified by AceView	0.0113	-2.31
TSUnmapped00000149.hg.1	ZNF35	Coding	zinc finger protein 35	0.0113	2.37
TC0700009338.hg.1		NonCoding		0.0114	-2.72
TC0400006660.hg.1		NonCoding		0.0114	-2.52
TC1100009114.hg.1		NonCoding		0.0114	-2.22
TC0200014960.hg.1		NonCoding		0.0114	-2.17
TC0800007272.hg.1	glerjeeby	Coding	Transcript Identified by AceView	0.0114	-2.52
TC0400006809.hg.1	blerflerby	Unassigned	Transcript Identified by AceView	0.0114	-2.92
TC1900011653.hg.1	MCOLN1	Multiple_Complex	mucolipin 1	0.0114	2.75
TC0100009177.hg.1	gorpubu	Coding	Transcript Identified by AceView	0.0114	2.97
TC0100015323.hg.1		NonCoding		0.0114	-2.27
TC0400011970.hg.1		NonCoding		0.0114	-2.54
TC0600006552.hg.1	FOXCUT	NonCoding	FOXC1 upstream transcript (non-protein coding)	0.0114	-3.28
TC0700013149.hg.1	AC006019.3; RP5-1048B16.1; vosharby	NonCoding	novel transcript; Transcript Identified by AceView	0.0114	-2.71
TC1000009235.hg.1		NonCoding		0.0114	-2.15
TC1100011278.hg.1	RP11-867G23.3	NonCoding	novel transcript	0.0114	-2.41
TC1900011029.hg.1	MEIS3	Multiple_Complex	Meis homeobox 3	0.0114	2.45
TC0800012095.hg.1		NonCoding		0.0114	-3.1
TC1500010851.hg.1	RP11-624L4.1	NonCoding	novel transcript	0.0114	-3.28
TC1400009711.hg.1	NEK9	Multiple_Complex	NIMA-related kinase 9	0.0114	2.12
TC0100014977.hg.1	ABCA4	Multiple_Complex	ATP binding cassette subfamily A member 4	0.0114	-2.17
TC0300009138.hg.1	rydeebu	Coding	Transcript Identified by AceView	0.0114	-2.54
TC0300012956.hg.1	klagarbu	Unassigned	Transcript Identified by AceView	0.0114	-2.64
TC0500007765.hg.1		NonCoding		0.0114	-3.15
TC0500012679.hg.1		NonCoding		0.0114	-3.88
TC0600012986.hg.1		NonCoding		0.0114	-2.13
TC0800010387.hg.1		NonCoding		0.0114	2.72
TC0X00009779.hg.1		NonCoding		0.0114	-2.07
TC1000008376.hg.1		NonCoding		0.0114	2.84
TC0200011872.hg.1	LINC01376; AC092594.1; simemo	Multiple_Complex	long intergenic non-protein coding RNA 1376 [Source:HGNC Symbol;Acc:HGNC:50637]; novel transcript; Transcript Identified by AceView	0.0114	2.88
TC0500011689.hg.1		NonCoding		0.0114	-2.64
TC0700007975.hg.1	FKBP6	Multiple_Complex	FK506 binding protein 6	0.0114	-2.92
TC1000008848.hg.1		NonCoding		0.0114	-2.04
TC1200009913.hg.1	YBX3	Multiple_Complex	Y box binding protein 3	0.0114	2.03
TC1400006493.hg.1	OR4K16P	Pseudogene	olfactory receptor, family 4, subfamily K, member 16 pseudogene	0.0114	-2.7
TC1400007767.hg.1	ZMYND19P1	Multiple_Complex	zinc finger, MYND-type containing 19 pseudogene 1 [Source:HGNC Symbol;Acc:HGNC:44540]	0.0114	-2.49
TC1000007625.hg.1	PRKG1	Multiple_Complex	protein kinase, cGMP-dependent, type I	0.0115	-2.24
TC0300008484.hg.1	PLA1A	Multiple_Complex	phospholipase A1 member A	0.0115	-2.22
TC0300009789.hg.1	ST6GAL1	Multiple_Complex	ST6 beta-galactosamide alpha-2,6-sialyltranferase 1	0.0115	2.41
TC0200011633.hg.1	RN7SKP112	NonCoding	RNA, 7SK small nuclear pseudogene 112 [Source:HGNC Symbol;Acc:HGNC:45836]	0.0115	3.29
TC1700008533.hg.1	TLK2	Multiple_Complex	tousled-like kinase 2	0.0115	2
TC0200011227.hg.1		NonCoding		0.0116	-2.66
TC0100008117.hg.1	neymarbu	Coding	Transcript Identified by AceView	0.0117	-2.09
TC0100011764.hg.1	walerbu	Multiple_Complex	Transcript Identified by AceView	0.0117	-2.5
TC1200010521.hg.1		NonCoding		0.0117	-2.1
TC1600010772.hg.1	VAC14	Multiple_Complex	Vac14 homolog (S. cerevisiae)	0.0117	3.77
TC2000009064.hg.1		NonCoding		0.0117	-3.02
TC1100008271.hg.1	lorsha	Coding	Transcript Identified by AceView	0.0117	-2.36
TC1500010821.hg.1		NonCoding		0.0117	2.27
TC2000007991.hg.1	LSM14B	Multiple_Complex	LSM family member 14B	0.0117	2.32
TC1900008446.hg.1	SNAR-A12; SNAR-A13	Multiple_Complex	small ILF3/NF90-associated RNA A12; small ILF3/NF90-associated RNA A13	0.0118	-2.27
TC1900008453.hg.1	SNAR-A12; SNAR-A13	Multiple_Complex	Homo sapiens small ILF3/NF90-associated RNA A12 (SNAR-A12), small nuclear RNA.; Homo sapiens small ILF3/NF90-associated RNA A13 (SNAR-A13), small nuclear RNA.; Transcript Identified by AceView, Entrez Gene ID(s) 100169959, RefSeq ID(s) NR_004437, NR_024216	0.0118	-2.27
TC2200008359.hg.1	RN7SL757P	NonCoding	RNA, 7SL, cytoplasmic 757, pseudogene [Source:HGNC Symbol;Acc:HGNC:46773]	0.0119	-2.41
TC0200015343.hg.1	ANKRD44-IT1	NonCoding	ANKRD44 intronic transcript 1	0.0119	-3
TC0300008482.hg.1	ADPRH	Multiple_Complex	ADP-ribosylarginine hydrolase	0.0119	2.32
TC0300013742.hg.1	MIR4797	Precursor_microRNA	microRNA 4797	0.0119	-2.62
TC0700007973.hg.1	POM121B	Multiple_Complex	POM121 transmembrane nucleoporin B (pseudogene)	0.0119	3.02
TC0700013079.hg.1	RN7SL76P	NonCoding	RNA, 7SL, cytoplasmic 76, pseudogene [Source:HGNC Symbol;Acc:HGNC:46092]	0.0119	2.4
TC1000007669.hg.1	NEFMP1	Pseudogene	neurofilament, medium polypeptide pseudogene 1 [Source:HGNC Symbol;Acc:HGNC:45030]	0.0119	-2.32
TC1500006606.hg.1	SNORD115-38	Small_RNA	small nucleolar RNA, C/D box 115-38	0.0119	-2.48
TC1500008392.hg.1		NonCoding		0.0119	-3.72
TC1900010942.hg.1		NonCoding		0.0119	-3.75
TC0500008075.hg.1	RP11-348J24.1	NonCoding	novel transcript	0.0119	-2.14
TC1100007150.hg.1	OR2BH1P	Pseudogene	olfactory receptor, family 2, subfamily BH, member 1 pseudogene	0.0119	-2.73
TC2100006626.hg.1		NonCoding		0.0119	-2.81
TC0400012874.hg.1	CYP4V2	Multiple_Complex	cytochrome P450, family 4, subfamily V, polypeptide 2	0.0119	2.04
TC1600011371.hg.1	SLX1A; SLX1B	Multiple_Complex	SLX1 homolog A, structure-specific endonuclease subunit; SLX1 homolog B, structure-specific endonuclease subunit	0.0120	2.06
TC0400009012.hg.1	LOC100996286; RP11-18H21.1	NonCoding	uncharacterized LOC100996286; novel transcript	0.0120	-2.1
TC1700009558.hg.1	meyskor	Unassigned	Transcript Identified by AceView	0.0120	-2.42
TC2000008117.hg.1		NonCoding		0.0120	-3.03
TC0X00006765.hg.1		NonCoding		0.0120	2.57
TC1700007488.hg.1	MIR4725	Precursor_microRNA	microRNA 4725	0.0120	-2.34
TC1900007632.hg.1		NonCoding		0.0120	-3.09
TC0500012025.hg.1	SEPT8	Multiple_Complex	septin 8	0.0120	2.4
TC0200015983.hg.1		NonCoding		0.0120	-2.63
TC0100010094.hg.1		NonCoding		0.0120	-2.08
TC0100017530.hg.1	CDKN2AIPNLP1	Multiple_Complex	CDKN2A interacting protein N-terminal like pseudogene 1 [Source:HGNC Symbol;Acc:HGNC:39854]	0.0121	2.85
TC0100007556.hg.1	PHACTR4	Multiple_Complex	phosphatase and actin regulator 4	0.0121	2.48
TC0100008906.hg.1		NonCoding		0.0121	-3.7
TC0300007334.hg.1	keykybo	Unassigned	Transcript Identified by AceView	0.0121	-2.79
TC0300011986.hg.1		NonCoding		0.0121	-2.28
TC0300013922.hg.1	CNTN4-AS1	NonCoding	CNTN4 antisense RNA 1	0.0121	-2.17
TC0400008040.hg.1		NonCoding		0.0121	-2.72
TC0700012343.hg.1	AC006159.5	NonCoding	putative novel transcript	0.0121	-2.68
TC0800011653.hg.1		NonCoding		0.0121	-2.46
TC0900010836.hg.1		NonCoding		0.0121	2.01
TC0M00006452.hg.1		NonCoding		0.0121	-2.67
TC0X00011049.hg.1	MIR514B	Precursor_microRNA	microRNA 514b	0.0121	-2.42
TC1000006929.hg.1		NonCoding		0.0121	-2.24
TC1200009265.hg.1	skawsheeby	Coding	Transcript Identified by AceView	0.0121	-2.44
TC1400007808.hg.1	nerpar	Coding	Transcript Identified by AceView	0.0121	-3.9
TC1400009517.hg.1	blarzer; CTD-2325P2.4	Multiple_Complex	Transcript Identified by AceView; novel transcript, antisense to RAD51L1	0.0121	-2.59
TC1500010807.hg.1		NonCoding		0.0121	2.24
TC1600009784.hg.1	toyspa	Coding	Transcript Identified by AceView	0.0121	-3.58
TC1800008078.hg.1	RP11-128P17.4	NonCoding	novel transcript	0.0121	-2.02
TC1900008095.hg.1		NonCoding		0.0121	-2.9
TC0200009319.hg.1	skodawbu	Multiple_Complex	Transcript Identified by AceView	0.0121	2.04
TC0700007419.hg.1	sawshaby	Unassigned	Transcript Identified by AceView	0.0121	4.06
TC1000009053.hg.1		NonCoding		0.0121	-2.35
TC2000006670.hg.1	RNU105B	Multiple_Complex	RNA, U105B small nucleolar	0.0121	-2.08
TC0100009392.hg.1		NonCoding		0.0121	-2.58
TC0100018391.hg.1	RP11-547D24.1	NonCoding	novel transcript	0.0121	-2.27
TC0300009244.hg.1		NonCoding		0.0121	-2.22
TC0700007057.hg.1		NonCoding		0.0121	-2.87
TC0900007201.hg.1	klutawbo	Unassigned	Transcript Identified by AceView	0.0121	-2.74
TC0X00008326.hg.1	MEMO1P4	Multiple_Complex	mediator of cell motility 1 pseudogene 4 [Source:HGNC Symbol;Acc:HGNC:38504]	0.0121	-2.8
TC1100011802.hg.1	RP11-113K21.4; glumoy	NonCoding	Transcript Identified by AceView; novel transcript	0.0121	-3.16
TC1200010538.hg.1	AMIGO2	Coding	adhesion molecule with Ig-like domain 2	0.0121	2.9
TC1500007888.hg.1	CTD-2562G15.2	Multiple_Complex		0.0121	-2.66
TC1800008507.hg.1	RP11-687D19.1	NonCoding	novel transcript	0.0121	-2.38
TC1900008146.hg.1	CCDC97	Coding	coiled-coil domain containing 97	0.0121	2.79
TC1900009198.hg.1	BTBD2	Multiple_Complex	BTB (POZ) domain containing 2	0.0121	2.5
TC1900010863.hg.1	SMG9	Multiple_Complex	SMG9 nonsense mediated mRNA decay factor	0.0121	2.77
TC0800008591.hg.1	slyla	Multiple_Complex	Transcript Identified by AceView	0.0122	-2.04
TC0300006662.hg.1		NonCoding		0.0122	-2.53
TC0500008020.hg.1		NonCoding		0.0122	-2.32
TC0500012907.hg.1		NonCoding		0.0122	-2.64
TC0700011044.hg.1		NonCoding		0.0122	-2.11
TC0X00009650.hg.1	WDR45; PRAF2	Multiple_Complex	WD repeat domain 45; PRA1 domain family, member 2	0.0122	2.53
TC1000007104.hg.1		NonCoding		0.0122	2.11
TC1300009968.hg.1		NonCoding		0.0122	-2.4
TC1400008657.hg.1		NonCoding		0.0122	-2.3
TC1600009937.hg.1	C16orf54	Coding	chromosome 16 open reading frame 54	0.0122	2.59
TC1700009405.hg.1	skorvybu	Unassigned	Transcript Identified by AceView	0.0122	-2.15
TC1700011601.hg.1	sorny	Unassigned	Transcript Identified by AceView	0.0122	-2.34
TC0600009043.hg.1		NonCoding		0.0122	-3.09
TC2000008886.hg.1		NonCoding		0.0122	-2.12
TC0300010610.hg.1		NonCoding		0.0122	-3.06
TC0600009141.hg.1		NonCoding		0.0123	2.95
TC1100011591.hg.1	LOC268276	Unassigned	Transcript Identified by AceView, Entrez Gene ID(s) 268276	0.0123	-2.68
TC0100007891.hg.1		NonCoding		0.0123	2.34
TC0600009075.hg.1	RP3-354J5.3	Multiple_Complex		0.0123	-2.71
TC0300011203.hg.1	DCP1A	Multiple_Complex	decapping mRNA 1A	0.0124	2.54
TC0400012515.hg.1	RP11-404J23.1; gleyspubu	Multiple_Complex	Transcript Identified by AceView; novel transcript	0.0124	-2.21
TC0700009640.hg.1		NonCoding		0.0124	-3.39
TC1200012841.hg.1	SSH1	Multiple_Complex	slingshot protein phosphatase 1	0.0124	2.65
TC1000008860.hg.1	RNU6-839P	Multiple_Complex	RNA, U6 small nuclear 839, pseudogene [Source:HGNC Symbol;Acc:HGNC:47802]	0.0124	-2.68
TC1000007756.hg.1		NonCoding		0.0124	-2.93
TC0500008889.hg.1	AC005618.6	NonCoding	novel transcript	0.0125	2.55
TC1400007471.hg.1		NonCoding		0.0125	-2.13
TC1400010386.hg.1	CTD-3051D23.4	NonCoding	novel transcript, antisense to KIAA0284	0.0125	-4.69
TC0300011069.hg.1	BSN-AS1; RP11-901L6.1	NonCoding	BSN antisense RNA 1 [Source:HGNC Symbol;Acc:HGNC:40102]; novel transcript	0.0125	-2.6
TC0700009603.hg.1		NonCoding		0.0125	2.06
TC0800007879.hg.1		NonCoding		0.0125	-3.23
TC1300008859.hg.1		NonCoding		0.0125	-2.55
TC2000008536.hg.1	AL121893.1	Precursor_microRNA		0.0125	-2.19
TC0900006920.hg.1	HSPA8P17	Multiple_Complex	heat shock protein family A (Hsp70) member 8 pseudogene 17 [Source:HGNC Symbol;Acc:HGNC:44932]	0.0125	-2.32
TC1200008819.hg.1		NonCoding		0.0125	-2.27
TC1200009273.hg.1	RP11-83B20.1	NonCoding	novel transcript	0.0125	-2.46
TC1300007290.hg.1		NonCoding		0.0125	-3.57
TC1500010814.hg.1		NonCoding		0.0125	2.06
TC1000010375.hg.1	RP11-508N22.11	Multiple_Complex		0.0125	2.38
TC2200006728.hg.1	gloypar	Unassigned	Transcript Identified by AceView	0.0125	-2.49
TC0300007782.hg.1	RP11-154H23.5	NonCoding	novel transcript, antisense to FOXP1	0.0125	-3.47
TC0500008490.hg.1	RN7SL711P	NonCoding	RNA, 7SL, cytoplasmic 711, pseudogene [Source:HGNC Symbol;Acc:HGNC:46727]	0.0125	2.77
TC1900011423.hg.1	CDC42EP5	Multiple_Complex	CDC42 effector protein (Rho GTPase binding) 5	0.0125	-2.09
TC1500008593.hg.1	WASH3P	Multiple_Complex	WAS protein family homolog 3 pseudogene	0.0125	2.29
TC0100017081.hg.1		NonCoding		0.0126	-3.81
TC1000008123.hg.1	KCNMA1-AS1	NonCoding	KCNMA1 antisense RNA 1	0.0126	-2.41
TC1500006974.hg.1	CTD-2129N1.1	NonCoding	noevl transcript	0.0126	-2.07
TC2200007790.hg.1	TRABD	Multiple_Complex	TraB domain containing	0.0126	2.31
TC0100013583.hg.1		NonCoding		0.0126	-2.46
TC0300011289.hg.1		NonCoding		0.0126	-2.2
TC0500011531.hg.1	CTD-2215E18.2; joyja	NonCoding	Transcript Identified by AceView; putative novel transcript	0.0126	-3
TC0600011639.hg.1	AL157823.1	Precursor_microRNA		0.0126	-2.9
TC1000011156.hg.1	dumo	Unassigned	Transcript Identified by AceView	0.0126	-2.84
TC1400010570.hg.1	TRAV1-2	Coding	T cell receptor alpha variable 1-2	0.0126	-2.45
TC1900008916.hg.1		NonCoding		0.0126	-2.37
TC2000006777.hg.1		NonCoding		0.0126	-2.27
TC0100011268.hg.1	SNORA77	Small_RNA	small nucleolar RNA, H/ACA box 77	0.0127	-2.94
TC1000006857.hg.1		NonCoding		0.0127	-2.25
TC1000010717.hg.1	snostorby	Coding	Transcript Identified by AceView	0.0127	-2.23
TC1300009615.hg.1	LOC101927437	NonCoding	uncharacterized LOC101927437	0.0127	-2.77
TC0700010854.hg.1	INHBA	Multiple_Complex	inhibin beta A	0.0127	-2.58
TC1400008571.hg.1		NonCoding		0.0127	-2.76
TC0200009821.hg.1	AC092841.1	Precursor_microRNA		0.0127	-2.73
TC0400012080.hg.1	yaka	Coding	Transcript Identified by AceView	0.0127	-4.54
TC0400012213.hg.1	CTSO	Coding	cathepsin O	0.0127	2.26
TC0500009565.hg.1	CTC-251I16.1	Unassigned	TEC	0.0127	2.41
TC0700009745.hg.1	SNORA26	Small_RNA	Small nucleolar RNA SNORA26 [Source:RFAM;Acc:RF00568]	0.0127	-2.52
TC0800012444.hg.1	PABPC1; MIR7705	Multiple_Complex	poly(A) binding protein, cytoplasmic 1; microRNA 7705	0.0127	2.79
TC1100012746.hg.1	plojoyby	Coding	Transcript Identified by AceView	0.0127	-2.73
TC1500006670.hg.1	RP11-483E23.9	Pseudogene		0.0127	-3.05
TC1500008989.hg.1	MIR1233-1; MIR1233-2	Precursor_microRNA	microRNA 1233-1; microRNA 1233-2	0.0127	-2.03
TC1500008996.hg.1	MIR1233-2	Precursor_microRNA	microRNA 1233-2	0.0127	-2.03
TC1500009335.hg.1	MYEF2	Multiple_Complex	myelin expression factor 2	0.0127	2.21
TC1900008470.hg.1	GRIN2D	Multiple_Complex	glutamate receptor, ionotropic, N-methyl D-aspartate 2D	0.0127	2.67
TC1100008230.hg.1	AP000439.5	NonCoding	novel transcript	0.0127	-2.02
TC1400009398.hg.1	Y_RNA	NonCoding	Y RNA [Source:RFAM;Acc:RF00019]	0.0127	2.21
TC1600009530.hg.1	KIAA0430; MIR6506	Multiple_Complex	KIAA0430; microRNA 6506	0.0127	3.11
TC1600007514.hg.1	KAT8	Multiple_Complex	K(lysine) acetyltransferase 8	0.0128	2.32
TC2100007758.hg.1		NonCoding		0.0128	-3.08
TC0500009092.hg.1		NonCoding		0.0128	-2.87
TC0100015810.hg.1	MRPL9	Multiple_Complex	mitochondrial ribosomal protein L9	0.0129	2.53
TC0200012759.hg.1		NonCoding		0.0129	-3.21
TC0700009134.hg.1	CPA4	Multiple_Complex	carboxypeptidase A4	0.0129	-2.08
TC1700010091.hg.1		NonCoding		0.0129	-2.84
TC0900012021.hg.1	FBXW5	Multiple_Complex	F-box and WD repeat domain containing 5	0.0129	3.02
TC1400006659.hg.1	MMP14	Multiple_Complex	matrix metallopeptidase 14 (membrane-inserted)	0.0129	3.78
TC1900010774.hg.1		NonCoding		0.0129	-2.03
TC0500009964.hg.1	MTCO1P30	Multiple_Complex	MT-CO1 pseudogene 30 [Source:HGNC Symbol;Acc:HGNC:52095]	0.0130	-3.61
TC0100009463.hg.1	SLC16A1-AS1	NonCoding	SLC16A1 antisense RNA 1	0.0130	2.05
TC0200006802.hg.1	GACAT3	NonCoding	gastric cancer associated transcript 3 (non-protein coding)	0.0130	-2.28
TC0200007147.hg.1		NonCoding		0.0130	-2.13
TC0500007687.hg.1	RP11-974F13.5	Pseudogene		0.0130	2.98
TC0800010355.hg.1	derwerbu	Coding	Transcript Identified by AceView	0.0130	-3.55
TC0900007884.hg.1		NonCoding		0.0130	-2.13
TC1200011116.hg.1		NonCoding		0.0130	-2.47
TC1600007339.hg.1	reeshaw	Unassigned	Transcript Identified by AceView	0.0130	2.29
TC1100009147.hg.1		NonCoding		0.0131	-2.39
TC0900006676.hg.1		NonCoding		0.0131	-3.77
TC0Y00007039.hg.1	RP1-85D24.2	Multiple_Complex		0.0131	-2.38
TC2000010000.hg.1	RALY-AS1	NonCoding	RALY antisense RNA 1	0.0131	-2.52
TC0400011585.hg.1	KRT19P3	Multiple_Complex	keratin 19 pseudogene 3	0.0131	-2.3
TC0200016075.hg.1		NonCoding		0.0131	-2.62
TC0400009799.hg.1	HTT-AS	NonCoding	HTT antisense RNA (head to head)	0.0131	-2.74
TC1000007107.hg.1		NonCoding		0.0131	-3.16
TC1800006483.hg.1	RP11-715F3.1	Multiple_Complex		0.0131	-2.55
TC1500006703.hg.1	GOLGA8T	Multiple_Complex	golgin A8 family, member T	0.0132	2.15
TC1200012665.hg.1	THAP2	Multiple_Complex	THAP domain containing, apoptosis associated protein 2	0.0132	2.09
TC1200011679.hg.1		NonCoding		0.0132	-2.69
TC1600009598.hg.1	AC126755.1	Precursor_microRNA		0.0132	2.31
TC0500012630.hg.1	AC091939.1	Precursor_microRNA		0.0132	2.44
TC0X00007701.hg.1		NonCoding		0.0132	-3.23
TC1400010581.hg.1	DCAF11	Multiple_Complex	DDB1 and CUL4 associated factor 11	0.0132	2.59
TC1700012237.hg.1	klorey	Multiple_Complex	Transcript Identified by AceView	0.0132	-2.67
TC0500010548.hg.1	merstubu	Coding	Transcript Identified by AceView	0.0132	-2.01
TC1700011635.hg.1	perrey	Coding	Transcript Identified by AceView	0.0133	2.98
TC0700007855.hg.1	RP11-458F8.4	NonCoding	novel transcript	0.0133	2.82
TC0700011080.hg.1		NonCoding		0.0133	-2.28
TC1200009562.hg.1	RP11-218M22.2	NonCoding	novel transcript	0.0133	-2.29
TC2200008503.hg.1	zerfar	Coding	Transcript Identified by AceView	0.0133	-3.14
TC0200016496.hg.1	CNNM3	Multiple_Complex	cyclin and CBS domain divalent metal cation transport mediator 3	0.0133	2.34
TC0700013060.hg.1	TMUB1	Multiple_Complex	transmembrane and ubiquitin-like domain containing 1	0.0133	4.57
TC1400007335.hg.1		NonCoding		0.0133	-2.37
TC0700010846.hg.1		NonCoding		0.0133	-3.15
TC1400007677.hg.1		NonCoding		0.0133	-2.53
TC1100006715.hg.1	margley	Coding	Transcript Identified by AceView	0.0133	-2.51
TC1200008964.hg.1	RP11-100F15.2; RP11-100F15.1; spuno	Multiple_Complex	novel transcript; Transcript Identified by AceView	0.0133	-2.64
TC1400010774.hg.1	FOXN3	Multiple_Complex	forkhead box N3	0.0133	2.42
TC1900009133.hg.1	POLR2E	Multiple_Complex	polymerase (RNA) II (DNA directed) polypeptide E, 25kDa	0.0133	2.47
TC0800011427.hg.1		NonCoding		0.0133	-2.27
TC1700011414.hg.1		NonCoding		0.0133	-3
TC0700006608.hg.1	skuchoybu	Coding	Transcript Identified by AceView	0.0133	-2.6
TC0700011793.hg.1		NonCoding		0.0133	-4.2
TC0800011215.hg.1	KB-1517D11.3	NonCoding	TEC	0.0133	-2.55
TC1400009122.hg.1	VCPKMT	Multiple_Complex	valosin containing protein lysine (K) methyltransferase	0.0133	2.22
TC0200010898.hg.1	vawgawbu	Coding	Transcript Identified by AceView	0.0133	-2.8
TC0500009463.hg.1		NonCoding		0.0133	-2.61
TC0600013377.hg.1		NonCoding		0.0133	-3.02
TC0800009825.hg.1	veewarbo	Coding	Transcript Identified by AceView	0.0133	-2.58
TC1200009635.hg.1	sogerby	Coding	Transcript Identified by AceView	0.0133	-2.12
TC1400009872.hg.1		NonCoding		0.0133	-2.71
TC1700009846.hg.1		NonCoding		0.0133	-2.34
TC0300013047.hg.1	ZBBX	Multiple_Complex	zinc finger, B-box domain containing	0.0133	2.24
TC0X00009113.hg.1	AC003658.1	Multiple_Complex		0.0133	3.95
TC2200007146.hg.1		NonCoding		0.0133	2.22
TC2200007765.hg.1	wofey	Coding	Transcript Identified by AceView	0.0133	-3.24
TC0200008360.hg.1		NonCoding		0.0134	-2.86
TC0600009345.hg.1		NonCoding		0.0134	-2.34
TC1000012129.hg.1		NonCoding		0.0134	-2.29
TC2000009923.hg.1	SYS1	Multiple_Complex	Sys1 golgi trafficking protein	0.0134	3.47
TC0100014048.hg.1	POMGNT1	Multiple_Complex	protein O-linked mannose N-acetylglucosaminyltransferase 1 (beta 1,2-)	0.0134	2.13
TCUn_KI270442v100006437.hg.1	ABBA01037349.1	Precursor_microRNA		0.0134	-2.38
TC0300008298.hg.1	RP11-59E19.3	Multiple_Complex		0.0134	-3.53
TC1600010322.hg.1	slawoy	Coding	Transcript Identified by AceView	0.0134	-4.15
TC1700006569.hg.1	RAP1GAP2	Multiple_Complex	RAP1 GTPase activating protein 2	0.0134	2.82
TC0400011977.hg.1		NonCoding		0.0134	-3.27
TC1600011380.hg.1	TMEM219	Multiple_Complex	transmembrane protein 219	0.0134	2.64
TC0500007635.hg.1		NonCoding		0.0134	-2.44
TC1200009643.hg.1		NonCoding		0.0134	-2.69
TC1500010904.hg.1		NonCoding		0.0134	-2.49
TC1600010087.hg.1	sheyweybu	Unassigned	Transcript Identified by AceView	0.0134	-2.85
TC2000009303.hg.1		NonCoding		0.0134	-2.37
TC0100007052.hg.1	shorobu	Coding	Transcript Identified by AceView	0.0134	-2.8
TC0500010658.hg.1		NonCoding		0.0134	-2.64
TC0300012085.hg.1	zubarbu	Unassigned	Transcript Identified by AceView	0.0134	-2.94
TC0100012639.hg.1	garobo	Multiple_Complex	Transcript Identified by AceView	0.0135	-2.8
TC0100016729.hg.1	flerfobu; wujoybu	Multiple_Complex	Transcript Identified by AceView	0.0135	-2.98
TC0800008258.hg.1	worvorbu	Unassigned	Transcript Identified by AceView	0.0135	3.27
TC1100007697.hg.1	gleeglubu	Unassigned	Transcript Identified by AceView	0.0135	3.76
TC1700009576.hg.1	RP11-960B9.2	NonCoding	novel transcript	0.0135	-2.35
TC2000009924.hg.1	DBNDD2	Multiple_Complex	dysbindin (dystrobrevin binding protein 1) domain containing 2	0.0135	3.01
TC1500008533.hg.1	CTD-3076O17.1; zoypoy	Multiple_Complex	novel transcript, antisense to ADAMTS17; Transcript Identified by AceView	0.0135	-3.15
TC0600010455.hg.1		NonCoding		0.0135	3.51
TC0100013339.hg.1	RUNX3	Multiple_Complex	runt-related transcription factor 3	0.0135	3.85
TC2200009296.hg.1	jartor	Coding	Transcript Identified by AceView	0.0136	-2.2
TC1200011300.hg.1	RP11-585P4.5	NonCoding	novel transcript, antisense to GLIPR1	0.0136	-2.62
TC0300010028.hg.1		NonCoding		0.0136	-2.04
TC0100009922.hg.1		NonCoding		0.0136	-2.3
TC0200007244.hg.1	zajerbu	Unassigned	Transcript Identified by AceView	0.0136	2.77
TC0700012027.hg.1		NonCoding		0.0136	-2.77
TC0600012275.hg.1		NonCoding		0.0136	-3.7
TC0800008382.hg.1		NonCoding		0.0136	-2.91
TC0700013423.hg.1	ZNF655	Multiple_Complex	zinc finger protein 655	0.0137	2.47
TC1000007697.hg.1	skeymo	Coding	Transcript Identified by AceView	0.0137	-2.71
TC0200012118.hg.1		NonCoding		0.0137	-2.1
TC0700011637.hg.1		NonCoding		0.0137	-2.58
TC0400011069.hg.1		NonCoding		0.0137	-3.38
TC0600014159.hg.1		NonCoding		0.0137	-2.32
TC1400007651.hg.1		NonCoding		0.0137	-2.23
TC0X00009145.hg.1	RP11-431J24.2	NonCoding	novel trancript antisense to MAGEB17	0.0138	-2.02
TC0200014939.hg.1	dokler	Unassigned	Transcript Identified by AceView	0.0138	-3.28
TC0700011553.hg.1	klerblaw	Coding	Transcript Identified by AceView	0.0138	2.66
TC0300010329.hg.1	NUP210	Multiple_Complex	nucleoporin 210kDa	0.0139	4.26
TC0400009708.hg.1	GAK	Multiple_Complex	cyclin G associated kinase	0.0139	2.72
TC1500007300.hg.1	LOC105370829; RP11-548M13.1	NonCoding	uncharacterized LOC105370829; novel transcript	0.0139	-2.77
TC1900010213.hg.1		NonCoding		0.0139	-3.11
TSUnmapped00000446.hg.1	INPP5D	Coding	inositol polyphosphate-5-phosphatase D	0.0139	2.8
TC0900007546.hg.1		NonCoding		0.0139	-2.36
TC1900008523.hg.1	moywo	Unassigned	Transcript Identified by AceView	0.0140	2.6
TC1500008369.hg.1	NPM1P5	Multiple_Complex	nucleophosmin 1 (nucleolar phosphoprotein B23, numatrin) pseudogene 5	0.0140	-2.6
TC0300013763.hg.1	RUBCN; MIR922	Multiple_Complex	RUN domain and cysteine-rich domain containing, Beclin 1-interacting protein; microRNA 922	0.0140	2.23
TC0400006725.hg.1	sparspobu	Coding	Transcript Identified by AceView	0.0140	-2.7
TC0300007804.hg.1		NonCoding		0.0140	-2.01
TC0700008979.hg.1		NonCoding		0.0140	-3.5
TC0800006441.hg.1	RP5-855D21.2	NonCoding	novel transcript, antisense to ZNF596	0.0140	3.93
TC1100011099.hg.1	TMEM223	Multiple_Complex	transmembrane protein 223	0.0140	2.73
TC1400006656.hg.1	OXA1L	Multiple_Complex	oxidase (cytochrome c) assembly 1-like	0.0140	2.37
TC1400007707.hg.1	fupar	NonCoding	Transcript Identified by AceView	0.0140	-3.04
TC1600009481.hg.1	RP11-65J21.4	NonCoding	novel transcript	0.0140	-2.22
TC1600010560.hg.1		NonCoding		0.0140	-2.37
TC1900010730.hg.1	CYP2A7P1	NonCoding	Transcript Identified by AceView, Entrez Gene ID(s) 1550	0.0140	-2.32
TC0200007848.hg.1		NonCoding		0.0140	-3.05
TC0100016406.hg.1	VAMP4	Multiple_Complex	vesicle associated membrane protein 4	0.0140	2.14
TC0900008071.hg.1		NonCoding		0.0140	-2.1
TC1100009348.hg.1		NonCoding		0.0140	-2.72
TC1900009002.hg.1	ZNF530	Multiple_Complex	zinc finger protein 530	0.0140	-2.33
TC0700006701.hg.1	daky; AC060834.3	NonCoding	Transcript Identified by AceView; novel transcript	0.0141	-2.68
TC15_KI270727v1_random00006435.hg.1	OR4M2; AC171558.2	Coding	Homo sapiens olfactory receptor, family 4, subfamily M, member 2 (OR4M2), mRNA.; Homo sapiens olfactory receptor, family 4, subfamily M, member 2, mRNA (cDNA clone MGC:168600 IMAGE:9020977), complete cds.	0.0141	-2.02
TC0500011249.hg.1		NonCoding		0.0141	-2.39
TC0100006804.hg.1	MIR5697	Precursor_microRNA	microRNA 5697	0.0141	-2.3
TC0300006677.hg.1	SLC6A6	Multiple_Complex	solute carrier family 6 (neurotransmitter transporter), member 6	0.0141	2.97
TC0600009057.hg.1		NonCoding		0.0141	-2.9
TC0700007737.hg.1	LOC100288258	Coding	Transcript Identified by AceView, Entrez Gene ID(s) 100288258	0.0141	2.96
TC1100008833.hg.1	BUD13P1	Multiple_Complex	BUD13 homolog pseudogene 1 [Source:HGNC Symbol;Acc:HGNC:51560]	0.0141	-2.44
TC1100012446.hg.1	CMB9-94B1.2	NonCoding	novel transcript, sense intronic to BACE1	0.0141	-2.52
TC1300009466.hg.1	poyzoy	Unassigned	Transcript Identified by AceView	0.0141	-2.38
TC1400006803.hg.1		NonCoding		0.0141	-3.35
TC1900009382.hg.1	PTPRS	Multiple_Complex	protein tyrosine phosphatase, receptor type, S	0.0141	-2.15
TC1900010223.hg.1	BNIP3P39	Multiple_Complex	BCL2/adenovirus E1B 19kDa interacting protein 3 pseudogene 39 [Source:HGNC Symbol;Acc:HGNC:49719]	0.0141	-2.84
TC0300011956.hg.1	DPPA4	Multiple_Complex	developmental pluripotency associated 4	0.0141	-2.47
TC1200010984.hg.1	CTDSP2	Multiple_Complex	CTD small phosphatase 2	0.0141	2.39
TC0200009122.hg.1	ververbo	Unassigned	Transcript Identified by AceView	0.0141	-2.2
TC0900007687.hg.1	LOC105376100; RP11-403N16.3	NonCoding	uncharacterized LOC105376100; novel transcript	0.0142	-2.89
TC0X00010156.hg.1	RP1-164L12.1	Multiple_Complex		0.0142	-2.25
TC1000009466.hg.1		NonCoding		0.0142	-2.72
TC1700009224.hg.1	snoysy	Multiple_Complex	Transcript Identified by AceView	0.0142	-2.32
TC0600007579.hg.1	ZDHHC20P2	Multiple_Complex	zinc finger, DHHC-type containing 20 pseudogene 2	0.0143	-2.45
TC0800012190.hg.1	SHARPIN	Multiple_Complex	SHANK-associated RH domain interactor	0.0143	3.76
TC1100010752.hg.1	RNU5E-10P	Small_RNA	RNA, U5E small nuclear 10, pseudogene [Source:HGNC Symbol;Acc:HGNC:42533]	0.0143	-2.31
TC0600009392.hg.1	RSPO3	Multiple_Complex	R-spondin 3	0.0143	2.49
TC1400010276.hg.1	kladuby	Coding	Transcript Identified by AceView	0.0143	-2.33
TC1700011410.hg.1		NonCoding		0.0143	-3.74
TC0600013320.hg.1		NonCoding		0.0143	-2.26
TC1700009281.hg.1	skovobu	Coding	Transcript Identified by AceView	0.0143	-3.08
TC2000007784.hg.1		NonCoding		0.0144	-2.12
TC0300012488.hg.1		NonCoding		0.0144	2.24
TC1600009936.hg.1	RN7SKP127	NonCoding	RNA, 7SK small nuclear pseudogene 127 [Source:HGNC Symbol;Acc:HGNC:45851]	0.0144	2.19
TC0100014009.hg.1	TESK2	Multiple_Complex	testis-specific kinase 2	0.0144	2.63
TC0200013257.hg.1	TGOLN2	Multiple_Complex	trans-golgi network protein 2	0.0144	2.66
TC1600009441.hg.1	smawrar	Coding	Transcript Identified by AceView	0.0144	-3.08
TC1900006522.hg.1	MIDN	Multiple_Complex	midnolin	0.0144	3.2
TC0700007577.hg.1		NonCoding		0.0144	-2.5
TC1200008041.hg.1	HMGA2	Multiple_Complex	high mobility group AT-hook 2	0.0144	-2.4
TC1500007280.hg.1		NonCoding		0.0144	-4.93
TC1500008360.hg.1	SLCO3A1	Multiple_Complex	solute carrier organic anion transporter family, member 3A1	0.0144	2.22
TC1900006872.hg.1	rarwa	Unassigned	Transcript Identified by AceView	0.0144	-4.46
TC1900010076.hg.1	ATP13A1	Multiple_Complex	ATPase type 13A1	0.0144	3.27
TC2000009351.hg.1		NonCoding		0.0144	-2.27
TC0600011937.hg.1		NonCoding		0.0144	-2.22
TC0200012416.hg.1	ploklaw	Unassigned	Transcript Identified by AceView	0.0144	-3.11
TC0100006685.hg.1	LOC100130071	Unassigned	Transcript Identified by AceView, Entrez Gene ID(s) 100130071	0.0144	-2.28
TC0200007623.hg.1		NonCoding		0.0144	-2.51
TC0X00011146.hg.1	U82670.9	Multiple_Complex		0.0145	-2.32
TC0400008612.hg.1	lykleyby	Coding	Transcript Identified by AceView	0.0145	2.14
TC0800010199.hg.1	RP11-1113C11.2	Multiple_Complex		0.0145	-2.76
TC1200007328.hg.1		NonCoding		0.0145	-3.57
TC0Y00006748.hg.1		NonCoding		0.0145	-2.38
TC1500010214.hg.1		NonCoding		0.0146	-2.43
TC2000007613.hg.1	pluvy	Unassigned	Transcript Identified by AceView	0.0146	-2.2
TC1100013173.hg.1	C11orf98; LBHD1	Multiple_Complex	chromosome 11 open reading frame 98; LBH domain containing 1	0.0146	2.32
TC1200012377.hg.1	RP11-575F12.2	NonCoding	novel transcript	0.0146	-2.69
TC1200007489.hg.1	karflabu	Coding	Transcript Identified by AceView	0.0146	-2.04
TC1900009310.hg.1	MATK	Multiple_Complex	megakaryocyte-associated tyrosine kinase	0.0146	2.44
TC0300007029.hg.1		NonCoding		0.0147	-2.37
TC0600011924.hg.1		NonCoding		0.0147	-2.69
TC1100013036.hg.1	PPP2R5B	Multiple_Complex	protein phosphatase 2, regulatory subunit B, beta	0.0147	2.74
TC2000007927.hg.1	RP3-492J12.2; spawvey	Multiple_Complex	novel transcript; Transcript Identified by AceView	0.0147	-2.02
TC0100017644.hg.1		NonCoding		0.0147	-3.12
TC0600008966.hg.1		NonCoding		0.0147	2.47
TC1800007907.hg.1	LOC727896	Multiple_Complex	cysteine and histidine rich domain containing 1 pseudogene	0.0147	-2.42
TC1300007243.hg.1		NonCoding		0.0147	-2.19
TC0500006710.hg.1		NonCoding		0.0147	-2.3
TC0500010028.hg.1	RP11-480D4.4	Multiple_Complex		0.0147	-3.01
TC1100009155.hg.1	AP006216.10; teyna	NonCoding	putative novel transcript; Transcript Identified by AceView	0.0147	-2.66
TC1700011699.hg.1	CD300C	Coding	CD300c molecule	0.0147	2.74
TC2100006662.hg.1		NonCoding		0.0147	-3.41
TC0800009949.hg.1		NonCoding		0.0147	-2.01
TC0200011994.hg.1	SNORD14	Small_RNA	Small nucleolar RNA SNORD14 [Source:RFAM;Acc:RF00016]	0.0147	-2.96
TC0100007435.hg.1		NonCoding		0.0148	-2.3
TC0300006722.hg.1	RP11-44D5.2	Multiple_Complex	TEC	0.0148	-2.86
TC1000007452.hg.1		NonCoding		0.0148	-2.65
TC1100007527.hg.1	OR4A41P	Pseudogene	olfactory receptor, family 4, subfamily A, member 41 pseudogene	0.0148	-2.06
TC0600008073.hg.1	SRF	Multiple_Complex	serum response factor	0.0148	2.66
TC0600008885.hg.1		NonCoding		0.0148	-2.29
TC0900007994.hg.1	PHF2	Multiple_Complex	PHD finger protein 2	0.0148	2.34
TC0600006755.hg.1		NonCoding		0.0148	-2.34
TSUnmapped00000279.hg.1	RP11-77G23.2	NonCoding		0.0148	-2.67
TC1100006755.hg.1	MIR302E	Precursor_microRNA	microRNA 302e	0.0148	-3.68
TC0100007135.hg.1	LOC101927876; RP11-174G17.2	NonCoding	uncharacterized LOC101927876; novel transcript	0.0150	-2.41
TC0200010264.hg.1	MFSD6	Multiple_Complex	major facilitator superfamily domain containing 6	0.0150	2.61
TC0200012053.hg.1		NonCoding		0.0150	-2.31
TC0300006854.hg.1		NonCoding		0.0150	-2.43
TC0300010064.hg.1		NonCoding		0.0150	-2.7
TC0300014042.hg.1	RAB43	Coding	RAB43, member RAS oncogene family	0.0150	2.37
TC0800009563.hg.1	RP11-981G7.3	NonCoding	novel transcript	0.0150	-2.35
TC0900008886.hg.1		NonCoding		0.0150	2.15
TC1300007049.hg.1	RN7SKP3	NonCoding	RNA, 7SK small nuclear pseudogene 3 [Source:HGNC Symbol;Acc:HGNC:42621]	0.0150	2.07
TC2100008359.hg.1	AP001063.1	NonCoding	novel transcript	0.0150	2.55
TSUnmapped00000832.hg.1		Small_RNA		0.0150	-2.39
TC1300008810.hg.1		NonCoding		0.0150	-2.29
TC1900011448.hg.1	MIR7975	Precursor_microRNA	microRNA 7975	0.0150	-2.17
TC1000007661.hg.1	RNA5SP318	Ribosomal	5S ribosomal pseudogene 318 [Source:HGNC Symbol;Acc:HGNC:43218]	0.0150	-2.22
TC0800011422.hg.1		NonCoding		0.0150	-2.65
TC0900008190.hg.1		NonCoding		0.0150	-2.27
TC0900011619.hg.1		NonCoding		0.0150	-2.63
TC1000011830.hg.1		NonCoding		0.0150	-2.06
TC0900012137.hg.1	FAM95B1; CYP4F59P; LOC100132340	Multiple_Complex	Homo sapiens family with sequence similarity 95, member B1 (FAM95B1), long non-coding RNA.; cytochrome P450, family 4, subfamily F, polypeptide 59, pseudogene [Source:HGNC Symbol;Acc:39947]; Transcript Identified by AceView, Entrez Gene ID(s) 100132340, RefSeq ID(s) NR_026759	0.0150	2.17
TC1900007400.hg.1	KLHL26	Multiple_Complex	kelch-like family member 26	0.0150	2.32
TC2200007848.hg.1		NonCoding		0.0150	-2.68
TC0100018200.hg.1	SEPN1	Multiple_Complex	selenoprotein N, 1	0.0151	3.15
TC0400010826.hg.1	fleyspubu	NonCoding	Transcript Identified by AceView	0.0151	-2.28
TC0700012511.hg.1		NonCoding		0.0151	-2.96
TC1200006997.hg.1	RP11-459D22.1	Multiple_Complex		0.0151	-2.24
TC1400008830.hg.1	saskoy	Unassigned	Transcript Identified by AceView	0.0151	-3.04
TC1800009086.hg.1	ZNF516	Multiple_Complex	zinc finger protein 516	0.0151	2.25
TC0400012743.hg.1		NonCoding		0.0151	-2.58
TC0100014472.hg.1	RP4-535B20.1	NonCoding	putative novel transcript	0.0151	-2.35
TC0200013963.hg.1		NonCoding		0.0151	-2.96
TC0300009369.hg.1		NonCoding		0.0151	-2.11
TC0X00010114.hg.1	snorvabu	Unassigned	Transcript Identified by AceView	0.0151	-2.51
TC0600013963.hg.1	LOC105378138; RP11-503C24.6; flojo	NonCoding	uncharacterized LOC105378138; Transcript Identified by AceView; novel transcript	0.0151	-2.31
TC1200009058.hg.1	RP11-465L8.1; perney	Multiple_Complex	putative novel transcript; Transcript Identified by AceView	0.0151	-2.75
TC1400008746.hg.1	TINF2	Multiple_Complex	TERF1 (TRF1)-interacting nuclear factor 2	0.0151	2.83
TC0500009858.hg.1	LINC01511	NonCoding	long intergenic non-protein coding RNA 1511	0.0151	2.26
TC1700006463.hg.1		NonCoding		0.0151	-2.66
TC0200015410.hg.1	veyswaby	Unassigned	Transcript Identified by AceView	0.0151	-3.32
TC0300008329.hg.1		NonCoding		0.0151	-2.46
TC0300008970.hg.1		NonCoding		0.0151	-2.86
TC0400012682.hg.1	zyspawby	Unassigned	Transcript Identified by AceView	0.0151	-3.05
TC0800011505.hg.1		NonCoding		0.0151	-2
TC1100009171.hg.1	RNF214	Multiple_Complex	ring finger protein 214	0.0151	2.41
TC1700008378.hg.1	MSI2	Multiple_Complex	musashi RNA binding protein 2	0.0151	2.79
TC1900009419.hg.1	CTC-503J8.8	Unassigned	novel transcript, sense intronic to MLLT1	0.0151	-2.78
TC1700009205.hg.1		NonCoding		0.0151	-2.43
TC0100013010.hg.1	RP11-169K16.4	NonCoding	putative novel transcript	0.0151	-2.01
TC0100014090.hg.1	FOXD2-AS1	NonCoding	FOXD2 antisense RNA 1 (head to head)	0.0151	2.42
TC0200010579.hg.1	AC010731.3	NonCoding	putative novel transcript	0.0151	-2.06
TC0500011458.hg.1	CCT7P2	Pseudogene	chaperonin containing TCP1, subunit 7 (eta) pseudogene 2 [Source:HGNC Symbol;Acc:HGNC:35134]	0.0151	-2.14
TC0700010987.hg.1		NonCoding		0.0151	-2.32
TC0800008205.hg.1	RN7SKP231	NonCoding	RNA, 7SK small nuclear pseudogene 231 [Source:HGNC Symbol;Acc:HGNC:45955]	0.0151	3.19
TC0X00010904.hg.1		NonCoding		0.0151	-2.47
TC1200008623.hg.1	RNA5SP368	Ribosomal	5S ribosomal pseudogene 368 [Source:HGNC Symbol;Acc:HGNC:43268]	0.0151	2.12
TC1200011757.hg.1		NonCoding		0.0151	-2.12
TC1400007275.hg.1		NonCoding		0.0151	-2.13
TC1800007266.hg.1	bloytoybu	Unassigned	Transcript Identified by AceView	0.0151	-2.32
TC1200011737.hg.1	RP11-328J6.1	NonCoding	novel transcript	0.0151	-2.37
TC1400007792.hg.1		NonCoding		0.0152	-2.43
TC0500007015.hg.1		NonCoding		0.0152	-2.31
TC0700008000.hg.1	LAT2	Multiple_Complex	linker for activation of T-cells family member 2	0.0152	2.08
TC0300009335.hg.1	RP11-432B6.1	Multiple_Complex		0.0152	-2.31
TC0600006488.hg.1		NonCoding		0.0152	-2.6
TC1100012952.hg.1	TSSC2	Multiple_Complex	tumor suppressing subtransferable candidate 2 pseudogene	0.0152	2.14
TC0400007048.hg.1	nerfloy	Coding	Transcript Identified by AceView	0.0152	-2.91
TC1700011642.hg.1	smuskar	Coding	Transcript Identified by AceView	0.0152	2.89
TC0300007910.hg.1	RP11-354H21.2	NonCoding	putative novel transcript	0.0152	-3.29
TC1300009618.hg.1		NonCoding		0.0152	-2.29
TC1500010163.hg.1		NonCoding		0.0152	-2.24
TC0600011539.hg.1		NonCoding		0.0152	-2.58
TC0600014331.hg.1		NonCoding		0.0152	-3.5
TC0400010074.hg.1		NonCoding		0.0153	-2.44
TC0X00008732.hg.1	WI2-80269A6.1	NonCoding	novel transcript	0.0153	-2.26
TC0500007769.hg.1		NonCoding		0.0153	-2.34
TC0200014886.hg.1	LINC01124	NonCoding	long intergenic non-protein coding RNA 1124	0.0153	2.96
TC0800011501.hg.1		NonCoding		0.0153	-2.28
TC0600012527.hg.1		NonCoding		0.0153	-2.08
TC0600012735.hg.1	LOC105377924; RP3-335E1.1	NonCoding	uncharacterized LOC105377924; novel transcript, antisense to AIM1	0.0153	-2.52
TC1900011684.hg.1	BABAM1	Multiple_Complex	BRISC and BRCA1 A complex member 1	0.0153	2.74
TC0700011826.hg.1	HINT1P2	Multiple_Complex	histidine triad nucleotide binding protein 1 pseudogene 2 [Source:HGNC Symbol;Acc:HGNC:38049]	0.0154	-2.94
TC0X00011081.hg.1	peenu	Coding	Transcript Identified by AceView	0.0154	-2.43
TC1500009874.hg.1		NonCoding		0.0154	-2.29
TC0100006686.hg.1	rarnobu	Coding	Transcript Identified by AceView	0.0154	-3.43
TC0100008568.hg.1		NonCoding		0.0154	-2.35
TC1900006453.hg.1		NonCoding		0.0154	-3.03
TC1900010718.hg.1	RNU6-195P	Small_RNA	RNA, U6 small nuclear 195, pseudogene [Source:HGNC Symbol;Acc:HGNC:47158]	0.0154	-2.75
TC0700013163.hg.1	HTR5A-AS1	NonCoding	HTR5A antisense RNA 1	0.0154	-2.73
TC1200009710.hg.1		NonCoding		0.0154	2.35
TC1500010710.hg.1	RP11-1000B6.3	NonCoding	novel transcript	0.0155	2.2
TC0100017407.hg.1	RP11-453O22.1	Multiple_Complex		0.0155	-2.41
TC2100007385.hg.1	noty	Coding	Transcript Identified by AceView	0.0155	-3.26
TC1800008650.hg.1	SMAD7	Multiple_Complex	SMAD family member 7	0.0155	2.76
TC0300012276.hg.1	CCDC37-AS1	NonCoding	CCDC37 antisense RNA 1 (head to head)	0.0155	-2.16
TC2000008587.hg.1	RALGAPA2	Multiple_Complex	Ral GTPase activating protein, alpha subunit 2 (catalytic)	0.0155	2.5
TC0400010389.hg.1		NonCoding		0.0155	-3.01
TC0100013032.hg.1		NonCoding		0.0155	-3.67
TC0700007426.hg.1	ADCY1	Multiple_Complex	adenylate cyclase 1 (brain)	0.0155	2.35
TC1500010669.hg.1	RP11-14C10.5	NonCoding	novel transcript	0.0155	-2.07
TC0300010078.hg.1	FRG2FP	Multiple_Complex	FSHD region gene 2 family member F, pseudogene [Source:HGNC Symbol;Acc:HGNC:51366]	0.0156	-2.28
TC1500007436.hg.1	RP11-554D20.1	NonCoding	novel transcript, antisense to RORA	0.0156	-2.1
TC0600008789.hg.1	storreeby	Coding	Transcript Identified by AceView	0.0156	-3.17
TC0600008841.hg.1	SNORA18	Small_RNA	Small nucleolar RNA SNORA18 [Source:RFAM;Acc:RF00425]	0.0156	-2.31
TC0200015940.hg.1		NonCoding		0.0157	-2.88
TC1000007954.hg.1	SLC29A3	Multiple_Complex	solute carrier family 29 (equilibrative nucleoside transporter), member 3	0.0157	2.16
TC1200008937.hg.1	RP11-545P7.9	NonCoding	novel transcript, sense intronic to TPCN1	0.0157	2.71
TC1800008685.hg.1		NonCoding		0.0157	-2.38
TC0500010998.hg.1	CCDC125	Multiple_Complex	coiled-coil domain containing 125	0.0157	2.09
TC1700008929.hg.1	TEN1; CDK3; TEN1-CDK3	Multiple_Complex	TEN1 CST complex subunit; cyclin-dependent kinase 3; TEN1-CDK3 readthrough (NMD candidate)	0.0157	2.42
TC0500009318.hg.1	CTB-95B16.1	Multiple_Complex		0.0157	-2.09
TC1500007642.hg.1		NonCoding		0.0157	-2.61
TC0200014626.hg.1	klorfubu	Coding	Transcript Identified by AceView	0.0157	-4.76
TC1700009372.hg.1	CRK	Multiple_Complex	v-crk avian sarcoma virus CT10 oncogene homolog	0.0157	2.48
TC0900008312.hg.1	SLC44A1	Multiple_Complex	solute carrier family 44 (choline transporter), member 1	0.0157	2.05
TC1400006935.hg.1	kymoyby	Coding	Transcript Identified by AceView	0.0157	-3.18
TC0700009604.hg.1	ZNF398	Multiple_Complex	zinc finger protein 398	0.0157	2.39
TC0200014940.hg.1	AC092573.2	Multiple_Complex		0.0158	-2.2
TC0300011073.hg.1		NonCoding		0.0158	-2.25
TC2100007751.hg.1		NonCoding		0.0158	-2.64
TC0100012948.hg.1	PRAMEF19	Coding	PRAME family member 19	0.0158	-2.31
TC0700010656.hg.1		NonCoding		0.0158	-2.47
TC0200006712.hg.1		NonCoding		0.0158	-2.01
TC0300006808.hg.1	AC104183.2	Precursor_microRNA		0.0158	-2.09
TC0700011034.hg.1		NonCoding		0.0158	-2.68
TC0900011700.hg.1		NonCoding		0.0158	-2.92
TC2200008116.hg.1	ABHD17AP5	Pseudogene	abhydrolase domain containing 17A pseudogene 5 [Source:HGNC Symbol;Acc:HGNC:34043]	0.0158	3.39
TC1000010216.hg.1		NonCoding		0.0158	-2.17
TC1500006861.hg.1	MIR4510	Multiple_Complex	microRNA 4510	0.0158	-3.05
TC1000007813.hg.1		NonCoding		0.0158	-2.12
TC0100010401.hg.1	jeebar	NonCoding	Transcript Identified by AceView	0.0159	-2.7
TC0200008801.hg.1	SULT1C4	Multiple_Complex	sulfotransferase family 1C member 4	0.0159	-2.21
TC1100009599.hg.1		NonCoding		0.0159	-2.26
TC0700009845.hg.1		NonCoding		0.0159	-2.14
TC0600011892.hg.1		NonCoding		0.0159	-2.34
TC1100012814.hg.1	feemor	Unassigned	Transcript Identified by AceView	0.0159	2.26
TC0200012797.hg.1	AC016734.2	Multiple_Complex		0.0159	2.64
TC0200016107.hg.1		NonCoding		0.0159	-2.67
TC0300008066.hg.1		NonCoding		0.0159	-2.16
TC1600009941.hg.1		NonCoding		0.0159	-2
TC1900008208.hg.1	sheytee	Unassigned	Transcript Identified by AceView	0.0159	-2.22
TC1000009935.hg.1	RP11-390B4.3	NonCoding	novel transcript	0.0159	-2.52
TC1600008608.hg.1	RP11-510J16.6	NonCoding	novel transcript	0.0159	-3.41
TC0100017086.hg.1		NonCoding		0.0159	-2.12
TC0800009185.hg.1		NonCoding		0.0159	-2.23
TC1200008392.hg.1	RP11-734K2.4	NonCoding	novel transcript, antisense to POC1B	0.0159	-2.35
TC1200008516.hg.1		NonCoding		0.0159	-2.16
TC0200009882.hg.1		NonCoding		0.0160	-2.35
TC0100015979.hg.1	MIR6738	Precursor_microRNA	microRNA 6738	0.0160	-3.35
TC0600009318.hg.1		NonCoding		0.0160	-4.09
TC0700013158.hg.1		NonCoding		0.0160	-3.67
TC0800011902.hg.1		NonCoding		0.0160	-2.44
TC0Y00006672.hg.1	RNA5SP521	Ribosomal	5S ribosomal pseudogene 521 [Source:HGNC Symbol;Acc:HGNC:43421]	0.0160	-3.14
TC1200010835.hg.1	NFE2	Multiple_Complex	nuclear factor, erythroid 2	0.0160	2.59
TC2100006739.hg.1	AP001255.2	NonCoding	novel transcript	0.0160	-2.11
TC0700009059.hg.1	RNA5SP242	Ribosomal	5S ribosomal pseudogene 242 [Source:HGNC Symbol;Acc:HGNC:43142]	0.0161	-2.51
TC0100008814.hg.1		NonCoding		0.0161	-2.56
TC0100010008.hg.1	LCE1E	Coding	late cornified envelope 1E	0.0161	2.27
TC0800009113.hg.1	PTP4A3	Multiple_Complex	protein tyrosine phosphatase type IVA, member 3	0.0161	2.15
TC1600009185.hg.1	MEFV	Multiple_Complex	Mediterranean fever	0.0161	2.37
TC1700007296.hg.1	MTRNR2L1	Coding	MT-RNR2-like 1	0.0161	2.73
TC1700007629.hg.1	Y_RNA	NonCoding	Y RNA [Source:RFAM;Acc:RF00019]	0.0161	2.19
TC1700007699.hg.1	Y_RNA	NonCoding	Y RNA [Source:RFAM;Acc:RF00019]	0.0161	2.19
TC1700009332.hg.1	RP11-676J12.8; pleefloy	NonCoding	novel transcript, antisense to RNMTL1; Transcript Identified by AceView	0.0161	-2.26
TC1700012110.hg.1	SECTM1	Multiple_Complex	secreted and transmembrane 1	0.0161	-2.24
TC1800008152.hg.1	RP11-691H4.4	NonCoding	novel transcript, antisense C18orf1	0.0161	-2.15
TC1700012466.hg.1	LINC00673; LINC00511	Multiple_Complex	long intergenic non-protein coding RNA 673; long intergenic non-protein coding RNA 511	0.0161	-2.09
TC1800007072.hg.1	skorwu	Unassigned	Transcript Identified by AceView	0.0161	2.24
TC0600010149.hg.1		NonCoding		0.0161	-3.41
TC0700008749.hg.1		NonCoding		0.0161	-2.1
TC1700011584.hg.1	SNORA40	Small_RNA	Small nucleolar RNA SNORA40 [Source:RFAM;Acc:RF00561]	0.0161	-2.86
TC2000008790.hg.1		NonCoding		0.0161	2.07
TC1200009175.hg.1		NonCoding		0.0162	2.36
TC0300012108.hg.1	tusweyby	Unassigned	Transcript Identified by AceView	0.0162	2.13
TC2000008882.hg.1	kytar	NonCoding	Transcript Identified by AceView	0.0162	-2.09
TC0900007451.hg.1	ATP5A1P10	Multiple_Complex	ATP synthase, H+ transporting, mitochondrial F1 complex, alpha subunit 1 pseudogene 10	0.0162	-2.91
TC1100011561.hg.1	derplor	Coding	Transcript Identified by AceView	0.0162	-2.34
TC1400006652.hg.1	ABHD4	Multiple_Complex	abhydrolase domain containing 4	0.0162	2.44
TC1600011553.hg.1	PSMB10	Multiple_Complex	proteasome subunit beta 10	0.0162	3.57
TC1500007678.hg.1	CORO2B	NonCoding	Memczak2013 ALT_ACCEPTOR, ALT_DONOR, coding, INTERNAL, intronic best transcript NM_001190457	0.0163	-2.45
TC0X00006816.hg.1	PDK3	Multiple_Complex	pyruvate dehydrogenase kinase, isozyme 3	0.0163	2.21
TC0500008711.hg.1	gloysneebu	Unassigned	Transcript Identified by AceView	0.0164	-2.88
TC1100007481.hg.1	MIR4487	Precursor_microRNA	microRNA 4487	0.0164	-2.04
TC1600006960.hg.1		NonCoding		0.0164	-3.05
TC2000009401.hg.1	SPATA2	Coding	spermatogenesis associated 2	0.0164	2.04
TC0500011502.hg.1	ELL2	Multiple_Complex	elongation factor, RNA polymerase II, 2	0.0164	2.67
TC0200007073.hg.1	AC109829.1	Coding	Protein LOC102724921 [Source:UniProtKB/TrEMBL;Acc:C9JG08]	0.0164	-2.55
TC14_KI270723v1_random00006432.hg.1	AC242006.2	Precursor_microRNA		0.0164	-2.26
TC0X00009151.hg.1	RN7SL658P	NonCoding	RNA, 7SL, cytoplasmic 658, pseudogene [Source:HGNC Symbol;Acc:HGNC:46674]	0.0164	-2.04
TC0700006437.hg.1		NonCoding		0.0164	-2.14
TC2000008862.hg.1		NonCoding		0.0164	-2.97
TC0800009373.hg.1	muhure	Multiple_Complex	Transcript Identified by AceView	0.0164	-2.26
TC1600010906.hg.1	CTD-2336H13.1	Multiple_Complex		0.0164	-2.08
TC0600009873.hg.1	klorkleeby	Unassigned	Transcript Identified by AceView	0.0165	-2.49
TC0200009369.hg.1		NonCoding		0.0165	-2.42
TC0600013949.hg.1		NonCoding		0.0165	-2.68
TC0Y00007276.hg.1	OFD1P15Y	Multiple_Complex	OFD1 pseudogene 15, Y-linked [Source:HGNC Symbol;Acc:HGNC:23887]	0.0165	-2.47
TC1000012461.hg.1	NUTM2E	Coding	NUT family member 2E	0.0165	-2.44
TSUnmapped00000365.hg.1	SAG	NonCoding	S-antigen; retina and pineal gland (arrestin)	0.0165	-2.22
TC0600011711.hg.1	soyseyby	Coding	Transcript Identified by AceView	0.0165	-2.39
TC2200008961.hg.1	swyrey	Coding	Transcript Identified by AceView	0.0165	-2.04
TC0900011317.hg.1	misuro	Unassigned	Transcript Identified by AceView	0.0166	-2.68
TC1700010602.hg.1	MED24andSNORD124	Unassigned	Transcript Identified by AceView, Entrez Gene ID(s) 9862; 100113390	0.0166	-2.29
TC0600008971.hg.1		NonCoding		0.0166	-2.76
TC1100012403.hg.1		NonCoding		0.0166	-2.56
TC0100010870.hg.1	nylarbu	Coding	Transcript Identified by AceView	0.0167	-3.01
TC0100011803.hg.1	paroybu	Coding	Transcript Identified by AceView	0.0167	-2.38
TC0200014991.hg.1	GPR155	Multiple_Complex	G protein-coupled receptor 155	0.0167	3.15
TC0300010114.hg.1		NonCoding		0.0167	-3.81
TC0400011138.hg.1		NonCoding		0.0167	-3.11
TC0X00007231.hg.1	GAGE12H; GAGE12B; GAGE12C	Coding	G antigen 12H; G antigen 12B; G antigen 12C	0.0167	-2.26
TC0X00007232.hg.1	GAGE12D	Coding	G antigen 12D	0.0167	-2.26
TC0X00007233.hg.1	GAGE12G; GAGE12E	Coding	G antigen 12G; G antigen 12E	0.0167	-2.26
TC1000010275.hg.1	foynoyby	Coding	Transcript Identified by AceView	0.0167	2.23
TC1100013095.hg.1	LOC283140; RP11-356J5.12; snawjarby	NonCoding	uncharacterized LOC283140; novel transcript; Transcript Identified by AceView	0.0167	-3.01
TC1300009508.hg.1	RNY3P8	NonCoding	RNA, Ro-associated Y3 pseudogene 8 [Source:HGNC Symbol;Acc:HGNC:42492]	0.0167	-2.69
TC1400009339.hg.1		NonCoding		0.0167	-2.38
TC1400009879.hg.1		NonCoding		0.0167	-3.96
TC1600010314.hg.1		NonCoding		0.0167	-2.46
TC1900010843.hg.1	CTC-490G23.4	NonCoding	novel transcript, antisense to CD177	0.0167	-2.68
TC0300006697.hg.1		NonCoding		0.0167	-2.56
TC0400010219.hg.1		NonCoding		0.0167	-2.14
TC2000008785.hg.1	RP4-610C12.4; LINC01597	NonCoding	novel transcript; long intergenic non-protein coding RNA 1597 [Source:HGNC Symbol;Acc:HGNC:51594]	0.0167	-2.74
TC2200007371.hg.1	CTA-150C2.13	NonCoding	putative novel transcript	0.0167	-2.78
TC1900007284.hg.1	CTD-3222D19.8	NonCoding	TEC	0.0167	-2.47
TC0400010238.hg.1		NonCoding		0.0167	-2.12
TC0300008893.hg.1		NonCoding		0.0167	-3.08
TC1300008887.hg.1	PPP1R26P1	Multiple_Complex	protein phosphatase 1 regulatory subunit 26 pseudogene 1 [Source:HGNC Symbol;Acc:HGNC:42015]	0.0167	-2.21
TC2000006651.hg.1		NonCoding		0.0167	-2.56
TC0200016583.hg.1	LOC105747689	NonCoding	uncharacterized LOC105747689	0.0167	2.22
TC0500007280.hg.1		NonCoding		0.0167	-2.29
TC0500008543.hg.1		NonCoding		0.0167	-2.12
TC0600008311.hg.1		NonCoding		0.0167	-2.96
TC0800012163.hg.1		NonCoding		0.0167	-4.19
TC0Y00006811.hg.1	TRIM60P11Y	Multiple_Complex	tripartite motif containing 60 pseudogene 11, Y-linked [Source:HGNC Symbol;Acc:HGNC:38463]	0.0167	-2.44
TC1300006763.hg.1	PTPN2P2	Pseudogene	protein tyrosine phosphatase, non-receptor type 2 pseudogene 2 [Source:HGNC Symbol;Acc:HGNC:9654]	0.0167	-2.03
TC1500008286.hg.1	ZNF710	Multiple_Complex	zinc finger protein 710	0.0167	2.45
TC1700012033.hg.1	TMEM105	Multiple_Complex	transmembrane protein 105	0.0167	-2.11
TC1800006693.hg.1		NonCoding		0.0167	-2.18
TC2100006591.hg.1	zasy	Coding	Transcript Identified by AceView	0.0167	-2.67
TC0800008185.hg.1	swuly	Unassigned	Transcript Identified by AceView	0.0167	3.07
TC0100013974.hg.1	RNF220	NonCoding	Memczak2013 ANTISENSE, coding, INTERNAL, intronic best transcript NM_018150	0.0168	-2.12
TC0900009366.hg.1	beesoby	Coding	Transcript Identified by AceView	0.0168	-2.99
TC1200012382.hg.1	RP11-955H22.1	NonCoding	novel transcript	0.0168	-3.77
TC0100009623.hg.1		NonCoding		0.0168	-2.01
TC1600006916.hg.1		NonCoding		0.0168	-2.88
TC1600009346.hg.1	LINC01195	NonCoding	long intergenic non-protein coding RNA 1195	0.0168	-2.58
TC1900007436.hg.1	GATAD2A; MIR640	Multiple_Complex	GATA zinc finger domain containing 2A; microRNA 640	0.0168	2.63
TC0600008631.hg.1		NonCoding		0.0168	-2.15
TC0600009718.hg.1		NonCoding		0.0168	-2.09
TC1600007504.hg.1	SETD1A	Multiple_Complex	SET domain containing 1A	0.0168	2.23
TC2200007110.hg.1	RN7SL20P	NonCoding	RNA, 7SL, cytoplasmic 20, pseudogene [Source:HGNC Symbol;Acc:HGNC:46036]	0.0168	2.24
TC2000009872.hg.1		NonCoding		0.0168	-3.02
TC1500007555.hg.1	RP11-702L15.4	NonCoding	novel transcript, sense intronic to ZNF609	0.0168	2.04
TC0800010377.hg.1		NonCoding		0.0169	-2.37
TC0700008828.hg.1	LOC101928012; AC002463.3	NonCoding	uncharacterized LOC101928012; novel transcript	0.0170	-2.88
TC0800009504.hg.1	blawslarbu	Coding	Transcript Identified by AceView	0.0170	3.32
TC0900008191.hg.1		NonCoding		0.0170	-2.62
TC1100012498.hg.1	RP11-158I9.5	NonCoding	novel transcript, antisense to CXCR5	0.0170	-2.42
TC0100011218.hg.1	nokimo	Coding	Transcript Identified by AceView	0.0171	-2.65
TC1000007522.hg.1		NonCoding		0.0172	-2.46
TC0700008395.hg.1		NonCoding		0.0172	-2.03
TC0900007288.hg.1	SPATA31A6	Multiple_Complex	SPATA31 subfamily A, member 6	0.0172	-2.09
TC1100009450.hg.1	DCPS	Multiple_Complex	decapping enzyme, scavenger	0.0172	2.26
TC1400006550.hg.1		NonCoding		0.0172	-2.41
TC1500009689.hg.1	MGC15885; RP11-625H11.1	NonCoding	uncharacterized protein MGC15885; Transcript Identified by AceView, Entrez Gene ID(s) 197003; novel transcript, antisense to TLN2; uncharacterized protein MGC15885 [Source:EntrezGene;Acc:197003]	0.0172	-2.03
TC0100011849.hg.1		NonCoding		0.0172	2.19
TC0200015246.hg.1	STAT4	Multiple_Complex	signal transducer and activator of transcription 4	0.0172	4.58
TC1900008448.hg.1	SNAR-A1; SNAR-A2	Multiple_Complex	small ILF3/NF90-associated RNA A1; small ILF3/NF90-associated RNA A2	0.0173	-2.04
TC1900008449.hg.1	SNAR-A9	Multiple_Complex	small ILF3/NF90-associated RNA A9	0.0173	-2.04
TC1900008451.hg.1	SNAR-A1; SNAR-A2	Multiple_Complex	Homo sapiens small ILF3/NF90-associated RNA A1 (SNAR-A1), small nuclear RNA.; Homo sapiens small ILF3/NF90-associated RNA A2 (SNAR-A2), small nuclear RNA.; Transcript Identified by AceView, Entrez Gene ID(s) 100126799, RefSeq ID(s) NR_004435, NR_004436	0.0173	-2.04
TC0100007206.hg.1	CDA	Multiple_Complex	cytidine deaminase	0.0173	2.09
TC0200015919.hg.1	COL4A4	Multiple_Complex	collagen, type IV, alpha 4	0.0173	-2.48
TC0400008644.hg.1		NonCoding		0.0173	-4.01
TC1600006673.hg.1		NonCoding		0.0173	-2.65
TC0X00010648.hg.1	RPL39; SNORA69	Multiple_Complex	ribosomal protein L39; small nucleolar RNA, H/ACA box 69	0.0173	-2.06
TC0600007832.hg.1	BRPF3	Multiple_Complex	bromodomain and PHD finger containing 3	0.0173	2.3
TC0600008655.hg.1	TPBG	Multiple_Complex	trophoblast glycoprotein	0.0173	2.71
TC1400010275.hg.1	RN7SL546P	NonCoding	RNA, 7SL, cytoplasmic 546, pseudogene [Source:HGNC Symbol;Acc:HGNC:46562]	0.0174	2.97
TC0200010980.hg.1	CCL20	Multiple_Complex	chemokine (C-C motif) ligand 20	0.0174	3.66
TC0400012659.hg.1		NonCoding		0.0174	-2.27
TC1100006854.hg.1	RP11-483L5.1; joymer	Multiple_Complex	Transcript Identified by AceView; novel transcript	0.0174	-2.15
TC1200007261.hg.1	RP11-843B15.1	Multiple_Complex		0.0174	-2.05
TC1200008234.hg.1	RP11-290L1.3	NonCoding	novel transcript antisense to PHLDA1	0.0174	-2.04
TC1200009470.hg.1	RP13-977J11.9	NonCoding	novel transcript	0.0174	-2.55
TC1200012839.hg.1		NonCoding		0.0174	-2.14
TC1400010338.hg.1		NonCoding		0.0174	-2.3
TC1500008034.hg.1		NonCoding		0.0174	-2.49
TC1700010424.hg.1	RP11-686D22.8	Multiple_Complex	novel transcript	0.0174	2.07
TC0X00010622.hg.1		NonCoding		0.0174	-2.36
TC0200015728.hg.1		NonCoding		0.0174	-2.42
TC0200012914.hg.1		NonCoding		0.0174	-2.22
TC0600012836.hg.1		NonCoding		0.0174	-2.32
TC1000009444.hg.1	ADGRA1	Multiple_Complex	adhesion G protein-coupled receptor A1	0.0174	-2.79
TC1300009818.hg.1	ARHGEF7-AS1	NonCoding	ARHGEF7 antisense RNA 1	0.0174	-2.46
TC1600011263.hg.1	ANKRD11	Multiple_Complex	ankyrin repeat domain 11	0.0174	2.44
TC1400008422.hg.1		NonCoding		0.0174	-2.97
TC1800009294.hg.1	RP11-456O19.5; CTD-2008L17.2; rihima	Multiple_Complex	novel transcript; Transcript Identified by AceView	0.0174	-2.59
TC0100008592.hg.1	RN7SL130P	NonCoding	RNA, 7SL, cytoplasmic 130, pseudogene [Source:HGNC Symbol;Acc:HGNC:46146]	0.0175	2.13
TC1000007861.hg.1	TET1	Multiple_Complex	tet methylcytosine dioxygenase 1	0.0175	2.54
TC1600010363.hg.1	IRX3	Multiple_Complex	iroquois homeobox 3	0.0175	2.34
TC0200015748.hg.1	kaheyo	Multiple_Complex	Transcript Identified by AceView	0.0175	-2.41
TC0100013785.hg.1	RNU6-608P	Small_RNA	RNA, U6 small nuclear 608, pseudogene [Source:HGNC Symbol;Acc:HGNC:47571]	0.0175	-2.26
TC1100012513.hg.1	H2AFX	Coding	H2A histone family, member X	0.0175	2.3
TC1800006607.hg.1		NonCoding		0.0175	-2.92
TC0800011903.hg.1	RP11-157E21.2	Multiple_Complex		0.0175	-2.32
TC1100013118.hg.1	LINC01001	Multiple_Complex	long intergenic non-protein coding RNA 1001	0.0175	2.35
TC0X00009217.hg.1	SCARNA9L	Multiple_Complex	small Cajal body-specific RNA 9-like	0.0175	-2.54
TC1700008241.hg.1	RP11-893F2.5; vygla	NonCoding	novel transcript; Transcript Identified by AceView	0.0175	-2.44
TC0700009358.hg.1		NonCoding		0.0176	-2.6
TC0900010724.hg.1	MIR4290	Precursor_microRNA	microRNA 4290	0.0176	-2.43
TC0700010167.hg.1	ACTB	Multiple_Complex	actin, beta	0.0176	3
TC0X00007498.hg.1	AKIRIN1P2	Multiple_Complex	akirin 1 pseudogene 2 [Source:HGNC Symbol;Acc:HGNC:50797]	0.0176	2.07
TC1100008236.hg.1	CCND1	Multiple_Complex	cyclin D1	0.0176	2.22
TC1300009300.hg.1		NonCoding		0.0176	-2.39
TC1500007043.hg.1	chawpor	Coding	Transcript Identified by AceView	0.0176	-2.45
TC2200006575.hg.1		NonCoding		0.0176	3.29
TC0900011239.hg.1		NonCoding		0.0176	-3.08
TC0200015437.hg.1		NonCoding		0.0176	-2.28
TC0300007119.hg.1		NonCoding		0.0176	-2.25
TC0700013621.hg.1		NonCoding		0.0176	-2.25
TC2100006514.hg.1	U1	Small_RNA	U1 spliceosomal RNA [Source:RFAM;Acc:RF00003]	0.0176	-2.68
TCUn_KI270750v100006432.hg.1	U1	Small_RNA	U1 spliceosomal RNA [Source:RFAM;Acc:RF00003]	0.0176	-2.68
TC0400012522.hg.1	RP11-460H9.1; worgar	NonCoding	novel transcript; Transcript Identified by AceView	0.0176	-2.35
TC0X00009422.hg.1		NonCoding		0.0176	-2.51
TC1000008807.hg.1		NonCoding		0.0176	2.97
TC2100007788.hg.1		NonCoding		0.0176	-2.14
TC0600007363.hg.1	TRI-TAT2-3	Precursor_microRNA	transfer RNA-Ile (TAT) 2-3 [Source:HGNC Symbol;Acc:HGNC:34693]	0.0177	-2.8
TC0100017269.hg.1		NonCoding		0.0177	-2.41
TC0500012260.hg.1	AC005609.17	NonCoding	novel transcript, antisense to PCDHA13	0.0177	-2.74
TC0X00008655.hg.1	CXorf51A; CXorf51B	Multiple_Complex	chromosome X open reading frame 51A; chromosome X open reading frame 51B	0.0177	-2.25
TC0300006628.hg.1	RNU6-377P	Small_RNA	RNA, U6 small nuclear 377, pseudogene [Source:HGNC Symbol;Acc:HGNC:47340]	0.0177	2.36
TC0600010218.hg.1		NonCoding		0.0177	-2.78
TC0300007948.hg.1	RP11-142L1.3	Pseudogene		0.0177	-2.92
TC1500009050.hg.1	RP11-1008C21.2	NonCoding	novel transcript	0.0177	-2.22
TC0400007383.hg.1		NonCoding		0.0177	-3.13
TC0700010560.hg.1	shawky	Coding	Transcript Identified by AceView	0.0177	-2.16
TC1100008278.hg.1		NonCoding		0.0177	-2.71
TC0200011977.hg.1	AC008073.7	NonCoding	novel transcript	0.0177	-2.26
TC0900011913.hg.1	AL603650.4	Precursor_microRNA		0.0177	-3.52
TC0100011886.hg.1	yosiyo	NonCoding	Transcript Identified by AceView	0.0177	-2.93
TC0800008208.hg.1	GS1-5L10.1	NonCoding	novel transcript	0.0177	-2.04
TC1200009631.hg.1	rorcho	Coding	Transcript Identified by AceView	0.0177	-2.81
TC0200015111.hg.1		NonCoding		0.0178	-4
TC1200012622.hg.1	SLC48A1	Multiple_Complex	solute carrier family 48 (heme transporter), member 1	0.0178	3
TC1300008252.hg.1	lornor; rerare	Multiple_Complex	Transcript Identified by AceView	0.0178	-2.23
TC1600006640.hg.1	LA16c-325D7.1	NonCoding	novel transcript, antisense to PRSS22	0.0178	-2.06
TC1600009935.hg.1	SPN	NonCoding	Memczak2013 ANTISENSE, CDS, coding, INTERNAL best transcript NM_003123	0.0178	3.25
TC0200012471.hg.1	vofa	NonCoding	Transcript Identified by AceView	0.0178	-2.32
TC0300009225.hg.1		NonCoding		0.0178	-2.55
TC1800008896.hg.1	gleesar	Coding	Transcript Identified by AceView	0.0178	-2.94
TC1100010999.hg.1	MIR6503	Precursor_microRNA	microRNA 6503	0.0178	-2
TC0800006977.hg.1		NonCoding		0.0178	-2.03
TC0900009528.hg.1	IMP3P1	Multiple_Complex	IMP3 pseudogene 1 [Source:HGNC Symbol;Acc:HGNC:49385]	0.0178	-2.33
TC1500008433.hg.1		NonCoding		0.0178	-2.29
TC1600009127.hg.1		NonCoding		0.0178	3.56
TC1600011428.hg.1	TERF2IP	Coding	telomeric repeat binding factor 2, interacting protein	0.0178	2.27
TC1000011504.hg.1	stertarbo	Coding	Transcript Identified by AceView	0.0179	-2.11
TC1300008048.hg.1	TEX29	Coding	testis expressed 29	0.0179	-2.19
TC0900011654.hg.1	ZDHHC12	Multiple_Complex	zinc finger, DHHC-type containing 12	0.0179	2.9
TC1100012056.hg.1		NonCoding		0.0179	-2.64
TC1500009350.hg.1	CTD-3247H4.2	NonCoding	novel transcript, sense intronic to FBN1	0.0179	-2.34
TC1600007446.hg.1	RP11-455F5.6	NonCoding	novel transcript antisense to GDPD3	0.0179	-2.48
TC2000007652.hg.1	latu	Unassigned	Transcript Identified by AceView	0.0179	-2.17
TC2000008317.hg.1	RP5-1056H1.2	NonCoding	novel transcript	0.0179	-2.46
TC1500010334.hg.1	AGBL1-AS1	Multiple_Complex	AGBL1 antisense RNA 1	0.0179	-2.34
TC0600007388.hg.1	RPLP2P1	Pseudogene	ribosomal protein, large P2, pseudogene 1	0.0179	-2.2
TC0900008095.hg.1	LOC158435; RP11-569G13.2	NonCoding	uncharacterized LOC158435; novel transcript	0.0179	-2.2
TC1100009333.hg.1	swerchey	Unassigned	Transcript Identified by AceView	0.0179	2.32
TC1100011354.hg.1	OR7E145P	Pseudogene	olfactory receptor, family 7, subfamily E, member 145 pseudogene	0.0179	-2.07
TC1200007595.hg.1	SMARCD1	Multiple_Complex	SWI/SNF related, matrix associated, actin dependent regulator of chromatin, subfamily d, member 1	0.0179	2.35
TC0400010340.hg.1	RP11-68D16.2	Multiple_Complex		0.0179	-2.35
TC0800007948.hg.1	RP11-531A24.3	NonCoding	novel transcript	0.0179	-2.86
TC1800007402.hg.1	kluwar	Coding	Transcript Identified by AceView	0.0179	2.18
TC0700007649.hg.1	CICP8	Multiple_Complex	capicua transcriptional repressor pseudogene 8 [Source:HGNC Symbol;Acc:HGNC:37757]	0.0180	-2.14
TC0800007193.hg.1	CTD-2373N4.3	NonCoding	TEC	0.0180	-2.05
TC1800009150.hg.1		NonCoding		0.0180	-3.35
TC0400006712.hg.1	TADA2B	Multiple_Complex	transcriptional adaptor 2B	0.0180	3.34
TC1400007079.hg.1		NonCoding		0.0180	-2.45
TC1400008016.hg.1		NonCoding		0.0180	-2.06
TC0300013566.hg.1	OPA1-AS1	Multiple_Complex	OPA1 antisense RNA 1	0.0180	-2.7
TC1300009266.hg.1		NonCoding		0.0180	-3.37
TC1600008477.hg.1	CTD-2336H13.2	NonCoding	novel transcript	0.0180	-2.1
TC0300013141.hg.1		NonCoding		0.0180	-2.22
TC0400012631.hg.1		NonCoding		0.0180	-2.31
TC0700007759.hg.1		NonCoding		0.0180	-2.22
TC0800007424.hg.1	Y_RNA	NonCoding	Y RNA [Source:RFAM;Acc:RF00019]	0.0180	2.8
TC1100006968.hg.1		NonCoding		0.0180	-2.3
TC0900006802.hg.1	RN7SL151P	Multiple_Complex	RNA, 7SL, cytoplasmic 151, pseudogene [Source:HGNC Symbol;Acc:HGNC:46167]	0.0181	2.62
TC1100009237.hg.1	VPS11	Multiple_Complex	vacuolar protein sorting 11 homolog (S. cerevisiae)	0.0181	2.39
TC0200009092.hg.1	AC012363.13	NonCoding	putative novel transcript	0.0181	-2.46
TC0600012808.hg.1	stuplubu	Coding	Transcript Identified by AceView	0.0181	-2.39
TC0100017027.hg.1	larrabu	Unassigned	Transcript Identified by AceView	0.0181	-2.9
TC0300008721.hg.1		NonCoding		0.0181	-2.23
TC0600010442.hg.1		NonCoding		0.0181	-2.49
TC0900008898.hg.1	wusher	Coding	Transcript Identified by AceView	0.0181	-2.78
TC0900007720.hg.1	AL133391.1	Precursor_microRNA		0.0181	-2.11
TC0X00008620.hg.1	AL109620.1	Precursor_microRNA		0.0181	-2.11
TC0500007140.hg.1		NonCoding		0.0181	-2.48
TC0200006458.hg.1	AC093326.3	NonCoding	novel transcript	0.0182	-2.21
TC0200015615.hg.1		NonCoding		0.0182	-2.6
TC0300008715.hg.1	EEFSEC	Multiple_Complex	eukaryotic elongation factor, selenocysteine-tRNA-specific	0.0182	2.25
TC1900006434.hg.1	OR4G3P	Multiple_Complex	olfactory receptor, family 4, subfamily G, member 3 pseudogene	0.0182	-3.54
TC2200009273.hg.1	APOBEC3F	Multiple_Complex	apolipoprotein B mRNA editing enzyme, catalytic polypeptide-like 3F	0.0182	2.95
TC0800009784.hg.1	skarzoby	Coding	Transcript Identified by AceView	0.0182	-2.25
TC1200007461.hg.1	PCED1B	Multiple_Complex	PC-esterase domain containing 1B	0.0182	2.72
TC2100006614.hg.1	RNU6-1326P	Small_RNA	RNA, U6 small nuclear 1326, pseudogene [Source:HGNC Symbol;Acc:HGNC:48289]	0.0182	-2.24
TC0200009843.hg.1	deefawbu	Unassigned	Transcript Identified by AceView	0.0183	-4.65
TC2000009357.hg.1	PREX1	Multiple_Complex	phosphatidylinositol-3,4,5-trisphosphate-dependent Rac exchange factor 1	0.0183	2.58
TC2200007127.hg.1	RP1-90G24.10; RP1-90G24.6	Multiple_Complex	putative novel transcript; novel transcript, antisense to SLC5A4	0.0183	2.48
TC0800009571.hg.1		NonCoding		0.0183	2.21
TC1600008887.hg.1	RP11-104N10.2	NonCoding	novel transcript sense intronic to SPG7	0.0183	2.62
TC0200016049.hg.1	sykler	Coding	Transcript Identified by AceView	0.0183	-3.13
TC0300008166.hg.1	ZNF90P1	Multiple_Complex	zinc finger protein 90 pseudogene 1 [Source:HGNC Symbol;Acc:HGNC:12888]	0.0183	2.05
TC0300008503.hg.1		NonCoding		0.0183	-2.55
TC0500011282.hg.1	MTRNR2L2	Multiple_Complex	MT-RNR2-like 2	0.0183	2.89
TC2000008939.hg.1	slasawbu	Coding	Transcript Identified by AceView	0.0183	2.44
TC1700011616.hg.1		NonCoding		0.0183	-2.5
TC0100014647.hg.1		NonCoding		0.0183	-2.66
TC0300006710.hg.1	RNU6-454P	Small_RNA	RNA, U6 small nuclear 454, pseudogene [Source:HGNC Symbol;Acc:HGNC:47417]	0.0183	-2.89
TC2200006965.hg.1	CTA-992D9.11	NonCoding	novel transcript	0.0183	-2.05
TC0700012650.hg.1	swawflawbu	Coding	Transcript Identified by AceView	0.0183	-3.13
TC1400008260.hg.1	SNORD114-11	Multiple_Complex	small nucleolar RNA, C/D box 114-11	0.0183	-2.19
TC1900008325.hg.1		NonCoding		0.0183	-2.45
TC0100010679.hg.1	shokerbo	Coding	Transcript Identified by AceView	0.0183	2.8
TC1100008701.hg.1	GRM5-AS1	NonCoding	GRM5 antisense RNA 1	0.0184	-2.62
TC0500008477.hg.1		NonCoding		0.0184	-2.17
TC1000012530.hg.1	EBLN1	Multiple_Complex	endogenous Bornavirus-like nucleoprotein 1	0.0184	-2.12
TC1100010327.hg.1	RNA5SP336	Ribosomal	5S ribosomal pseudogene 336 [Source:HGNC Symbol;Acc:HGNC:43236]	0.0184	-2.16
TC1200010522.hg.1		NonCoding		0.0184	-3.1
TC0300012969.hg.1	RNU7-136P	Small_RNA	RNA, U7 small nuclear 136 pseudogene [Source:HGNC Symbol;Acc:HGNC:45670]	0.0184	-4.27
TC0500009351.hg.1	berskeeby	Unassigned	Transcript Identified by AceView	0.0184	3.01
TC0700008801.hg.1		NonCoding		0.0184	-2.27
TC1500009304.hg.1		NonCoding		0.0184	-2.75
TC0900007177.hg.1		NonCoding		0.0184	-2.25
TC0500010571.hg.1		NonCoding		0.0184	-2.61
TC0900006725.hg.1		NonCoding		0.0184	-2.94
TC0X00007185.hg.1	AF196972.3	Multiple_Complex		0.0184	-2.82
TC1100007402.hg.1	feesnyby	Coding	Transcript Identified by AceView	0.0184	-2.35
TC1200008715.hg.1		NonCoding		0.0184	-2.5
TC2200008010.hg.1		NonCoding		0.0184	-2.78
TC1600006988.hg.1	MIR365A	Multiple_Complex	microRNA 365a	0.0184	-5.77
TC1700009193.hg.1		NonCoding		0.0184	-3.03
TC0900007844.hg.1	SPIN1	Multiple_Complex	spindlin 1	0.0185	2.03
TC1500009677.hg.1	RP11-1O10.1	NonCoding	novel trancript	0.0185	-2.18
TC1200012029.hg.1		NonCoding		0.0185	-2.28
TC1700006775.hg.1	CHD3	Multiple_Complex	chromodomain helicase DNA binding protein 3	0.0185	2.28
TC1400010194.hg.1	AL157871.1	Precursor_microRNA		0.0185	-2.21
TC1400010228.hg.1	U3	Multiple_Complex	Small nucleolar RNA U3 [Source:RFAM;Acc:RF00012]	0.0185	-2.55
TC0900007466.hg.1	RP11-12A20.4	Pseudogene		0.0185	2.61
TC1500009367.hg.1	MIR4716	Precursor_microRNA	microRNA 4716	0.0186	-2.44
TC1300007598.hg.1	LINC01038	NonCoding	long intergenic non-protein coding RNA 1038	0.0186	-3.59
TC1700009520.hg.1	ALOX15	Multiple_Complex	arachidonate 15-lipoxygenase	0.0186	-2.65
TC1100011007.hg.1	RP11-804A23.2	NonCoding	novel transcript, antisense to CCDC86	0.0186	-2.09
TC0500010024.hg.1		NonCoding		0.0186	-2.74
TC0600012532.hg.1	sneyjar	Unassigned	Transcript Identified by AceView	0.0186	-2.26
TC0X00008495.hg.1	FAM127A	Multiple_Complex	family with sequence similarity 127, member A	0.0186	2.29
TC1200009590.hg.1	DCP1B	Multiple_Complex	decapping mRNA 1B	0.0186	2.4
TC1400009718.hg.1	doypar	Coding	Transcript Identified by AceView	0.0186	-2.37
TC1400009856.hg.1	ENSAP2	Pseudogene	endosulfine alpha pseudogene 2 [Source:HGNC Symbol;Acc:HGNC:20011]	0.0186	3.37
TC1700007968.hg.1		NonCoding		0.0186	-2.31
TC2100006755.hg.1		NonCoding		0.0186	-2.89
TC0400008073.hg.1	Y_RNA	NonCoding	Y RNA [Source:RFAM;Acc:RF00019]	0.0186	-2.15
TC1400008154.hg.1		NonCoding		0.0186	-2.43
TC1200010031.hg.1	zorshee	Unassigned	Transcript Identified by AceView, Entrez Gene ID(s) 100288269	0.0186	-2.06
TC1200012119.hg.1		NonCoding		0.0186	-2.17
TC0100007660.hg.1	TMEM39B	Multiple_Complex	transmembrane protein 39B	0.0186	2.3
TC0200013484.hg.1		NonCoding		0.0186	-2.19
TC1900011863.hg.1	FDX1L	Multiple_Complex	ferredoxin 1-like	0.0186	2.19
TC2100007635.hg.1	AP001172.2; nargor	Multiple_Complex	Transcript Identified by AceView; novel transcript	0.0186	-3.45
TC0200016122.hg.1		NonCoding		0.0187	-3.16
TC0400012049.hg.1		NonCoding		0.0187	-2.89
TC0400012242.hg.1		NonCoding		0.0187	-2.21
TC0900010156.hg.1	LOC101927827; RP11-475I24.8	NonCoding	uncharacterized LOC101927827; novel transcript	0.0187	-2.48
TC1300007754.hg.1	sloytyby	Coding	Transcript Identified by AceView	0.0187	-2.39
TC1300008503.hg.1		NonCoding		0.0187	-2.92
TC2200009180.hg.1	RABL2B	Multiple_Complex	RAB, member of RAS oncogene family-like 2B	0.0187	2.15
TC0300010607.hg.1	flawfybo	Multiple_Complex	Transcript Identified by AceView	0.0187	-2.75
TC0900011378.hg.1	CDK5RAP2	Multiple_Complex	CDK5 regulatory subunit associated protein 2	0.0187	2.64
TC0200006761.hg.1		NonCoding		0.0187	-2.18
TC0700011206.hg.1		NonCoding		0.0187	-2.35
TC1900009763.hg.1	meegly	Coding	Transcript Identified by AceView	0.0187	-3.31
TC0900006825.hg.1		NonCoding		0.0187	-2.64
TC0X00007698.hg.1	skeytor	Coding	Transcript Identified by AceView	0.0187	-2.32
TC0X00011152.hg.1		NonCoding		0.0187	-2.23
TC0200015115.hg.1	FTH1P20	Multiple_Complex	ferritin, heavy polypeptide 1 pseudogene 20 [Source:HGNC Symbol;Acc:HGNC:37639]	0.0188	2.06
TC0100016547.hg.1	klorsabo	Coding	Transcript Identified by AceView	0.0188	2.64
TC0800011040.hg.1		NonCoding		0.0188	-2.9
TC0900011809.hg.1		NonCoding		0.0188	-2.04
TC1200011923.hg.1		NonCoding		0.0188	-3.03
TC0400009158.hg.1	flarberbo	Coding	Transcript Identified by AceView	0.0188	-2.79
TC0400012461.hg.1		NonCoding		0.0188	-3.48
TC1600007746.hg.1	bawworbu	Coding	Transcript Identified by AceView	0.0188	-2.85
TC2000009057.hg.1	RP5-1057B20.3	NonCoding	novel transcript	0.0188	-2.37
TC2100007971.hg.1	AP000281.2; goyver	Multiple_Complex	Transcript Identified by AceView; putative novel transcript	0.0188	-2.01
TC0800009838.hg.1	CTD-2036J7.1	Multiple_Complex		0.0188	-2.27
TC0200007299.hg.1	AC018693.5	Multiple_Complex		0.0188	-2.37
TC0300013692.hg.1		NonCoding		0.0188	-2.19
TC0100007999.hg.1		NonCoding		0.0189	-2.06
TC0100013232.hg.1	kawama	Coding	Transcript Identified by AceView	0.0189	-2.65
TC0600011394.hg.1	blusloyby; HCG21	Multiple_Complex	Transcript Identified by AceView; HLA complex group 21 (non-protein coding) [Source:HGNC Symbol;Acc:HGNC:31335]; HLA complex group 21 (non-protein coding)	0.0189	-2.2
TC0600011809.hg.1	CCND3	Multiple_Complex	cyclin D3	0.0189	2.13
TC0100012438.hg.1	vororbu	Coding	Transcript Identified by AceView	0.0189	-2.17
TC0X00010944.hg.1	RP11-332E4.1	Multiple_Complex		0.0189	2.75
TC1700012468.hg.1	HN1	Multiple_Complex	hematological and neurological expressed 1	0.0189	2.1
TC0100014162.hg.1		NonCoding		0.0189	2.77
TC1500008217.hg.1		NonCoding		0.0189	-2.73
TC0700009054.hg.1	RP11-274B21.10	NonCoding	novel transcript	0.0190	2.82
TC0700008401.hg.1		NonCoding		0.0190	-2.55
TC1200009372.hg.1	nublarbu	Unassigned	Transcript Identified by AceView	0.0190	2.84
TC0100012238.hg.1	RN7SKP55	NonCoding	RNA, 7SK small nuclear pseudogene 55 [Source:HGNC Symbol;Acc:HGNC:45779]	0.0190	4.06
TC0200015039.hg.1		NonCoding		0.0190	-2.76
TC0400011927.hg.1	basneyby	Unassigned	Transcript Identified by AceView	0.0190	-2.6
TC0700008422.hg.1	vokar	NonCoding	Transcript Identified by AceView	0.0190	-2.57
TC1100006733.hg.1	RP11-732A19.9	NonCoding	novel transcript	0.0190	2.31
TC1900008927.hg.1	EPN1	Multiple_Complex	epsin 1	0.0190	2.05
TC1700009789.hg.1	LOC101928418; AC005358.3	NonCoding	uncharacterized LOC101928418; novel transcript, antisense to MYOCD	0.0190	-2.72
TC0700012387.hg.1		NonCoding		0.0191	-2.16
TC2000007985.hg.1		NonCoding		0.0191	-2.09
TC0200014816.hg.1		NonCoding		0.0191	-2.76
TC0300011718.hg.1		NonCoding		0.0191	-3.93
TC1500009380.hg.1	fluzeebu	Multiple_Complex	Transcript Identified by AceView	0.0191	-2.3
TC1900009325.hg.1	MAP2K2	Multiple_Complex	mitogen-activated protein kinase kinase 2	0.0191	2.77
TC1500010429.hg.1	CIB1	Multiple_Complex	calcium and integrin binding 1 (calmyrin)	0.0191	2.09
TC1300008113.hg.1	CUL4A	Multiple_Complex	cullin 4A	0.0191	2.68
TC0200011885.hg.1	TTC32	Multiple_Complex	tetratricopeptide repeat domain 32	0.0191	2.02
TC1100010649.hg.1		NonCoding		0.0191	-3.09
TC1900008442.hg.1		NonCoding		0.0192	-2.66
TC0100015456.hg.1		NonCoding		0.0192	-4.11
TC0800007121.hg.1	RP11-1149M3.2	Multiple_Complex		0.0192	-2.65
TC1500010526.hg.1		NonCoding		0.0192	-2.58
TC1600006678.hg.1	OR1F1	Coding	olfactory receptor, family 1, subfamily F, member 1	0.0192	2.4
TC1900009128.hg.1	TMEM259	Multiple_Complex	transmembrane protein 259	0.0192	3.38
TC1100010276.hg.1	IGSF22	Multiple_Complex	immunoglobulin superfamily, member 22	0.0193	-2.06
TC1800006574.hg.1	LOC101927188; RP11-781P6.1	NonCoding	uncharacterized LOC101927188; novel transcript, antisense to LAMA1	0.0193	-2.13
TC1400009632.hg.1	RP11-109N23.4; slawloyby	Multiple_Complex	novel transcript, antisense to Rbm25; Transcript Identified by AceView	0.0193	-2.39
TC0100013142.hg.1		NonCoding		0.0193	-2.15
TC0300014049.hg.1	ACAD11	Multiple_Complex	acyl-CoA dehydrogenase family, member 11	0.0193	2.16
TC1300008584.hg.1		NonCoding		0.0193	-2.41
TC0600013860.hg.1	RP11-252P19.2	NonCoding	putative novel transcript	0.0194	-2.87
TC0100007972.hg.1	flawzobo	Unassigned	Transcript Identified by AceView	0.0194	2.87
TC0500013107.hg.1	HEIH	NonCoding	hepatocellular carcinoma up-regulated EZH2-associated long non-coding RNA	0.0194	3.18
TC0100016600.hg.1		NonCoding		0.0194	2.34
TC0100012462.hg.1	spuplar	Unassigned	Transcript Identified by AceView	0.0194	-2.41
TC0200009363.hg.1	nersweeby	Unassigned	Transcript Identified by AceView	0.0194	-3.19
TC0200014192.hg.1	SAP130	Multiple_Complex	Sin3A associated protein 130kDa	0.0194	2.38
TC1300007025.hg.1		NonCoding		0.0194	-2.11
TC1200012864.hg.1	CCDC92	Multiple_Complex	coiled-coil domain containing 92	0.0194	2.29
TC1000012043.hg.1		NonCoding		0.0194	-2.37
TC1700007738.hg.1	shorverbu	Coding	Transcript Identified by AceView	0.0194	-2.27
TC0X00010256.hg.1		NonCoding		0.0194	-2.43
TC1200012406.hg.1		NonCoding		0.0194	-3.41
TC0500011087.hg.1	RP11-1315F8.2	Pseudogene		0.0195	-2.63
TC1100007881.hg.1	RP11-727F15.9	NonCoding	novel transcript	0.0195	-2.25
TC1200008621.hg.1	geejawby	Unassigned	Transcript Identified by AceView	0.0195	-2.07
TC1900008884.hg.1	CTC-550B14.8	NonCoding		0.0195	-2.03
TC0300012578.hg.1	podubu	Coding	Transcript Identified by AceView	0.0195	-2.62
TC1400010712.hg.1	AE000661.37	NonCoding	novel transcript, antisense to IG_gene_cluster	0.0195	-2.43
TC1800007654.hg.1		NonCoding		0.0195	-2.48
TC2000007192.hg.1		NonCoding		0.0195	-2.03
TC0400008836.hg.1		NonCoding		0.0195	-2.68
TC1300009324.hg.1	LINC00331	NonCoding	long intergenic non-protein coding RNA 331	0.0195	-2.79
TC1500007344.hg.1	LINC01413	Multiple_Complex	long intergenic non-protein coding RNA 1413	0.0195	-2.2
TC1600006994.hg.1	snysmor	Unassigned	Transcript Identified by AceView	0.0195	-2.88
TC1600008614.hg.1		NonCoding		0.0195	-3.6
TC1900011699.hg.1		NonCoding		0.0195	-2.11
TC0200010996.hg.1		NonCoding		0.0195	-2.15
TC0300011310.hg.1	deenybo	Unassigned	Transcript Identified by AceView	0.0195	-2.23
TC0300011607.hg.1	snarswoybu	NonCoding	Transcript Identified by AceView	0.0195	-3.03
TC0X00011181.hg.1	HCFC1	Multiple_Complex	host cell factor C1	0.0195	3.21
TC1600009281.hg.1		NonCoding		0.0195	-2.59
TC0X00009413.hg.1		NonCoding		0.0196	-2.45
TC1700007845.hg.1		NonCoding		0.0196	-2.02
TC1900011700.hg.1	LOC101927151; CTC-459F4.3; TCONS_l2_00012434; CTC-459F4.9; VN1R95P	Multiple_Complex	uncharacterized LOC101927151; Salzman2013 ALT_DONOR, INTERNAL, ncRNA, OVERLAPTX, OVEXON best transcript TCONS_l2_00012434; novel transcript; novel transcript, sense intronic to novel transcript; Transcript Identified by AceView, Entrez Gene ID(s) 100131141; 100131694	0.0196	2.31
TSUnmapped00000634.hg.1	AL772161.2	Small_RNA		0.0196	-2.54
TC0900009245.hg.1	RP11-229P13.2	Multiple_Complex		0.0196	-2.09
TC1600007235.hg.1	PLK1	Multiple_Complex	polo-like kinase 1	0.0196	2.39
TC0200013378.hg.1		NonCoding		0.0196	2.65
TC0900008526.hg.1	jysorby	Coding	Transcript Identified by AceView	0.0196	-2.01
TC1100007587.hg.1	OR4X7P	Multiple_Complex	olfactory receptor, family 4, subfamily X, member 7 pseudogene	0.0196	-2.22
TC1700012034.hg.1	RP11-455O6.9	NonCoding	novel transcript	0.0196	-2.45
TC1900007760.hg.1	FAAP24	Multiple_Complex	Fanconi anemia core complex associated protein 24	0.0196	2.31
TC0200015119.hg.1	MIR4437	Precursor_microRNA	microRNA 4437	0.0196	-3.71
TC0800010872.hg.1		NonCoding		0.0196	-2.05
TC1300008608.hg.1		NonCoding		0.0197	-2.41
TC0100017895.hg.1		NonCoding		0.0197	-2.33
TC0100006834.hg.1		NonCoding		0.0197	-2.07
TC0400012527.hg.1		NonCoding		0.0197	-3.12
TC0800008173.hg.1		NonCoding		0.0197	-2.62
TC1900008900.hg.1	PPP6R1	NonCoding	Memczak2013 ANTISENSE, CDS, coding, INTERNAL best transcript NM_014931	0.0198	2.58
TC2000007299.hg.1	florroybu	NonCoding	Transcript Identified by AceView	0.0198	-2.68
TC1300008548.hg.1	FRY-AS1	NonCoding	FRY antisense RNA 1	0.0198	2.33
TC0200013480.hg.1		NonCoding		0.0199	-2.2
TC2000007593.hg.1	RP11-347D21.1	NonCoding	putative novel transcript	0.0199	-2.15
TC0500006926.hg.1	pleeplarby	Unassigned	Transcript Identified by AceView	0.0199	-4.75
TC1600011373.hg.1	SLX1A-SULT1A3	Multiple_Complex	SLX1A-SULT1A3 readthrough (NMD candidate)	0.0199	2.41
TC1200012736.hg.1	ZNF10	Multiple_Complex	zinc finger protein 10	0.0200	2.35
TC0200011126.hg.1	SCARNA5	Multiple_Complex	small Cajal body-specific RNA 5	0.0200	-2.01
TSUnmapped00000136.hg.1	SCARNA5	Small_RNA	small Cajal body-specific RNA 5	0.0200	-2.01
TC0100015445.hg.1	TBX15	Multiple_Complex	T-box 15	0.0200	2.17
TC0900010906.hg.1		NonCoding		0.0200	-2.2
TC1500010816.hg.1		NonCoding		0.0200	2
TC1500010820.hg.1		NonCoding		0.0200	2
TC1500010826.hg.1		NonCoding		0.0200	2
TC1900008837.hg.1	klaber	Coding	Transcript Identified by AceView	0.0200	-2.74
TC0400010349.hg.1	smergluby	Multiple_Complex	Transcript Identified by AceView	0.0200	-4.38
TC0600008273.hg.1		NonCoding		0.0200	2.17
TC0900006965.hg.1	peelee	Unassigned	Transcript Identified by AceView	0.0200	-2.46
TC1000012012.hg.1	skopoyby	Coding	Transcript Identified by AceView	0.0200	-2.09
TC1200007240.hg.1	RP11-467L13.5	Pseudogene		0.0200	2.15
TC1400007631.hg.1		NonCoding		0.0200	-2.28
TC1500009479.hg.1		NonCoding		0.0200	-2.12
TC1700011924.hg.1	nyter	Coding	Transcript Identified by AceView	0.0200	-3.18
TC1900009439.hg.1	CD70	Multiple_Complex	CD70 molecule	0.0200	2.53
TC0700009730.hg.1		NonCoding		0.0200	-2.04
TC1700006752.hg.1	lorvawbu	Unassigned	Transcript Identified by AceView	0.0200	-3.25
TC1700012081.hg.1		NonCoding		0.0200	-2.17
TC1900011872.hg.1	ECSIT	Multiple_Complex	ECSIT signalling integrator	0.0200	2.27
TC0500008551.hg.1	AC005915.1	NonCoding	tec	0.0200	-2.24
TC0X00010295.hg.1		NonCoding		0.0200	-2.55
TC1500006453.hg.1	AC026495.1	Precursor_microRNA		0.0200	-2.8
TC0500008656.hg.1	AFF4	NonCoding	Memczak2013 ANTISENSE, CDS, coding, INTERNAL best transcript NM_014423	0.0201	-2.41
TC0800009384.hg.1		NonCoding		0.0201	-2.07
TC1600007683.hg.1	AGGF1P7	Multiple_Complex	angiogenic factor with G-patch and FHA domains 1 pseudogene 7 [Source:HGNC Symbol;Acc:HGNC:51740]	0.0201	-2.23
TC0100016932.hg.1	hakeyo	Unassigned	Transcript Identified by AceView	0.0201	-4.1
TC0400009407.hg.1		NonCoding		0.0201	-2.79
TC0100016920.hg.1	dawmobu	NonCoding	Transcript Identified by AceView	0.0201	-2.21
TC1900008918.hg.1		NonCoding		0.0202	-2.26
TC0500013401.hg.1	LCP2	Multiple_Complex	lymphocyte cytosolic protein 2	0.0202	2.01
TC1200012007.hg.1		NonCoding		0.0202	-2.05
TC0100008064.hg.1	sherpobu	Unassigned	Transcript Identified by AceView	0.0202	-2.52
TC1700010811.hg.1	HDAC5	Multiple_Complex	histone deacetylase 5	0.0202	2.99
TC0200011597.hg.1		NonCoding		0.0202	-2.47
TC0700008384.hg.1	chawbleybu	Unassigned	Transcript Identified by AceView	0.0202	-3.4
TC0900010072.hg.1	ATP5A1P8	Unassigned	Transcript Identified by AceView, Entrez Gene ID(s) 392322	0.0202	-2.89
TC0X00007368.hg.1	TRO	Multiple_Complex	trophinin	0.0203	2.22
TC1500008596.hg.1		NonCoding		0.0203	-6.85
TC0800011952.hg.1		NonCoding		0.0203	-3.14
TC0100010242.hg.1	PYHIN5P	Multiple_Complex	pyrin and HIN domain family member 5, pseudogene [Source:HGNC Symbol;Acc:HGNC:51820]	0.0203	-2.11
TC1000011269.hg.1	CACYBPP1	Pseudogene	calcyclin binding protein pseudogene 1	0.0203	-2.13
TC1000012079.hg.1		NonCoding		0.0203	-2.25
TC0900010674.hg.1	RP11-317B17.4	Pseudogene		0.0203	-2.88
TC0200009329.hg.1	cheygabo	Coding	Transcript Identified by AceView	0.0204	-2.07
TC0800007133.hg.1	RNU6-178P	Small_RNA	RNA, U6 small nuclear 178, pseudogene [Source:HGNC Symbol;Acc:HGNC:47141]	0.0204	-2.27
TC1300007460.hg.1		NonCoding		0.0204	-3.19
TC0900010702.hg.1	SEMA4D	Multiple_Complex	sema domain, immunoglobulin domain (Ig), transmembrane domain (TM) and short cytoplasmic domain, (semaphorin) 4D	0.0204	2.18
TC1000007952.hg.1	dynoby	Coding	Transcript Identified by AceView	0.0204	-2.1
TC2000008863.hg.1	geygee	Unassigned	Transcript Identified by AceView	0.0204	-2.51
TC0800011511.hg.1		NonCoding		0.0204	2.34
TC1700006908.hg.1	LINC00670	NonCoding	long intergenic non-protein coding RNA 670	0.0204	-3.35
TC0100014456.hg.1	zeyzawbo	Coding	Transcript Identified by AceView	0.0204	-2.44
TC0400008232.hg.1	zeystawbu	Unassigned	Transcript Identified by AceView	0.0204	-2.02
TC0500009712.hg.1		NonCoding		0.0204	-2.32
TC0800011723.hg.1	MIR4662B	Precursor_microRNA	microRNA 4662b	0.0204	-2.23
TC0100015885.hg.1	GATAD2B	Multiple_Complex	GATA zinc finger domain containing 2B	0.0205	2.28
TC0200016779.hg.1		NonCoding		0.0205	-2.4
TC0900007494.hg.1	FXN	Multiple_Complex	frataxin	0.0205	2.26
TC0200013253.hg.1	stykeebu	Coding	Transcript Identified by AceView	0.0205	-2.9
TC0400008143.hg.1	goysnuby	Coding	Transcript Identified by AceView	0.0205	-3.17
TC0800006493.hg.1	RP11-439C15.5	NonCoding	novel transcript	0.0205	-2.29
TC0800009561.hg.1		NonCoding		0.0205	-2.57
TC1100010667.hg.1	MIR7154	Precursor_microRNA	microRNA 7154	0.0205	-3.02
TC1300006817.hg.1	KL	Multiple_Complex	klotho	0.0205	2.37
TC0300013541.hg.1		NonCoding		0.0205	-2.93
TC0200012237.hg.1		NonCoding		0.0205	-3.6
TC0500010162.hg.1		NonCoding		0.0205	-2.83
TC0600014333.hg.1	MICAL1	Multiple_Complex	microtubule associated monooxygenase, calponin and LIM domain containing 1	0.0205	2.32
TC1300007684.hg.1	LINC00440	NonCoding	long intergenic non-protein coding RNA 440	0.0205	-2.43
TC0600010829.hg.1		NonCoding		0.0205	-3.19
TC2200006678.hg.1	SNAP29	Multiple_Complex	synaptosome associated protein 29kDa	0.0205	2.41
TC2200007970.hg.1	AC004471.10	NonCoding	novel transcript	0.0205	-2.38
TC2100008527.hg.1	SLC37A1	Multiple_Complex	solute carrier family 37 (glucose-6-phosphate transporter), member 1	0.0205	3.34
TC0100014720.hg.1	blarboy; RP5-837I24.4	NonCoding	Transcript Identified by AceView; putative novel transcript	0.0206	-2.11
TC0X00011257.hg.1		NonCoding		0.0206	2.85
TC1600009035.hg.1	TSR3	Multiple_Complex	TSR3, 20S rRNA accumulation, homolog (S. cerevisiae)	0.0206	2.44
TC0100007207.hg.1	PINK1; MIR6084	Multiple_Complex	PTEN induced putative kinase 1; microRNA 6084	0.0206	2.41
TC0200006498.hg.1		NonCoding		0.0206	-2.19
TC0600010161.hg.1		NonCoding		0.0206	-2.07
TC1200009196.hg.1	MLXIP	Multiple_Complex	MLX interacting protein	0.0206	2.62
TC1600006886.hg.1	NUBP1	Multiple_Complex	nucleotide binding protein 1	0.0206	2.36
TC1800008709.hg.1	SS18L2P2	Multiple_Complex	synovial sarcoma translocation gene on chromosome 18-like 2 pseudogene 2 [Source:HGNC Symbol;Acc:HGNC:44966]	0.0206	-2.01
TC0100010658.hg.1	RN7SKP160	NonCoding	RNA, 7SK small nuclear pseudogene 160 [Source:HGNC Symbol;Acc:HGNC:45884]	0.0206	3.22
TC0900010616.hg.1	zarploybu	Coding	Transcript Identified by AceView	0.0206	-2.67
TC1900009260.hg.1		NonCoding		0.0206	-2.06
TC1400008534.hg.1	RP11-536C10.12	Pseudogene		0.0206	2.16
TC0400007021.hg.1	ruspoybu	Unassigned	Transcript Identified by AceView	0.0207	-2.6
TC0100013131.hg.1	AKR7A2	Multiple_Complex	aldo-keto reductase family 7, member A2	0.0207	2.11
TC0100017293.hg.1		NonCoding		0.0207	-2.31
TC0500010338.hg.1	CTD-2533K21.4	NonCoding	putative novel transcript	0.0207	-2.17
TC0600007661.hg.1	klawfloybu	Unassigned	Transcript Identified by AceView	0.0207	-2.18
TC1000007830.hg.1	snonyby	NonCoding	Transcript Identified by AceView	0.0207	-3.06
TC1700006942.hg.1	AC005224.2	NonCoding	novel transcript	0.0207	-2.73
TC0600009301.hg.1		NonCoding		0.0207	-2.06
TC0500009054.hg.1		NonCoding		0.0207	-2.32
TC0500013048.hg.1	RP11-798K23.4; LOC100128622	NonCoding	Transcript Identified by AceView, Entrez Gene ID(s) 100128622; novel transcript	0.0207	-2.44
TC0X00010492.hg.1		NonCoding		0.0207	-2.76
TC1200009617.hg.1		NonCoding		0.0208	-2.27
TC0900010418.hg.1		NonCoding		0.0208	-2.26
TC1800008381.hg.1		NonCoding		0.0208	-2.58
TC2000007326.hg.1	AL035419.1	Precursor_microRNA		0.0208	-2.17
TC0200010108.hg.1		NonCoding		0.0208	-2.36
TC0400006446.hg.1	gasperby	Coding	Transcript Identified by AceView	0.0208	2.29
TC0500010614.hg.1		NonCoding		0.0208	-2.28
TC1000009206.hg.1	glershar	Coding	Transcript Identified by AceView	0.0208	-2.31
TC1300007252.hg.1	MIR759	Multiple_Complex	microRNA 759	0.0208	-2.36
TC1400009909.hg.1	RP11-594C13.1	NonCoding	novel transcript	0.0208	2.75
TC1600011375.hg.1	QPRT	Multiple_Complex	quinolinate phosphoribosyltransferase	0.0208	2.66
TC1200012265.hg.1	CDK2AP1	Multiple_Complex	cyclin-dependent kinase 2 associated protein 1	0.0209	2.54
TC0300007351.hg.1	AC141002.1	Precursor_microRNA		0.0209	-2.08
TC1100008813.hg.1	tokami	Unassigned	Transcript Identified by AceView	0.0209	-2.05
TC1300009406.hg.1	RP11-29P20.1	NonCoding	novel transcript	0.0209	-2.56
TC0600006795.hg.1		NonCoding		0.0209	-3.24
TC1100007440.hg.1		NonCoding		0.0209	-2.6
TC0500006938.hg.1		NonCoding		0.0209	-2.5
TC0900010402.hg.1	RNA5SP285	Ribosomal	RNA, 5S ribosomal pseudogene 285 [Source:HGNC Symbol;Acc:HGNC:43185]	0.0209	-2.36
TC0700010771.hg.1		NonCoding		0.0209	-2.99
TSUnmapped00000990.hg.1		NonCoding		0.0209	-2.34
TC1200009380.hg.1	RP11-206B11.1	Unassigned	novel transcript	0.0210	-2.17
TC0100012550.hg.1		NonCoding		0.0211	-3.56
TC0300009204.hg.1	sneyfobu	Unassigned	Transcript Identified by AceView	0.0211	-2.87
TC2200009091.hg.1		NonCoding		0.0211	-2.31
TC0X00007626.hg.1	RP13-36G14.3	Multiple_Complex		0.0211	-2.08
TC1100009505.hg.1		NonCoding		0.0211	-2.11
TC0Y00007199.hg.1		NonCoding		0.0211	-2.63
TC1900009544.hg.1	doykly	Coding	Transcript Identified by AceView	0.0211	-2.17
TC2200007188.hg.1		NonCoding		0.0211	-2.52
TC0100008011.hg.1	RP11-319C21.1	Multiple_Complex		0.0211	-3.51
TC0300013014.hg.1		NonCoding		0.0211	-2.7
TC1600007971.hg.1	sasuma	Unassigned	Transcript Identified by AceView	0.0211	-2.41
TC0400010920.hg.1	RP11-468N14.09	Pseudogene		0.0211	-2.4
TC0300008536.hg.1	EAF2	Multiple_Complex	ELL associated factor 2	0.0211	-2.01
TC0600007654.hg.1		NonCoding		0.0211	-2.11
TC1800008753.hg.1		NonCoding		0.0211	-2.05
TC0100014246.hg.1		NonCoding		0.0211	2.35
TC1900010663.hg.1		NonCoding		0.0211	-3.44
TC0400008726.hg.1	shoykloyby	Coding	Transcript Identified by AceView	0.0211	-2.33
TC0400007386.hg.1		NonCoding		0.0211	-3.39
TC0400011455.hg.1		NonCoding		0.0211	-2.2
TC0600009281.hg.1		NonCoding		0.0211	2.47
TC1100011588.hg.1		NonCoding		0.0211	-2.3
TC1400007912.hg.1	TTC8	Multiple_Complex	tetratricopeptide repeat domain 8	0.0211	2.24
TC1400010668.hg.1	SNORD114-12	Multiple_Complex	small nucleolar RNA, C/D box 114-12	0.0211	-2.92
TC1600011136.hg.1	Y_RNA	NonCoding	Y RNA [Source:RFAM;Acc:RF00019]	0.0211	-2.2
TC0X00007199.hg.1	WAS	Multiple_Complex	Wiskott-Aldrich syndrome	0.0211	3.32
TC1500010425.hg.1		NonCoding		0.0211	-3.07
TC1900009422.hg.1	CTB-180A7.3	NonCoding	novel transcript, antisense to CLPP	0.0212	-2.4
TC0300010408.hg.1	MIR4270	Precursor_microRNA	microRNA 4270	0.0212	-2.3
TC1700009490.hg.1	NCBP3	Multiple_Complex	nuclear cap binding subunit 3	0.0212	2.57
TC0900007093.hg.1	RN7SL22P	NonCoding	RNA, 7SL, cytoplasmic 22, pseudogene [Source:HGNC Symbol;Acc:HGNC:46038]	0.0212	2.84
TC0500008025.hg.1		NonCoding		0.0212	-2.85
TC0900006578.hg.1	RP11-279E1.1	Multiple_Complex		0.0212	-2.48
TC1100006978.hg.1	jorkoyby	Coding	Transcript Identified by AceView	0.0212	-2.18
TC0200009276.hg.1	meenerbo	Multiple_Complex	Transcript Identified by AceView	0.0213	-2.79
TC0200010370.hg.1		NonCoding		0.0213	-2.4
TC1000007398.hg.1	bloykeybu	Coding	Transcript Identified by AceView	0.0213	-2.15
TC1700011845.hg.1	CYCSP40	Multiple_Complex	cytochrome c, somatic pseudogene 40	0.0213	-2.35
TC0600009297.hg.1		NonCoding		0.0213	-4.34
TC2200008568.hg.1		NonCoding		0.0213	-2.48
TC0200014782.hg.1		NonCoding		0.0213	-2.02
TC0600008490.hg.1		NonCoding		0.0213	-2.81
TC1100010594.hg.1		NonCoding		0.0213	-3.34
TC1400009040.hg.1	snarcheebu	Unassigned	Transcript Identified by AceView	0.0213	-2.49
TC0200010146.hg.1		NonCoding		0.0213	-3.5
TC0200014230.hg.1	wawdorbu	Coding	Transcript Identified by AceView	0.0213	-2.68
TC0400007508.hg.1	USP46-AS1	NonCoding	USP46 antisense RNA 1	0.0213	2.39
TC0400009818.hg.1	LRPAP1	Multiple_Complex	LDL receptor related protein associated protein 1	0.0213	2.72
TC0600007913.hg.1		NonCoding		0.0213	-2.11
TC0600008775.hg.1		NonCoding		0.0213	-2.82
TC0600009865.hg.1	RN7SKP268	NonCoding	RNA, 7SK small nuclear pseudogene 268 [Source:HGNC Symbol;Acc:HGNC:45992]	0.0213	2.51
TC0700012125.hg.1	Y_RNA	NonCoding	Y RNA [Source:RFAM;Acc:RF00019]	0.0213	3.32
TC0800008132.hg.1	sarbeyby	Coding	Transcript Identified by AceView	0.0213	2.08
TC0800008135.hg.1	vybeyby	Coding	Transcript Identified by AceView	0.0213	2.08
TC0800008136.hg.1	sleebeyby	Coding	Transcript Identified by AceView	0.0213	2.08
TC0800008138.hg.1	beyborby	Coding	Transcript Identified by AceView	0.0213	2.08
TC0X00008902.hg.1	RNA5SP498	Ribosomal	5S ribosomal pseudogene 498 [Source:HGNC Symbol;Acc:HGNC:43398]	0.0213	-2.02
TC0Y00006875.hg.1	RNA5SP498	Ribosomal	5S ribosomal pseudogene 498 [Source:HGNC Symbol;Acc:HGNC:43398]	0.0213	-2.02
TC1000009990.hg.1	borloy; RP11-275N1.1	NonCoding	Transcript Identified by AceView; putative novel transcript	0.0213	-2.11
TC1100011736.hg.1	gorbla	Unassigned	Transcript Identified by AceView	0.0213	-2.51
TC1200009252.hg.1	TCTN2	Multiple_Complex	tectonic family member 2	0.0213	2.48
TC1200011936.hg.1	ATXN2	Multiple_Complex	ataxin 2	0.0213	2.23
TC1500008332.hg.1		NonCoding		0.0213	-2.45
TC1700008845.hg.1	DNAI2	Multiple_Complex	dynein, axonemal, intermediate chain 2	0.0213	-2.91
TC2000007397.hg.1	smoty	Coding	Transcript Identified by AceView	0.0213	-3.32
TC2200007907.hg.1	MIR3198-1	Precursor_microRNA	microRNA 3198-1	0.0213	2.11
TC1600007283.hg.1		NonCoding		0.0213	-2.17
TC0200016019.hg.1	SNORA75	Small_RNA	small nucleolar RNA, H/ACA box 75	0.0213	-2.54
TC0100010443.hg.1		NonCoding		0.0213	-3.03
TC0100014416.hg.1	RP11-5P4.3; sorbor	NonCoding	novel transcript; Transcript Identified by AceView	0.0213	-3.02
TC0200010956.hg.1	RP11-314B1.1	NonCoding	TEC	0.0213	-2.99
TC0300008877.hg.1		NonCoding		0.0213	3.42
TC0400010694.hg.1	ERVMER34-1	Multiple_Complex	endogenous retrovirus group MER34, member 1	0.0213	2.09
TC0600011615.hg.1	DEF6	NonCoding	Memczak2013 ANTISENSE, CDS, coding, INTERNAL best transcript NM_022047	0.0213	2.56
TC1100012812.hg.1	PRDM10	Multiple_Complex	PR domain containing 10	0.0213	2.36
TC1200007221.hg.1		NonCoding		0.0213	-2.11
TC1200007369.hg.1	RNA5SP360	Ribosomal	5S ribosomal pseudogene 360 [Source:HGNC Symbol;Acc:HGNC:43260]	0.0213	-2.19
TC1400006806.hg.1	RNU11-5P	Small_RNA	RNA, U11 small nuclear 5, pseudogene [Source:HGNC Symbol;Acc:HGNC:46945]	0.0213	-2.26
TC1700010609.hg.1	sonema	Multiple_Complex	Transcript Identified by AceView	0.0213	-2.86
TC2100007415.hg.1		NonCoding		0.0213	-2.01
TC0800007228.hg.1	NRG1-IT3	NonCoding	NRG1 intronic transcript 3	0.0213	-2.17
TC1700009009.hg.1	RP11-75C10.7	NonCoding	novel transcript, sense intronic to SEPT9	0.0213	-2.04
TC2000008080.hg.1		NonCoding		0.0213	-2.54
TC1900006932.hg.1	ZNF559-ZNF177; ZNF177; ZNF559	Multiple_Complex	ZNF559-ZNF177 readthrough; zinc finger protein 177; zinc finger protein 559	0.0214	2.15
TC2000006501.hg.1	SIRPA	Coding	signal-regulatory protein alpha	0.0214	2.35
TC0900008592.hg.1	zanorbu	Unassigned	Transcript Identified by AceView	0.0214	-2.12
TC0900008653.hg.1	MORN5	Multiple_Complex	MORN repeat containing 5	0.0214	-2.43
TC2000006622.hg.1	C20orf196	Multiple_Complex	chromosome 20 open reading frame 196	0.0214	2.54
TC2200008302.hg.1	TPST2	Multiple_Complex	tyrosylprotein sulfotransferase 2	0.0214	2.23
TC0400010448.hg.1	RNA5SP158	Ribosomal	5S ribosomal pseudogene 158 [Source:HGNC Symbol;Acc:HGNC:43058]	0.0214	-2.62
TC0400012192.hg.1	RP11-27G13.1; skafley	NonCoding	novel transcript; Transcript Identified by AceView	0.0214	-3.5
TC1100009279.hg.1	OAF	Coding	out at first homolog	0.0214	2.1
TC1700008563.hg.1	DCAF7	Multiple_Complex	DDB1 and CUL4 associated factor 7	0.0214	2.81
TC2200007309.hg.1	SH3BP1; PDXP	Multiple_Complex	SH3-domain binding protein 1; pyridoxal (pyridoxine, vitamin B6) phosphatase	0.0214	3.03
TC0900012146.hg.1	SPATA31D1	Multiple_Complex	SPATA31 subfamily D, member 1	0.0215	-3.04
TC1700010577.hg.1		NonCoding		0.0215	-2.37
TC1700011070.hg.1	shozu	Multiple_Complex	Transcript Identified by AceView	0.0215	-2.14
TC0600011960.hg.1	TNFRSF21	Multiple_Complex	tumor necrosis factor receptor superfamily, member 21	0.0215	2.35
TC0600007050.hg.1		NonCoding		0.0215	-2.57
TC0X00008440.hg.1	RAP2C-AS1	NonCoding	RAP2C antisense RNA 1	0.0215	2.65
TC1000011477.hg.1	CYP2C59P	Multiple_Complex	cytochrome P450 family 2 subfamily C member 59, pseudogene [Source:HGNC Symbol;Acc:HGNC:42406]	0.0215	-2.89
TC1100007273.hg.1	CD44	Multiple_Complex	CD44 molecule (Indian blood group)	0.0215	2.48
TC0600006435.hg.1		NonCoding		0.0215	-3.15
TC1200009955.hg.1	cheener	NonCoding	Transcript Identified by AceView	0.0215	-2.44
TC1200012873.hg.1		NonCoding		0.0215	-3.22
TC1800006502.hg.1	RNU7-25P	Small_RNA	RNA, U7 small nuclear 25 pseudogene [Source:HGNC Symbol;Acc:HGNC:34121]	0.0215	-2.29
TC1600008754.hg.1		NonCoding		0.0215	-2.02
TC0700009990.hg.1	RP11-449P15.2	NonCoding	novel transcript antisense to GET4	0.0215	2.07
TC0900011872.hg.1	BRD3	Multiple_Complex	bromodomain containing 3	0.0215	3.21
TC1100009502.hg.1		NonCoding		0.0215	-2.76
TC1100012548.hg.1	LOC649133; RP11-778O17.4	NonCoding	uncharacterized LOC649133; novel transcript, antisense to POU2F3	0.0215	-2.33
TC0100010866.hg.1	lylarbu	Unassigned	Transcript Identified by AceView	0.0215	2.38
TC0800009685.hg.1	MTND4P7	Multiple_Complex	mitochondrially encoded NADH:ubiquinone oxidoreductase core subunit 4 pseudogene 7 [Source:HGNC Symbol;Acc:HGNC:42234]	0.0215	-2.81
TC1200008850.hg.1	slugeyby	Coding	Transcript Identified by AceView	0.0215	-2.92
TC0100009561.hg.1	TTF2	Multiple_Complex	transcription termination factor, RNA polymerase II	0.0216	2
TC2100008258.hg.1	chonee	Coding	Transcript Identified by AceView	0.0216	-2.04
TC1400006448.hg.1	RP11-536C10.13	Multiple_Complex		0.0216	-2.27
TC1900006622.hg.1	NCLN	Multiple_Complex	nicalin	0.0216	2.81
TC0200011635.hg.1		NonCoding		0.0216	-2.35
TC1700009919.hg.1	RP11-416I2.1	NonCoding	novel transcript	0.0216	-2.06
TC1100012226.hg.1	Y_RNA	NonCoding	Y RNA [Source:RFAM;Acc:RF00019]	0.0216	2.81
TC0900008101.hg.1	RP11-240L7.4	NonCoding	novel transcript	0.0216	-2.32
TC0200014122.hg.1		NonCoding		0.0216	-2.63
TC1000010045.hg.1		NonCoding		0.0216	-2.24
TC1400007115.hg.1	slababy	Coding	Transcript Identified by AceView	0.0216	-2.72
TC1800008983.hg.1	RP11-484N16.1	NonCoding	novel transcript	0.0217	-2.14
TC0800006862.hg.1		NonCoding		0.0217	-2.42
TC0500006685.hg.1	RP11-315A16.4	NonCoding	tec	0.0217	-2.01
TC0700011104.hg.1		NonCoding		0.0217	-2.25
TC0100009946.hg.1	klygarbu	Coding	Transcript Identified by AceView	0.0217	2.3
TC0400011935.hg.1	PPP1R14BP3	Pseudogene	protein phosphatase 1, regulatory (inhibitor) subunit 14B pseudogene 3	0.0217	2.07
TC0500010047.hg.1		NonCoding		0.0217	-3.13
TC0900008025.hg.1	LOC100132077; RP11-307E17.8	NonCoding	uncharacterized LOC100132077; novel transcript	0.0218	2.16
TC1200008827.hg.1		NonCoding		0.0218	2.1
TC0500008079.hg.1		NonCoding		0.0218	-2.21
TC0700010783.hg.1	TRGV5P; TRGV5	Multiple_Complex	T cell receptor gamma variable 5P (pseudogene); T cell receptor gamma variable 5	0.0218	2.59
TC0300011365.hg.1	flarnubo	Unassigned	Transcript Identified by AceView	0.0218	-2.38
TC1100010124.hg.1	kloykeyby	Coding	Transcript Identified by AceView	0.0218	-2.5
TC1400007482.hg.1	stoychobu	Unassigned	Transcript Identified by AceView	0.0218	-2.22
TC1500010565.hg.1		NonCoding		0.0218	-2.27
TC0100010609.hg.1	DNM3	Multiple_Complex	dynamin 3	0.0219	2.27
TC0200012919.hg.1	AC010987.5; TCONS_00004809	NonCoding	Jeck2013 ANTISENSE, downstream_end, ncRNA, OVEXON, upstream_start best transcript TCONS_00004809; putative novel transcript	0.0219	-2.44
TC0300011794.hg.1		NonCoding		0.0219	-2.17
TC1900011852.hg.1	RFX2	Multiple_Complex	regulatory factor X, 2 (influences HLA class II expression)	0.0219	2.16
TC0200015086.hg.1	ACA59	Small_RNA	Small nucleolar RNA ACA59 [Source:RFAM;Acc:RF01293]	0.0219	-2.63
TC0600007738.hg.1	sheyglyby	Coding	Transcript Identified by AceView	0.0219	-2.29
TC0600011592.hg.1	RP3-391O22.3	Multiple_Complex		0.0219	2.49
TC0X00007130.hg.1	sperfor	Coding	Transcript Identified by AceView	0.0219	2.08
TC1100010243.hg.1		NonCoding		0.0219	-2.28
TC1100013108.hg.1	GRAMD1B	NonCoding	GRAM domain containing 1B	0.0219	2.93
TSUnmapped00000262.hg.1	MLXIP	Coding	MLX interacting protein	0.0220	2.12
TC1200006874.hg.1	BORCS5	Multiple_Complex	BLOC-1 related complex subunit 5	0.0220	2.25
TC1200012097.hg.1		NonCoding		0.0220	-2.18
TC0600012835.hg.1	zoglorby	Unassigned	Transcript Identified by AceView	0.0220	-2.15
TC0100017045.hg.1	RNA5SP75	Ribosomal	RNA, 5S ribosomal pseudogene 75 [Source:HGNC Symbol;Acc:HGNC:42852]	0.0220	-2.34
TC0200011410.hg.1		NonCoding		0.0220	-2.06
TC0800006510.hg.1		NonCoding		0.0220	-2.23
TC0300012811.hg.1		NonCoding		0.0220	-2.46
TC0900011059.hg.1		NonCoding		0.0220	-2.27
TC0200013823.hg.1		NonCoding		0.0220	-2.17
TC0600011381.hg.1	FLOT1	Multiple_Complex	flotillin 1	0.0220	2.06
TC0500012509.hg.1	AC034205.1	Precursor_microRNA		0.0220	-2.13
TC0700013215.hg.1	syzerby	Coding	Transcript Identified by AceView	0.0220	-2.24
TC1400009276.hg.1		NonCoding		0.0220	-2.35
TC0100011870.hg.1	AL139288.1	Precursor_microRNA		0.0220	-2.76
TC0400007685.hg.1	merswawby	Coding	Transcript Identified by AceView	0.0220	-2.62
TC0900008261.hg.1		NonCoding		0.0220	-2.24
TC0X00009865.hg.1	CBX1P1	Pseudogene	chromobox 1 pseudogene 1 [Source:HGNC Symbol;Acc:HGNC:38655]	0.0220	-2.09
TC2200008259.hg.1	CTA-246H3.12	NonCoding	novel transcript	0.0220	-2.04
TC0400012226.hg.1		NonCoding		0.0221	-2.29
TC0400011446.hg.1	glysnoby	Unassigned	Transcript Identified by AceView	0.0221	-2.84
TC0900007873.hg.1		NonCoding		0.0221	-2.24
TC0500008060.hg.1		NonCoding		0.0221	-2.37
TC0800012249.hg.1	logorby	Coding	Transcript Identified by AceView	0.0221	2.59
TC0X00010868.hg.1	MIR450B	Multiple_Complex	microRNA 450b	0.0221	-2.91
TC1900008153.hg.1		NonCoding		0.0221	-2.26
TC2200007924.hg.1	glutee	Unassigned	Transcript Identified by AceView	0.0221	-2.98
TC1400006660.hg.1	toyslu	Coding	Transcript Identified by AceView	0.0222	3.91
TC1300009748.hg.1		NonCoding		0.0222	-2.09
TC0300012800.hg.1	snavawbo	Coding	Transcript Identified by AceView	0.0222	-2.71
TC0900011423.hg.1	TTLL11	Multiple_Complex	tubulin tyrosine ligase-like family member 11	0.0223	2.13
TC1000012344.hg.1		NonCoding		0.0223	-2.03
TC0600013595.hg.1		NonCoding		0.0223	-2.4
TC1600011383.hg.1	TMEM265; SRCAP	Multiple_Complex	transmembrane protein 265; Snf2-related CREBBP activator protein	0.0223	2.59
TC0200015346.hg.1		NonCoding		0.0223	-2.24
TC0400008081.hg.1		NonCoding		0.0223	-2.88
TC0600010260.hg.1		NonCoding		0.0223	-2.85
TC0700006528.hg.1		NonCoding		0.0223	-2.06
TC1100012380.hg.1	NXPE2P1	Multiple_Complex	neurexophilin and PC-esterase domain family member 2 pseudogene 1 [Source:HGNC Symbol;Acc:HGNC:44082]	0.0223	-2.06
TC0500007870.hg.1	CTD-2045M21.1	Multiple_Complex		0.0223	-2.5
TC0X00010574.hg.1	sanaw	Coding	Transcript Identified by AceView	0.0223	2.31
TC1900010870.hg.1		NonCoding		0.0223	-2.54
TC0600013702.hg.1	RP11-52J3.2	NonCoding	putative novel transcript	0.0223	-2.86
TC0100016995.hg.1		NonCoding		0.0223	-2.51
TC0300007460.hg.1		NonCoding		0.0223	-2.12
TC1400007803.hg.1	goyborby	Unassigned	Transcript Identified by AceView	0.0224	-2.62
TC0400012451.hg.1	RP11-248N22.2; klagy	NonCoding	Transcript Identified by AceView; novel transcript	0.0224	-2.24
TC0400007536.hg.1	RP11-231C18.1	NonCoding	putative novel transcript	0.0224	-2.24
TC0200007500.hg.1	chawfa	Coding	Transcript Identified by AceView	0.0224	-2.13
TC0400006494.hg.1	sorga	Coding	Transcript Identified by AceView	0.0224	2.4
TC0X00010755.hg.1	skerdo	Unassigned	Transcript Identified by AceView	0.0224	5.95
TC1200007041.hg.1	RP11-424C20.2	Multiple_Complex		0.0224	2.85
TC1700009113.hg.1	GAA	Multiple_Complex	glucosidase, alpha; acid	0.0224	3.07
TC0200009396.hg.1	AC011243.1	NonCoding	novel transcript	0.0224	-3.08
TC0900007826.hg.1		NonCoding		0.0225	-2.27
TC1500006655.hg.1		NonCoding		0.0225	-2.59
TC0700009469.hg.1	TRBJ1-3	Coding	T cell receptor beta joining 1-3	0.0225	-2.14
TC0900012152.hg.1	LOC642943; ANKRD19	Multiple_Complex	SPATA31 subfamily A pseudogene; Transcript Identified by AceView, Entrez Gene ID(s) 138649; 642943; 100287707	0.0225	-3.31
TC1300007906.hg.1		NonCoding		0.0225	-2.11
TC0100009015.hg.1		NonCoding		0.0225	-2.01
TC1800007404.hg.1		NonCoding		0.0225	-2.07
TC1200008473.hg.1		NonCoding		0.0225	-2.74
TC0100016858.hg.1		NonCoding		0.0225	-2.46
TC0400011357.hg.1	sloysnuby	Unassigned	Transcript Identified by AceView	0.0225	-5.04
TC0500007282.hg.1	CTD-2035E11.3	NonCoding	putative novel transcript	0.0225	2.27
TC0700007405.hg.1		NonCoding		0.0225	-2.22
TC0700008673.hg.1		NonCoding		0.0225	-2.15
TC1000009510.hg.1		NonCoding		0.0225	-2.01
TC1000011449.hg.1		NonCoding		0.0225	-2.16
TC1200012542.hg.1	RNA5SP379	Ribosomal	5S ribosomal pseudogene 379 [Source:HGNC Symbol;Acc:HGNC:43279]	0.0225	-2.03
TC2000007532.hg.1	mitora	NonCoding	Transcript Identified by AceView	0.0225	-3.05
TC2000009460.hg.1	spuvu	Coding	Transcript Identified by AceView	0.0225	-2.8
TC0700007174.hg.1		NonCoding		0.0225	-2
TC0Y00007181.hg.1	RBMY2TP	Multiple_Complex	RNA binding motif protein, Y-linked, family 2, member T pseudogene [Source:HGNC Symbol;Acc:HGNC:23897]	0.0225	-2.17
TC0100017996.hg.1		NonCoding		0.0225	-2.45
TC1100009219.hg.1	plarflarbu	Coding	Transcript Identified by AceView	0.0225	2.04
TC0100011023.hg.1		NonCoding		0.0226	-2.41
TC0100008654.hg.1		NonCoding		0.0226	2.28
TC0700012676.hg.1		NonCoding		0.0226	-3.67
TC0700012887.hg.1		NonCoding		0.0226	-2.13
TC0900008950.hg.1	blawtuby	Coding	Transcript Identified by AceView	0.0226	-2.16
TC0200010225.hg.1		NonCoding		0.0226	-3.45
TC0400009115.hg.1		NonCoding		0.0226	-3.21
TC0X00010767.hg.1	RP1-107N3.1	Multiple_Complex		0.0226	-2.07
TC0300007824.hg.1		NonCoding		0.0226	-2.4
TC0800006460.hg.1	warzarbu	Coding	Transcript Identified by AceView	0.0226	-2.08
TC0800007612.hg.1		NonCoding		0.0226	2.25
TC1900008972.hg.1	PEG3-AS1	Multiple_Complex	PEG3 antisense RNA 1	0.0226	-2.34
TC2000007403.hg.1	RP5-1121H13.4	NonCoding	putative novel transcript	0.0226	-2.22
TC1300008343.hg.1	ANKRD20A19P	Multiple_Complex	ankyrin repeat domain 20 family, member A19, pseudogene	0.0227	-2.13
TC1200008760.hg.1		NonCoding		0.0227	-2.59
TC0100017723.hg.1	RNA5SP80	Ribosomal	5S ribosomal pseudogene 80 [Source:HGNC Symbol;Acc:HGNC:42857]	0.0227	-2.21
TC0400009604.hg.1		NonCoding		0.0227	2.58
TC0X00006711.hg.1		NonCoding		0.0227	-2.99
TC0300009425.hg.1	MIR551B	Precursor_microRNA	microRNA 551b	0.0227	-2.22
TC0Y00006779.hg.1	TRIM60P9Y	Multiple_Complex	tripartite motif containing 60 pseudogene 9, Y-linked [Source:HGNC Symbol;Acc:HGNC:38459]	0.0227	-2.22
TC0100012435.hg.1	RP11-54O7.10	Multiple_Complex		0.0227	-2.24
TC1300007311.hg.1	SLC25A5P4	Multiple_Complex	solute carrier family 25 (mitochondrial carrier; adenine nucleotide translocator), member 5 pseudogene 4	0.0227	2.02
TC0500010378.hg.1	noygoy	Multiple_Complex	Transcript Identified by AceView	0.0227	-3.39
TC0300009079.hg.1	RP11-88H10.2	NonCoding	novel transcript	0.0228	-2.13
TC0500008577.hg.1	shosnoybu	Coding	Transcript Identified by AceView	0.0228	-2.73
TC0500010268.hg.1	rerira	Unassigned	Transcript Identified by AceView	0.0228	-2.36
TC0500010722.hg.1		NonCoding		0.0228	-2.4
TC0700013288.hg.1	THAP5P1	Multiple_Complex	THAP domain containing 5 pseudogene 1 [Source:HGNC Symbol;Acc:HGNC:22340]	0.0228	-2.16
TC0200013799.hg.1	AC023672.2; LINC01593	NonCoding	novel transcript; long intergenic non-protein coding RNA 1593 [Source:HGNC Symbol;Acc:HGNC:51583]	0.0228	-2.28
TC1900010532.hg.1	LINC01534	NonCoding	long intergenic non-protein coding RNA 1534	0.0228	2.6
TC0900009506.hg.1		NonCoding		0.0228	-2.03
TC1200010011.hg.1	HIST4H4	Multiple_Complex	histone cluster 4, H4	0.0228	2.16
TC0400012063.hg.1	RP11-364M6.1	Pseudogene		0.0228	-2.32
TC1900010917.hg.1	CTB-129P6.11; weysorbu	Multiple_Complex	novel transcript; Transcript Identified by AceView	0.0228	-2.16
TC0100007505.hg.1	WDTC1	Multiple_Complex	WD and tetratricopeptide repeats 1	0.0228	2.75
TC0100012119.hg.1	MIR4428	Precursor_microRNA	microRNA 4428	0.0228	-2.19
TC0100016928.hg.1	poykobu	Coding	Transcript Identified by AceView	0.0228	-2.04
TC0300011793.hg.1	AC117444.1	Precursor_microRNA		0.0228	-2.22
TC0400010104.hg.1	RN7SKP170	NonCoding	RNA, 7SK small nuclear pseudogene 170 [Source:HGNC Symbol;Acc:HGNC:45894]	0.0228	3.02
TC0600009059.hg.1	FOXO3	Multiple_Complex	forkhead box O3	0.0228	2.03
TC1400009469.hg.1	AL139295.1	Precursor_microRNA		0.0228	-2.22
TC0900008491.hg.1	RGS3	Multiple_Complex	regulator of G-protein signaling 3	0.0228	-2.03
TC1200009401.hg.1		NonCoding		0.0228	-2.62
TC1500008610.hg.1		NonCoding		0.0228	-2.41
TC0100007036.hg.1	AL358794.1	Precursor_microRNA		0.0229	-2.46
TC0X00006620.hg.1	rawara	Coding	Transcript Identified by AceView	0.0229	-3.78
TC0300007383.hg.1	DAG1	Multiple_Complex	dystroglycan 1 (dystrophin-associated glycoprotein 1)	0.0229	2.92
TC1500009106.hg.1		NonCoding		0.0229	-2.7
TC1600008544.hg.1	RP11-467I17.1; morar	NonCoding	Transcript Identified by AceView; novel transcript	0.0229	-2.16
TC0100018438.hg.1	MOB3C	Multiple_Complex	MOB kinase activator 3C	0.0229	3
TC0100015350.hg.1	AMPD1	Multiple_Complex	adenosine monophosphate deaminase 1	0.0229	-2.08
TC0200009817.hg.1	RP11-334E15.1	Unassigned	TEC	0.0229	-2.47
TC0300006848.hg.1	LOC101927854	NonCoding	uncharacterized LOC101927854	0.0229	-2.61
TC0600006903.hg.1		NonCoding		0.0229	-2.2
TC0900008656.hg.1		NonCoding		0.0229	-2.65
TC0X00006919.hg.1	spamoy	Coding	Transcript Identified by AceView	0.0229	-2.63
TC0X00009372.hg.1	BX842568.2	Pseudogene		0.0229	2.56
TC1200012717.hg.1	GATC	Multiple_Complex	glutamyl-tRNA(Gln) amidotransferase, subunit C	0.0229	2.4
TC0600011135.hg.1	HIST1H3D; HIST1H2AD	Multiple_Complex	histone cluster 1, H3d; histone cluster 1, H2ad	0.0229	3
TC0200009223.hg.1	SFT2D3	Coding	SFT2 domain containing 3	0.0230	2.34
TC0200013600.hg.1	KIAA1211L	Multiple_Complex	KIAA1211-like	0.0230	-2.35
TC0300007290.hg.1	KLHL18	Multiple_Complex	kelch-like family member 18	0.0230	2.35
TC0300007755.hg.1		NonCoding		0.0230	-2.09
TC1000011875.hg.1		NonCoding		0.0230	-2.44
TSUnmapped00000509.hg.1	RP11-77G23.5	NonCoding		0.0230	-2.21
TC1600008897.hg.1		NonCoding		0.0230	-2.17
TC0200011278.hg.1		NonCoding		0.0230	-2.66
TC0400008719.hg.1		NonCoding		0.0230	-2.88
TC2000009948.hg.1	NPEPL1	Multiple_Complex	aminopeptidase-like 1	0.0230	2.68
TC0800007474.hg.1	RP11-359P18.7	Multiple_Complex		0.0230	-2.14
TC0500008797.hg.1		NonCoding		0.0230	-3.25
TC1700008886.hg.1	SLC16A5	Multiple_Complex	solute carrier family 16 (monocarboxylate transporter), member 5	0.0230	2.16
TC1000009620.hg.1		NonCoding		0.0230	2.44
TC0900006522.hg.1	SLC1A1	Multiple_Complex	solute carrier family 1 (neuronal/epithelial high affinity glutamate transporter, system Xag), member 1	0.0230	2.52
TC0100011787.hg.1		NonCoding		0.0231	-2.2
TC1100011912.hg.1	skorfeyby	Coding	Transcript Identified by AceView	0.0231	-2.62
TC1700011303.hg.1	AC005702.2	Precursor_microRNA		0.0231	2.15
TC1700006764.hg.1	kugley	Coding	Transcript Identified by AceView	0.0231	-2.02
TC0600007610.hg.1	MSH5; MSH5-SAPCD1; SAPCD1	Multiple_Complex	mutS homolog 5; MSH5-SAPCD1 readthrough (NMD candidate); suppressor APC domain containing 1	0.0231	2.24
TC0500009610.hg.1	NSD1	Multiple_Complex	nuclear receptor binding SET domain protein 1	0.0232	2.3
TC0800007489.hg.1		NonCoding		0.0232	-2.15
TC0X00009648.hg.1	TFE3	Multiple_Complex	transcription factor binding to IGHM enhancer 3	0.0232	2.03
TC1300006556.hg.1		NonCoding		0.0232	-2.24
TC2100007470.hg.1	tynaw	Coding	Transcript Identified by AceView	0.0232	-2.23
TC0100010159.hg.1	SLC25A44	Multiple_Complex	solute carrier family 25, member 44	0.0232	2.42
TC0300007867.hg.1		NonCoding		0.0232	-2.38
TC0500009983.hg.1		NonCoding		0.0232	-2.32
TC0X00008803.hg.1		NonCoding		0.0232	-2.06
TC1600009647.hg.1	LOC105371115; CTD-2380F24.1	NonCoding	uncharacterized LOC105371115; novel transcript, antisense to IQCK	0.0232	-2.25
TC2000009734.hg.1	dozor; spawgoy	Multiple_Complex	Transcript Identified by AceView	0.0232	-2.13
TC2200008473.hg.1	Y_RNA	NonCoding	Y RNA [Source:RFAM;Acc:RF00019]	0.0232	3.69
TC0300010438.hg.1	PLCL2-AS1; AC091491.2	NonCoding	PLCL2 antisense RNA 1 [Source:HGNC Symbol;Acc:HGNC:40449]; novel transcript	0.0232	-2.23
TC0700012135.hg.1		NonCoding		0.0232	-2.87
TC1800006458.hg.1	RP11-672L10.5	Pseudogene		0.0232	2.17
TC1800008842.hg.1	MC4R	Coding	melanocortin 4 receptor	0.0232	-2.23
TC0600007769.hg.1	SNRPC	Multiple_Complex	small nuclear ribonucleoprotein polypeptide C	0.0233	2.99
TC2000009748.hg.1	CABLES2	Multiple_Complex	Cdk5 and Abl enzyme substrate 2	0.0233	2.21
TC1400010435.hg.1		NonCoding		0.0233	-2.41
TC0300009584.hg.1	fleysnyby	Coding	Transcript Identified by AceView	0.0233	-2.84
TC0600011810.hg.1	fyspybu	Coding	Transcript Identified by AceView	0.0233	-2.32
TC0900011564.hg.1		NonCoding		0.0233	-2.18
TC1600010884.hg.1	roraru	Multiple_Complex	Transcript Identified by AceView	0.0233	2.21
TC1100006821.hg.1	RN7SKP50	NonCoding	RNA, 7SK small nuclear pseudogene 50 [Source:HGNC Symbol;Acc:HGNC:45774]	0.0233	3.7
TC0600013110.hg.1	loyklyby	NonCoding	Transcript Identified by AceView	0.0233	-2.45
TC0300011792.hg.1	MTRNR2L2; MTRNR2L12	Multiple_Complex	MT-RNR2-like 2; MT-RNR2-like 12	0.0233	2.83
TC0100014394.hg.1	RP11-430G17.3; gawpeybu	Multiple_Complex	Transcript Identified by AceView; novel transcript	0.0233	-2.34
TC1000012159.hg.1	FLJ37035	Unassigned	Transcript Identified by AceView, Entrez Gene ID(s) 399821	0.0233	-2.66
TC0600009380.hg.1		NonCoding		0.0233	2.12
TC1400010522.hg.1	IGHVIII-47-1	Multiple_Complex	immunoglobulin heavy variable (III)-47-1 (pseudogene)	0.0233	-2.62
TC0200014601.hg.1	LOC101929260; AC104777.2	NonCoding	uncharacterized LOC101929260; novel transcript	0.0233	-4.58
TC1300007936.hg.1	LINC00460	NonCoding	long intergenic non-protein coding RNA 460	0.0233	-2.25
TC1800009291.hg.1		NonCoding		0.0234	-2.23
TC0500006750.hg.1	RP11-54F2.9	NonCoding	TEC	0.0234	-2.23
TC0100012816.hg.1	CLSTN1	Multiple_Complex	calsyntenin 1	0.0234	2.49
TC0800011207.hg.1	SNORA72	Small_RNA	small nucleolar RNA, H/ACA box 72	0.0234	-2.56
TC0100011265.hg.1		NonCoding		0.0234	-2.53
TC0300011868.hg.1		NonCoding		0.0234	-2.3
TC0700010362.hg.1		NonCoding		0.0234	-2.39
TC0800010618.hg.1		NonCoding		0.0234	-2.58
TC0X00007365.hg.1		NonCoding		0.0234	-2.29
TC1500008385.hg.1	RP11-386M24.1	Multiple_Complex		0.0234	-3.44
TC1000009438.hg.1		NonCoding		0.0234	-2.72
TC0800011007.hg.1	REXO1L4P	Multiple_Complex	REX1, RNA exonuclease 1 homolog-like 4, pseudogene	0.0235	2.2
TC1300008056.hg.1	LINC00403	NonCoding	long intergenic non-protein coding RNA 403	0.0235	-2.74
TC1900011656.hg.1	STXBP2	Multiple_Complex	syntaxin binding protein 2	0.0235	3.93
TC0500008709.hg.1	MTND6P4	Multiple_Complex	mitochondrially encoded NADH:ubiquinone oxidoreductase core subunit 6 pseudogene 4 [Source:HGNC Symbol;Acc:HGNC:39467]	0.0235	-2.13
TC0600011524.hg.1	COL11A2	Multiple_Complex	collagen, type XI, alpha 2	0.0235	2.1
TC0400010188.hg.1	cheyvobo	Coding	Transcript Identified by AceView	0.0235	-2.28
TC0800010279.hg.1		NonCoding		0.0235	-2.1
TC1100006879.hg.1	PARVA	Multiple_Complex	parvin, alpha	0.0235	2.63
TC1000012274.hg.1		NonCoding		0.0235	-2.73
TC0900010586.hg.1	C9orf64	Multiple_Complex	chromosome 9 open reading frame 64	0.0236	2.23
TC0900008505.hg.1		NonCoding		0.0236	2.06
TC2200008099.hg.1	YDJC	Multiple_Complex	YdjC homolog (bacterial)	0.0236	2.22
TC0100017749.hg.1	sloyby	Unassigned	Transcript Identified by AceView	0.0236	2.37
TC0800007106.hg.1	titimu	Unassigned	Transcript Identified by AceView	0.0236	2.93
TC2000008923.hg.1	Y_RNA	NonCoding	Y RNA [Source:RFAM;Acc:RF00019]	0.0236	2.2
TC1400007492.hg.1	glerchorbu	Unassigned	Transcript Identified by AceView	0.0236	2.19
TC1900008074.hg.1	AC005176.3	Multiple_Complex		0.0236	-2.35
TC0200015594.hg.1	HSPA8P6	Pseudogene	heat shock protein family A (Hsp70) member 8 pseudogene 6 [Source:HGNC Symbol;Acc:HGNC:44921]	0.0237	-2.08
TC0500008380.hg.1	CTC-505O3.2	NonCoding	novel transcript	0.0237	-2.36
TC0600008172.hg.1		NonCoding		0.0237	-2.05
TC0300010813.hg.1	RP11-520A21.1; jofawbo	NonCoding	Transcript Identified by AceView; novel transcript	0.0237	-2.57
TC0600007154.hg.1		NonCoding		0.0237	-2.26
TC0Y00006946.hg.1	TSPY19P	Pseudogene	testis specific protein, Y-linked 19, pseudogene [Source:HGNC Symbol;Acc:HGNC:37998]	0.0237	-2.19
TC2200008687.hg.1	TMEM184B	Multiple_Complex	transmembrane protein 184B	0.0237	2.41
TC0700012317.hg.1		NonCoding		0.0237	-2.58
TC1200009068.hg.1		NonCoding		0.0237	-2.28
TC1700009802.hg.1		NonCoding		0.0237	-2.14
TC2100007663.hg.1	BTG3	Multiple_Complex	BTG family, member 3	0.0237	-2.04
TC0Y00006611.hg.1	DUX4L17	Multiple_Complex	double homeobox 4 like 17	0.0238	-2.04
TC0400006792.hg.1	jeeflerby	Coding	Transcript Identified by AceView	0.0238	-4.01
TC0400008227.hg.1	FAM177A1P1	Pseudogene	family with sequence similarity 177 member A1 pseudogene 1 [Source:HGNC Symbol;Acc:HGNC:34441]	0.0238	-2.09
TC0500011511.hg.1		NonCoding		0.0238	-2.13
TC0X00007326.hg.1		NonCoding		0.0238	-3.32
TC1500008364.hg.1	taswu	Unassigned	Transcript Identified by AceView	0.0238	-2.5
TC0X00008589.hg.1		NonCoding		0.0238	-2.97
TC1100010636.hg.1	RP11-45A12.1; smamee	Multiple_Complex	novel transcript; Transcript Identified by AceView	0.0238	-2.49
TC0200015363.hg.1		NonCoding		0.0239	-2.12
TC0400007871.hg.1		NonCoding		0.0239	-2.32
TC0800009650.hg.1	RP11-351I21.7	Pseudogene		0.0239	-2.22
TC0300007549.hg.1		NonCoding		0.0239	-3.09
TC0700008216.hg.1		NonCoding		0.0239	-3.3
TC1900008290.hg.1	sawber	Coding	Transcript Identified by AceView	0.0239	2.88
TC1200010599.hg.1	RNU6-600P	Small_RNA	RNA, U6 small nuclear 600, pseudogene [Source:HGNC Symbol;Acc:HGNC:47563]	0.0239	-2.62
TC0400008833.hg.1		NonCoding		0.0239	-2
TC0100017620.hg.1		NonCoding		0.0240	-2.15
TC2100006862.hg.1		NonCoding		0.0240	2.98
TC1600009657.hg.1	CTD-2194A8.2	NonCoding	novel transcript, antisense to ACSM5	0.0240	-3.82
TC0800011150.hg.1	TP53INP1	Multiple_Complex	tumor protein p53 inducible nuclear protein 1	0.0240	2.37
TC1000008875.hg.1	ADD3	Multiple_Complex	adducin 3 (gamma)	0.0240	2.57
TC0300012825.hg.1	AADACL2-AS1	NonCoding	AADACL2 antisense RNA 1	0.0240	-2.33
TC0700011357.hg.1	tisomu	Coding	Transcript Identified by AceView	0.0240	-2.7
TC1300009135.hg.1		NonCoding		0.0240	-2.08
TC0100006802.hg.1	RN7SKP269	NonCoding	RNA, 7SK small nuclear pseudogene 269 [Source:HGNC Symbol;Acc:HGNC:45993]	0.0240	2.2
TC1900007354.hg.1	bloglee	Coding	Transcript Identified by AceView	0.0240	-2.74
TC0500010058.hg.1		NonCoding		0.0241	-3.69
TC1700010443.hg.1	AC015849.12	NonCoding	novel transcript	0.0241	-2.34
TC0300012523.hg.1		NonCoding		0.0241	-3.32
TC1600008481.hg.1	woyspy	NonCoding	Transcript Identified by AceView	0.0241	-2.18
TC0400008011.hg.1		NonCoding		0.0241	-2.34
TC0500008024.hg.1		NonCoding		0.0241	-2.15
TC0200009741.hg.1		NonCoding		0.0241	-2.78
TC0500011283.hg.1		NonCoding		0.0241	2.39
TC1100006858.hg.1		NonCoding		0.0241	-2.07
TC0700009336.hg.1		NonCoding		0.0241	-2.94
TC0100008068.hg.1	steerubo	Coding	Transcript Identified by AceView	0.0241	-2.72
TC1200010911.hg.1	syflee	Coding	Transcript Identified by AceView	0.0241	-2.27
TC1000011851.hg.1		NonCoding		0.0241	2
TC0500012197.hg.1	naslorby	Coding	Transcript Identified by AceView	0.0241	2.06
TC1700010212.hg.1	AC010761.9	NonCoding	novel transcript, antisense to TRAF4	0.0241	-2.29
TC0300009076.hg.1		NonCoding		0.0242	-2.01
TC0900008747.hg.1		NonCoding		0.0242	-2.57
TC0900010693.hg.1		NonCoding		0.0242	-2.92
TC1900006482.hg.1		NonCoding		0.0242	-2.1
TC2000006642.hg.1	BMP2	Coding	bone morphogenetic protein 2	0.0242	2.88
TC2200008499.hg.1		NonCoding		0.0242	-2.29
TC0900011757.hg.1		NonCoding		0.0242	-3.16
TC0100014454.hg.1		NonCoding		0.0242	-2.76
TC1200007528.hg.1	smawklerby	Coding	Transcript Identified by AceView	0.0242	-2.14
TC0300011489.hg.1		NonCoding		0.0242	2.47
TC1100008554.hg.1		NonCoding		0.0242	-2.45
TC1200007266.hg.1	RP11-817I4.2	NonCoding	novel transcript, sense intronic to BICD1	0.0242	2.16
TC1300009364.hg.1		NonCoding		0.0242	-2.13
TC0100011617.hg.1	RNU1-141P	Small_RNA	RNA, U1 small nuclear 141, pseudogene [Source:HGNC Symbol;Acc:HGNC:48483]	0.0242	-2.22
TC0200011679.hg.1		NonCoding		0.0242	-2.2
TC1100013210.hg.1		NonCoding		0.0242	-2.19
TC1400007595.hg.1	SIPA1L1	Multiple_Complex	signal-induced proliferation-associated 1 like 1	0.0242	3.21
TC0100011710.hg.1	nasuyo	Unassigned	Transcript Identified by AceView	0.0243	-2.79
TC0500010535.hg.1	EGFLAM-AS1; keystubu; CTD-2108O9.1	NonCoding	EGFLAM antisense RNA 1 [Source:HGNC Symbol;Acc:HGNC:41169]; Transcript Identified by AceView; putative novel transcript	0.0243	-2.02
TC1400009071.hg.1		NonCoding		0.0243	-2.23
TC0X00009699.hg.1	CENPVP1; CENPVP2	NonCoding	centromere protein V pseudogene 1; centromere protein V pseudogene 2	0.0243	-2.52
TC1700011302.hg.1	AC005702.3	Precursor_microRNA		0.0243	2
TC0200007716.hg.1	floydubu	Coding	Transcript Identified by AceView	0.0243	2.23
TC0500010432.hg.1	reyfler	Unassigned	Transcript Identified by AceView	0.0243	2.36
TC2000007989.hg.1	swozey	Coding	Transcript Identified by AceView	0.0243	-2.17
TC0700010015.hg.1	INTS1	Multiple_Complex	integrator complex subunit 1	0.0243	2.34
TC1200011127.hg.1	MIR6074	Precursor_microRNA	microRNA 6074	0.0243	-3.5
TC0200011267.hg.1	mihi	Coding	Transcript Identified by AceView	0.0244	2.87
TC0500009299.hg.1		NonCoding		0.0244	-2.01
TC1600008358.hg.1		NonCoding		0.0244	-2.4
TC2100008458.hg.1		NonCoding		0.0244	-2.32
TC0200010687.hg.1	LOC102725079; AC093381.2; zadu	NonCoding	uncharacterized LOC102725079; novel transcript; Transcript Identified by AceView	0.0244	-3.82
TC1100007724.hg.1		NonCoding		0.0244	-2.15
TC0600009987.hg.1	bloysneebu	Coding	Transcript Identified by AceView	0.0245	-2.47
TC1100007996.hg.1	ZFPL1	Multiple_Complex	zinc finger protein-like 1	0.0245	3.61
TC0700008819.hg.1	blokaw	Unassigned	Transcript Identified by AceView	0.0245	2.05
TC0200010538.hg.1	mogubu	Coding	Transcript Identified by AceView	0.0245	-2.91
TC1400010069.hg.1	MIR3173	Precursor_microRNA	microRNA 3173	0.0245	-3.25
TC0400009421.hg.1	RP11-774G5.1	Multiple_Complex		0.0245	-2.22
TC1200006737.hg.1	PHC1	Multiple_Complex	polyhomeotic homolog 1 (Drosophila)	0.0246	2.09
TC2200008583.hg.1		NonCoding		0.0246	-2.12
TC0700012927.hg.1	peesmarbu	Coding	Transcript Identified by AceView	0.0246	-2.33
TC1300008680.hg.1		NonCoding		0.0246	-2.55
TC1500008944.hg.1		NonCoding		0.0246	2.18
TC1000011709.hg.1	klorglerbu	Coding	Transcript Identified by AceView	0.0246	2.32
TC1600009179.hg.1		NonCoding		0.0246	-3.12
TC0100017577.hg.1	MIR5008	Precursor_microRNA	microRNA 5008	0.0246	-2.01
TC0500012272.hg.1	SLC25A2	Coding	solute carrier family 25 (mitochondrial carrier; ornithine transporter) member 2	0.0246	2.33
TC0900010569.hg.1		NonCoding		0.0246	-2.53
TC1000010444.hg.1		NonCoding		0.0246	-2.63
TC0900006908.hg.1		NonCoding		0.0247	-2.87
TC0500010407.hg.1	RP11-5N11.6	NonCoding	novel transcript	0.0248	-2.11
TC0600007563.hg.1		NonCoding		0.0248	-2.13
TC1000010378.hg.1		NonCoding		0.0248	-2.14
TC2200008711.hg.1	flawrar	Coding	Transcript Identified by AceView	0.0248	-2.31
TC0100016368.hg.1	RN7SL269P	NonCoding	RNA, 7SL, cytoplasmic 269, pseudogene [Source:HGNC Symbol;Acc:HGNC:46285]	0.0248	2.35
TC0500007119.hg.1	MIR7641-2	Precursor_microRNA	Homo sapiens microRNA 7641-2 (MIR7641-2), microRNA.	0.0248	-2.39
TC1200006906.hg.1	MIR7641-2	Precursor_microRNA	Homo sapiens microRNA 7641-2 (MIR7641-2), microRNA.	0.0248	-2.39
TC0300008409.hg.1		NonCoding		0.0248	-2.05
TC0300011832.hg.1	HP09053	NonCoding	uncharacterized LOC101929357	0.0248	-2.01
TC0400011119.hg.1		NonCoding		0.0248	-2.26
TC0600011102.hg.1		NonCoding		0.0248	-3.28
TC0600011161.hg.1		NonCoding		0.0248	-2.17
TC0700006534.hg.1		NonCoding		0.0248	-2.05
TC0700006592.hg.1	glochybu	Coding	Transcript Identified by AceView	0.0248	-2.79
TC0700010633.hg.1	MIR550B1	Multiple_Complex	microRNA 550b-1	0.0248	-2.27
TC0700012948.hg.1	glortorbo	Unassigned	Transcript Identified by AceView	0.0248	-2.18
TC0700013252.hg.1	flozerby	Unassigned	Transcript Identified by AceView	0.0248	2.76
TC0900009167.hg.1	OBP2A	Multiple_Complex	odorant binding protein 2A	0.0248	-2.47
TC0X00010436.hg.1	LL0XNC01-116E7.1	Pseudogene		0.0248	2.5
TC1000006612.hg.1	RP11-445P17.6	Multiple_Complex		0.0248	-2.43
TC1000009356.hg.1		NonCoding		0.0248	-2.02
TC1200008018.hg.1	RNU6ATAC42P	Small_RNA	RNA, U6atac small nuclear 42, pseudogene [Source:HGNC Symbol;Acc:HGNC:46941]	0.0248	-2.04
TC1500008786.hg.1	RNA5SP391	Ribosomal	5S ribosomal pseudogene 391 [Source:HGNC Symbol;Acc:HGNC:43291]	0.0248	-2.11
TC1600007216.hg.1	smoyweebu	Coding	Transcript Identified by AceView	0.0248	-2.14
TC1700006769.hg.1		NonCoding		0.0248	-3.03
TC1900008650.hg.1	SIGLEC27P	Multiple_Complex	sialic acid binding Ig-like lectin 27, pseudogene	0.0248	-2.07
TC0400008167.hg.1		NonCoding		0.0248	-3.11
TC0900009027.hg.1	RNU5D-2P	Small_RNA	RNA, U5D small nuclear 2, pseudogene [Source:HGNC Symbol;Acc:HGNC:42534]	0.0248	2.65
TC0400008154.hg.1	RP11-354O24.1	NonCoding	novel gene	0.0248	-2.36
TC0200014706.hg.1	kagarbo	Unassigned	Transcript Identified by AceView	0.0249	-2.31
TC0100017223.hg.1	LPGAT1	Multiple_Complex	lysophosphatidylglycerol acyltransferase 1	0.0249	2.2
TC0300010887.hg.1	sofeebo	Multiple_Complex	Transcript Identified by AceView	0.0249	-2.45
TC1100012779.hg.1	blawloyby	Coding	Transcript Identified by AceView	0.0249	-4.06
TC1500006640.hg.1		NonCoding		0.0249	-2.58
TC1500009560.hg.1		NonCoding		0.0249	-2.32
TC1600006911.hg.1		NonCoding		0.0249	-2.47
TC1600010731.hg.1		NonCoding		0.0249	-2.3
TC1700007399.hg.1	ERAL1	Multiple_Complex	Era-like 12S mitochondrial rRNA chaperone 1	0.0249	2.05
TC0400009934.hg.1	LOC100129931; RP11-367J11.2	NonCoding	uncharacterized LOC100129931; novel transcript, antisense to TBC1D14 and TADA2B	0.0249	-2.79
TC0600012194.hg.1	RP5-1148A21.3	NonCoding	novel transcript antisense to PTP4A1	0.0249	2.17
TC0500010231.hg.1	RP11-432M8.7	Multiple_Complex		0.0249	-2.32
TC0700012627.hg.1	slawju	Unassigned	Transcript Identified by AceView	0.0249	-2.07
TC0800011112.hg.1	leykey	Unassigned	Transcript Identified by AceView	0.0249	2.17
TC1600009580.hg.1	XYLT1	Multiple_Complex	xylosyltransferase I	0.0249	2.22
TC0200011658.hg.1		NonCoding		0.0249	-2.34
TC1800006925.hg.1		NonCoding		0.0249	-2.21
TC0100018099.hg.1		NonCoding		0.0249	-2.47
TC1500007549.hg.1		NonCoding		0.0249	-2.29
TC0800008373.hg.1	Y_RNA	NonCoding	Y RNA [Source:RFAM;Acc:RF00019]	0.0249	2.04
TC1000009268.hg.1	sukimi	Coding	Transcript Identified by AceView	0.0249	-2.9
TC1800008542.hg.1		NonCoding		0.0249	-2.72
TC1900010148.hg.1	RP11-678G14.3	NonCoding	novel transcript	0.0249	-2.26
TC0500010859.hg.1	skeepluby	Coding	Transcript Identified by AceView	0.0249	-2.12
TC0300010812.hg.1	sneysporby	Unassigned	Transcript Identified by AceView	0.0250	-3.23
TC0100012676.hg.1	pernobu	Coding	Transcript Identified by AceView	0.0250	-2.29
TC0200009578.hg.1		NonCoding		0.0250	-3.52
TC0400007808.hg.1	RP11-373J21.1	NonCoding	putative novel transcript	0.0250	-2.02
TC0500007233.hg.1		NonCoding		0.0250	-2.21
TC0600009980.hg.1	ZDHHC14	Multiple_Complex	zinc finger, DHHC-type containing 14	0.0250	2.65
TC1100009795.hg.1		NonCoding		0.0250	-2.37
TC1200007313.hg.1		Multiple_Complex		0.0250	-2.25
TC1200008653.hg.1	LOC101929058; gorcho; RP11-552I14.1	Multiple_Complex	uncharacterized LOC101929058; Transcript Identified by AceView; novel transcript	0.0250	-2.37
TC1200010956.hg.1		NonCoding		0.0250	-2.57
TC1500010805.hg.1		NonCoding		0.0250	2.08
TC1700008853.hg.1		NonCoding		0.0250	-2.08
TC1900010629.hg.1		NonCoding		0.0250	-3.16
TC2100008237.hg.1	pluto	Coding	Transcript Identified by AceView	0.0250	-2.29
TC2200008490.hg.1		NonCoding		0.0250	-2.92
TC0300006562.hg.1		NonCoding		0.0250	-2.24
TC1000012495.hg.1	BORCS7	Multiple_Complex	BLOC-1 related complex subunit 7	0.0250	2.55
TC0X00009847.hg.1		NonCoding		0.0250	-3.48
TC0100017700.hg.1		NonCoding		0.0250	-2.26
TC0800006468.hg.1	steeslubu	Coding	Transcript Identified by AceView	0.0250	2.38
TC0800010292.hg.1		NonCoding		0.0250	-2.16
TC1100009294.hg.1	smoyflarbu	Coding	Transcript Identified by AceView	0.0250	2.05
TC1500008264.hg.1	RP11-429B14.4	NonCoding	novel transcript	0.0250	-2.04
TC0100012775.hg.1	termabo	Coding	Transcript Identified by AceView	0.0251	2.56
TC0500009185.hg.1	KIF4B	Coding	kinesin family member 4B	0.0251	2.07
TC0700011644.hg.1	AC006145.1	Precursor_microRNA		0.0251	-2.19
TC0900007321.hg.1	SPATA31A5; SPATA31A7	Multiple_Complex	SPATA31 subfamily A, member 5; SPATA31 subfamily A, member 7	0.0251	-2.15
TC1200009483.hg.1	gorgloyby	Coding	Transcript Identified by AceView	0.0251	2.28
TC1900010132.hg.1		NonCoding		0.0251	-2.61
TC1000010662.hg.1		NonCoding		0.0251	-2.1
TC1700009076.hg.1		NonCoding		0.0251	-2.29
TC1900009438.hg.1	Y_RNA	NonCoding	Y RNA [Source:RFAM;Acc:RF00019]	0.0251	3.49
TC1900011177.hg.1	SNAR-A3; SNAR-A4; SNAR-A5; SNAR-A7; SNAR-A11; SNAR-A9; SNAR-A6; SNAR-A8; SNAR-A10; SNAR-A14	Multiple_Complex	Homo sapiens small ILF3/NF90-associated RNA A3 (SNAR-A3), small nuclear RNA.; Homo sapiens small ILF3/NF90-associated RNA A4 (SNAR-A4), small nuclear RNA.; Homo sapiens small ILF3/NF90-associated RNA A5 (SNAR-A5), small nuclear RNA.; Homo sapiens small ILF3/NF90-associated RNA A7 (SNAR-A7), small nuclear RNA.; Homo sapiens small ILF3/NF90-associated RNA A11 (SNAR-A11), small nuclear RNA.; Homo sapiens small ILF3/NF90-associated RNA A9 (SNAR-A9), small nuclear RNA.; Homo sapiens small ILF3/NF90-associated RNA A6 (SNAR-A6), small nuclear RNA.; Homo sapiens small ILF3/NF90-associated RNA A8 (SNAR-A8), small nuclear RNA.; Homo sapiens small ILF3/NF90-associated RNA A10 (SNAR-A10), small nuclear RNA.; Homo sapiens small ILF3/NF90-associated RNA A14 (SNAR-A14), small nuclear RNA.; Transcript Identified by AceView, Entrez Gene ID(s) 100169956, RefSeq ID(s) NR_024214, NR_024215, NR_024223, NR_024224, NR_024225, NR_024226, NR_024227, NR_024228, NR_024229, NR_024242	0.0251	-2.03
TC1900011179.hg.1	SNAR-A6	Multiple_Complex	small ILF3/NF90-associated RNA A6	0.0251	-2.03
TC1900011180.hg.1	SNAR-A3; SNAR-A4; SNAR-A5; SNAR-A7; SNAR-A11; SNAR-A9; SNAR-A6; SNAR-A8; SNAR-A10; SNAR-A14	Multiple_Complex	Homo sapiens small ILF3/NF90-associated RNA A3 (SNAR-A3), small nuclear RNA.; Homo sapiens small ILF3/NF90-associated RNA A4 (SNAR-A4), small nuclear RNA.; Homo sapiens small ILF3/NF90-associated RNA A5 (SNAR-A5), small nuclear RNA.; Homo sapiens small ILF3/NF90-associated RNA A7 (SNAR-A7), small nuclear RNA.; Homo sapiens small ILF3/NF90-associated RNA A11 (SNAR-A11), small nuclear RNA.; Homo sapiens small ILF3/NF90-associated RNA A9 (SNAR-A9), small nuclear RNA.; Homo sapiens small ILF3/NF90-associated RNA A6 (SNAR-A6), small nuclear RNA.; Homo sapiens small ILF3/NF90-associated RNA A8 (SNAR-A8), small nuclear RNA.; Homo sapiens small ILF3/NF90-associated RNA A10 (SNAR-A10), small nuclear RNA.; Homo sapiens small ILF3/NF90-associated RNA A14 (SNAR-A14), small nuclear RNA.; Transcript Identified by AceView, Entrez Gene ID(s) 100169952, RefSeq ID(s) NR_024214, NR_024215, NR_024223, NR_024224, NR_024225, NR_024226, NR_024227, NR_024228, NR_024229, NR_024242	0.0251	-2.03
TC1900011181.hg.1	SNAR-A3; SNAR-A4; SNAR-A5; SNAR-A7; SNAR-A11; SNAR-A9; SNAR-A6; SNAR-A8; SNAR-A10; SNAR-A14	Multiple_Complex	Homo sapiens small ILF3/NF90-associated RNA A3 (SNAR-A3), small nuclear RNA.; Homo sapiens small ILF3/NF90-associated RNA A4 (SNAR-A4), small nuclear RNA.; Homo sapiens small ILF3/NF90-associated RNA A5 (SNAR-A5), small nuclear RNA.; Homo sapiens small ILF3/NF90-associated RNA A7 (SNAR-A7), small nuclear RNA.; Homo sapiens small ILF3/NF90-associated RNA A11 (SNAR-A11), small nuclear RNA.; Homo sapiens small ILF3/NF90-associated RNA A9 (SNAR-A9), small nuclear RNA.; Homo sapiens small ILF3/NF90-associated RNA A6 (SNAR-A6), small nuclear RNA.; Homo sapiens small ILF3/NF90-associated RNA A8 (SNAR-A8), small nuclear RNA.; Homo sapiens small ILF3/NF90-associated RNA A10 (SNAR-A10), small nuclear RNA.; Homo sapiens small ILF3/NF90-associated RNA A14 (SNAR-A14), small nuclear RNA.; Transcript Identified by AceView, Entrez Gene ID(s) 100169957, RefSeq ID(s) NR_024214, NR_024215, NR_024223, NR_024224, NR_024225, NR_024226, NR_024227, NR_024228, NR_024229, NR_024242	0.0251	-2.03
TC1900011182.hg.1	SNAR-A3	Multiple_Complex	small ILF3/NF90-associated RNA A3	0.0251	-2.03
TC1900011183.hg.1	SNAR-A5; SNAR-A10	Multiple_Complex	small ILF3/NF90-associated RNA A5; small ILF3/NF90-associated RNA A10	0.0251	-2.03
TC1900011184.hg.1	SNAR-A7	Multiple_Complex	small ILF3/NF90-associated RNA A7	0.0251	-2.03
TC1900011185.hg.1	SNAR-A8; SNAR-A14	Multiple_Complex	small ILF3/NF90-associated RNA A8; small ILF3/NF90-associated RNA A14	0.0251	-2.03
TC1900011186.hg.1	SNAR-A4; SNAR-A11	Multiple_Complex	small ILF3/NF90-associated RNA A4; small ILF3/NF90-associated RNA A11	0.0251	-2.03
TC0100016231.hg.1		NonCoding		0.0251	-2.51
TC0500012866.hg.1	Y_RNA	NonCoding	Y RNA [Source:RFAM;Acc:RF00019]	0.0251	3.04
TC0700012383.hg.1		NonCoding		0.0251	-2.57
TC22_KI270731v1_random00006432.hg.1	GGT3P	NonCoding	Homo sapiens gamma-glutamyltransferase 3 pseudogene (GGT3P), non-coding RNA.	0.0251	3.01
TC2200007228.hg.1	gotey	NonCoding	Transcript Identified by AceView	0.0251	-2.49
TC1600006675.hg.1		NonCoding		0.0251	-2.82
TC1800006444.hg.1		NonCoding		0.0251	-2.37
TC0100015943.hg.1	DPM3	Multiple_Complex	dolichyl-phosphate mannosyltransferase polypeptide 3	0.0251	2.81
TC0800011943.hg.1		NonCoding		0.0251	-3.03
TC0300007322.hg.1	MIR4443	Precursor_microRNA	microRNA 4443	0.0252	-2.53
TC0100008965.hg.1	flawmawbo; GBP3	NonCoding	Transcript Identified by AceView; Memczak2013 ANTISENSE, CDS, coding, INTERNAL, intronic, UTR5 best transcript NM_018284	0.0252	-2.57
TC1500008085.hg.1		NonCoding		0.0252	-2.1
TC2100007960.hg.1	blokly	Coding	Transcript Identified by AceView	0.0252	-2.27
TC0800010322.hg.1		NonCoding		0.0252	-2.3
TC1300006619.hg.1	ATP12A	Multiple_Complex	ATPase, H+/K+ transporting, nongastric, alpha polypeptide	0.0252	-2.59
TC1400008302.hg.1	MIR496	Multiple_Complex	microRNA 496	0.0252	-2.2
TC1800007450.hg.1	neesky	Coding	Transcript Identified by AceView	0.0252	-2.8
TC0900006479.hg.1		NonCoding		0.0252	-2.23
TC0700010162.hg.1	FBXL18	Multiple_Complex	F-box and leucine-rich repeat protein 18	0.0252	2.18
TC1700010942.hg.1		NonCoding		0.0252	2.5
TC0400008920.hg.1		NonCoding		0.0252	-2.73
TC0200010208.hg.1	rimayo	Unassigned	Transcript Identified by AceView	0.0253	-2.07
TC0200010337.hg.1	LOC101927482; AC020571.3	NonCoding	uncharacterized LOC101927482; novel transcript, antisense to HECW2	0.0253	-2.65
TC0900009621.hg.1		NonCoding		0.0253	-2.04
TC1900010543.hg.1	ZNF829	Multiple_Complex	zinc finger protein 829	0.0253	2.56
TC0400008121.hg.1		NonCoding		0.0253	2.66
TC0300012655.hg.1	chydobu	Coding	Transcript Identified by AceView	0.0253	2.97
TC0500007301.hg.1		NonCoding		0.0253	-2.95
TC1100007183.hg.1		NonCoding		0.0253	-2.55
TC1100011488.hg.1	misomi	Unassigned	Transcript Identified by AceView	0.0253	-2.41
TC1500006927.hg.1		NonCoding		0.0253	-2.5
TC1800008724.hg.1	LOC101928167; RP11-202D1.2	NonCoding	uncharacterized LOC101928167; novel transcript	0.0253	-2.02
TC0900006967.hg.1	RNU4ATAC15P	Small_RNA	RNA, U4atac small nuclear 15, pseudogene [Source:HGNC Symbol;Acc:HGNC:46901]	0.0254	-2.11
TC1000010129.hg.1	PTCHD3	Coding	patched domain containing 3	0.0254	-2.23
TC0100008382.hg.1		NonCoding		0.0254	-2.15
TC0500006473.hg.1		NonCoding		0.0254	-2.73
TC0600011447.hg.1	MIR4646	Precursor_microRNA	microRNA 4646	0.0254	-2.15
TC0700009849.hg.1		NonCoding		0.0255	-2.07
TC1300006617.hg.1	AL359538.1	Precursor_microRNA		0.0255	-2.3
TC0400011462.hg.1		NonCoding		0.0255	-2.25
TC0100016255.hg.1		NonCoding		0.0255	-2.03
TC0100016949.hg.1		NonCoding		0.0255	-2.41
TC0200012860.hg.1		NonCoding		0.0255	-4.91
TC1000008874.hg.1	snugeebu	Coding	Transcript Identified by AceView	0.0255	-2.12
TC1300009249.hg.1	KLF12	Multiple_Complex	Kruppel-like factor 12	0.0255	2.36
TC2200008263.hg.1		NonCoding		0.0255	-2.14
TC0900006729.hg.1		NonCoding		0.0255	-2.02
TC1100011341.hg.1		NonCoding		0.0255	-2.23
TC1600009954.hg.1	MAPK3	Multiple_Complex	mitogen-activated protein kinase 3	0.0255	2.09
TC0500009460.hg.1	MIR5003	Precursor_microRNA	microRNA 5003	0.0255	-2.17
TC0600006456.hg.1		NonCoding		0.0255	-2.32
TC1200008471.hg.1	myjoby	Unassigned	Transcript Identified by AceView	0.0255	2.37
TC2200008886.hg.1	CYB5R3	Multiple_Complex	cytochrome b5 reductase 3	0.0256	2.72
TC0100015891.hg.1	CRTC2	Multiple_Complex	CREB regulated transcription coactivator 2	0.0256	2.11
TC1900006611.hg.1	AC005944.2	NonCoding	novel transcript, antisense to AES	0.0256	-2.12
TC0900007551.hg.1		NonCoding		0.0257	-2.59
TC1800007171.hg.1	nerso	Coding	Transcript Identified by AceView	0.0257	-2.72
TC0X00010985.hg.1		NonCoding		0.0258	-2.44
TC0200014199.hg.1	AC108059.2	Multiple_Complex		0.0258	-2.18
TC0300010755.hg.1		NonCoding		0.0258	3.03
TC0700012055.hg.1		NonCoding		0.0258	-2.42
TC1900009452.hg.1	ADGRE4P	Multiple_Complex	adhesion G protein-coupled receptor E4, pseudogene	0.0258	2.41
TC0100009787.hg.1		NonCoding		0.0259	-2.04
TC0200007955.hg.1	matomo	Coding	Transcript Identified by AceView	0.0259	-2.13
TC1700007476.hg.1	DPRXP4	Multiple_Complex	divergent-paired related homeobox pseudogene 4	0.0259	2.01
TC0600013056.hg.1	RP3-425C14.7	Pseudogene		0.0259	-2.63
TC1600008794.hg.1	skawseybo	Coding	Transcript Identified by AceView	0.0259	-2.73
TC0800006806.hg.1		NonCoding		0.0259	-2.28
TC1100008162.hg.1	jormarby	Coding	Transcript Identified by AceView	0.0259	-2.63
TC0200009512.hg.1		NonCoding		0.0260	-2.38
TC0200013046.hg.1	EXOC6B	Multiple_Complex	exocyst complex component 6B	0.0260	3.41
TC0400007571.hg.1		NonCoding		0.0260	-4.87
TC0700009080.hg.1	RNY1P11	NonCoding	RNA, Ro-associated Y1 pseudogene 11 [Source:HGNC Symbol;Acc:HGNC:50874]	0.0260	2.72
TC0X00011047.hg.1	MIR507	Precursor_microRNA	microRNA 507	0.0260	-2.14
TSUnmapped00000903.hg.1		NonCoding		0.0260	2.72
TC0100014588.hg.1		NonCoding		0.0260	-2.34
TC1500009779.hg.1		NonCoding		0.0260	-3.02
TC2000009055.hg.1		NonCoding		0.0260	3.5
TC0900009056.hg.1		NonCoding		0.0260	-2.02
TC1700009757.hg.1	RP11-963H4.6	Unassigned	novel transcript	0.0260	-2.08
TC0300009815.hg.1	LPP	Multiple_Complex	LIM domain containing preferred translocation partner in lipoma	0.0261	2.16
TC1100008312.hg.1	OR7E4P	Pseudogene	olfactory receptor, family 7, subfamily E, member 4 pseudogene	0.0261	-2.3
TC0300008581.hg.1	tyslorby	Coding	Transcript Identified by AceView	0.0261	-2.76
TC0700010084.hg.1	floyblo	Coding	Transcript Identified by AceView	0.0262	-2.82
TC1500009883.hg.1	cheydee	Coding	Transcript Identified by AceView	0.0262	-3.88
TC2000008777.hg.1		NonCoding		0.0262	4.74
TC0600009252.hg.1		NonCoding		0.0262	-2.39
TC0700011875.hg.1		NonCoding		0.0262	-2.82
TC2200008334.hg.1		NonCoding		0.0262	-2.29
TC0900010733.hg.1		NonCoding		0.0262	-2.24
TC1100011884.hg.1	RP11-665E10.3	Multiple_Complex		0.0262	-2.24
TC0500010298.hg.1		NonCoding		0.0262	-2.32
TC1300008170.hg.1		NonCoding		0.0262	-2.63
TC1900010748.hg.1	ATP5SL	Multiple_Complex	ATP5S-like	0.0263	2.2
TC0100010486.hg.1	POGK	Coding	pogo transposable element with KRAB domain	0.0263	2.08
TC0300006907.hg.1	RPS12P5	Multiple_Complex	ribosomal protein S12 pseudogene 5 [Source:HGNC Symbol;Acc:HGNC:36525]	0.0263	-2.27
TC0400006659.hg.1		NonCoding		0.0263	-2.21
TC0800010735.hg.1		NonCoding		0.0263	-3.57
TC2200008180.hg.1	C22orf43	Unassigned	Transcript Identified by AceView, Entrez Gene ID(s) 51233; 91316	0.0263	2.89
TC0100016136.hg.1		NonCoding		0.0263	-2.78
TC0300013605.hg.1	RPL23AP93	Multiple_Complex	ribosomal protein L23a pseudogene 93 [Source:HGNC Symbol;Acc:HGNC:51628]	0.0263	-2.92
TC0400007108.hg.1		NonCoding		0.0263	-2.11
TC0400009663.hg.1	klarboybo	Coding	Transcript Identified by AceView	0.0263	-2.22
TC0400012400.hg.1		NonCoding		0.0263	-2.99
TSUnmapped00000280.hg.1	SURF6	Coding	surfeit 6	0.0263	2.58
TC2200006673.hg.1	kleypo	Coding	Transcript Identified by AceView	0.0263	-2.4
TC0800012229.hg.1		NonCoding		0.0264	-3.63
TC0X00006923.hg.1	RP11-320J16.1	Multiple_Complex		0.0264	-2.43
TC0100006633.hg.1		NonCoding		0.0264	-2.88
TSUnmapped00000346.hg.1	ZNF501	NonCoding	zinc finger protein 501 [Source:HGNC Symbol;Acc:HGNC:23717]	0.0264	2.09
TC0100010696.hg.1	RP3-518E13.2; veylubu	Multiple_Complex	novel transcript; Transcript Identified by AceView	0.0264	-2.02
TC1000009975.hg.1		NonCoding		0.0264	2.31
TC0100013332.hg.1		NonCoding		0.0264	-2.44
TC0800011529.hg.1		NonCoding		0.0264	-2.35
TC1400007832.hg.1	RP11-406A9.2; rarborby	NonCoding	novel transcript; Transcript Identified by AceView	0.0264	-2.43
TC2000008284.hg.1		NonCoding		0.0265	-2.46
TC0400008706.hg.1	RP11-488I4.2	Multiple_Complex		0.0265	-2.35
TC0X00009675.hg.1	RNU6-421P	Multiple_Complex	RNA, U6 small nuclear 421, pseudogene [Source:HGNC Symbol;Acc:HGNC:47384]	0.0265	-3.12
TC0100007441.hg.1		NonCoding		0.0265	-2.38
TC0700013495.hg.1		NonCoding		0.0265	3.17
TC1000006741.hg.1		NonCoding		0.0265	-2.22
TC1000006876.hg.1		NonCoding		0.0265	-6.93
TC1000009276.hg.1	DOCK1	Multiple_Complex	dedicator of cytokinesis 1	0.0265	-2.28
TC1500010335.hg.1	RP11-182L7.1	NonCoding	novel transcript, antisense to AGBL1	0.0265	-2.02
TC1700011970.hg.1	SGSH	Multiple_Complex	N-sulfoglucosamine sulfohydrolase	0.0265	2.39
TC0700011690.hg.1	wakimu	Unassigned	Transcript Identified by AceView	0.0265	-2.13
TC1800006957.hg.1	byblaw	Coding	Transcript Identified by AceView	0.0265	-2
TC0100008321.hg.1	GPX7	Multiple_Complex	glutathione peroxidase 7	0.0265	2.99
TC1600010053.hg.1	RP11-56L13.7	NonCoding	novel transcript, antisense to TP53TG3	0.0265	-2.62
TC0M00006449.hg.1	MT-TS1	Multiple_Complex	mitochondrially encoded tRNA serine 1 (UCN) [Source:HGNC Symbol;Acc:HGNC:7497]	0.0266	-2.65
TC1600008058.hg.1	RP11-354I13.2	NonCoding	novel transcript	0.0266	-3.19
TC0300007312.hg.1	DHX30	Multiple_Complex	DEAH (Asp-Glu-Ala-His) box helicase 30	0.0266	2.2
TC1000009796.hg.1	snarawby	Coding	Transcript Identified by AceView	0.0266	-2.1
TC1500008599.hg.1		NonCoding		0.0266	-2.07
TC1600009607.hg.1	MIR3179-3	Precursor_microRNA	microRNA 3179-3	0.0266	-2.02
TC1600009611.hg.1	MIR3179-1; MIR3179-4	Precursor_microRNA	microRNA 3179-1; microRNA 3179-4	0.0266	-2.02
TC1100013187.hg.1	MIR6751	Precursor_microRNA	microRNA 6751	0.0266	2.03
TC0900008984.hg.1	NUP214	Multiple_Complex	nucleoporin 214kDa	0.0266	2.29
TC1200008267.hg.1	gyjyby	Coding	Transcript Identified by AceView	0.0266	-2.25
TC1900011648.hg.1	CAPS	Multiple_Complex	calcyphosine	0.0266	-2.03
TC0400011148.hg.1		NonCoding		0.0267	-2.4
TC0600010453.hg.1	slorerby	Coding	Transcript Identified by AceView	0.0267	-2.8
TC1600006763.hg.1	plornoy	Coding	Transcript Identified by AceView	0.0267	-2.67
TC1600007751.hg.1		NonCoding		0.0267	-2.03
TC1600010624.hg.1		NonCoding		0.0267	2.26
TC1200007714.hg.1	AMHR2	Multiple_Complex	anti-Mullerian hormone receptor, type II	0.0267	-2.11
TC0900011859.hg.1	DBH-AS1	NonCoding	DBH antisense RNA 1	0.0267	-2.11
TC1400007411.hg.1		NonCoding		0.0267	-2.48
TC2100007650.hg.1		NonCoding		0.0267	-2.07
TC0400011314.hg.1	zeeflor	Unassigned	Transcript Identified by AceView	0.0268	-2.76
TC0700012136.hg.1		NonCoding		0.0268	-2.62
TC0600012826.hg.1	steyvabo	NonCoding	Transcript Identified by AceView	0.0268	-2.35
TC0900010775.hg.1	goystey	Coding	Transcript Identified by AceView	0.0268	-2.5
TC0900009554.hg.1	RP11-382H24.2	Multiple_Complex		0.0268	-2.24
TC0100018310.hg.1	FCGR2B	Multiple_Complex	Fc fragment of IgG, low affinity IIb, receptor (CD32)	0.0269	2.15
TC0X00007758.hg.1		NonCoding		0.0269	-2.08
TC0900007723.hg.1		NonCoding		0.0269	-2.39
TC0X00010486.hg.1	sylo	Unassigned	Transcript Identified by AceView	0.0269	-2.53
TC1700011381.hg.1	nerwey	Coding	Transcript Identified by AceView	0.0269	-2.39
TC0800009392.hg.1	RN7SL318P	NonCoding	RNA, 7SL, cytoplasmic 318, pseudogene [Source:HGNC Symbol;Acc:HGNC:46334]	0.0269	-2.24
TC1700007606.hg.1	TAF15	Unassigned	Transcript Identified by AceView, Entrez Gene ID(s) 8148	0.0269	2.01
TC2100007715.hg.1		NonCoding		0.0269	-2.01
TC0100011976.hg.1	keyneebu	Coding	Transcript Identified by AceView	0.0270	-2.37
TC0100015215.hg.1		NonCoding		0.0270	2.32
TC0300010900.hg.1	ZNF197-AS1	NonCoding	ZNF197 antisense RNA 1	0.0270	-2.32
TC0400010118.hg.1		NonCoding		0.0270	-2.19
TC1900010943.hg.1	RTN2	Multiple_Complex	reticulon 2	0.0270	2.23
TC0300010147.hg.1	dardarbo	NonCoding	Transcript Identified by AceView	0.0270	-2.27
TC0200015158.hg.1		NonCoding		0.0270	-2.65
TC1200012607.hg.1		NonCoding		0.0270	-2.1
TC0800008598.hg.1	noskerbu	Unassigned	Transcript Identified by AceView	0.0270	-2.16
TC0200008133.hg.1		NonCoding		0.0270	-2.58
TC2200006595.hg.1	SNORA15	Small_RNA	Small nucleolar RNA SNORA15 [Source:RFAM;Acc:RF00398]	0.0270	-2.8
TC0100009265.hg.1		NonCoding		0.0271	-2.29
TC1200011853.hg.1	doytubo	Coding	Transcript Identified by AceView	0.0271	3.15
TC1000009250.hg.1	skyshar	Coding	Transcript Identified by AceView	0.0271	-2.93
TC0200014357.hg.1		NonCoding		0.0271	-2.01
TC1700010114.hg.1	RP11-1109M24.13	Multiple_Complex		0.0271	-2.55
TC1600011556.hg.1	PDF; COG8; TMED6	Multiple_Complex	peptide deformylase (mitochondrial); component of oligomeric golgi complex 8; transmembrane p24 trafficking protein 6	0.0272	2.23
TC0200014073.hg.1		NonCoding		0.0272	-2.04
TC0900011113.hg.1		NonCoding		0.0272	-2.12
TC2200009062.hg.1		NonCoding		0.0272	-4.57
TC2000007612.hg.1	klyvy	Coding	Transcript Identified by AceView	0.0272	-2.22
TC0600008081.hg.1		NonCoding		0.0272	-2.18
TC0100010245.hg.1		NonCoding		0.0272	-4.82
TC0300011197.hg.1	SERBP1P3	Multiple_Complex	SERPINE1 mRNA binding protein 1 pseudogene 3 [Source:HGNC Symbol;Acc:HGNC:44630]	0.0272	-2.17
TC0600007487.hg.1	HLA-G	Multiple_Complex	major histocompatibility complex, class I, G	0.0272	2.74
TC0700007286.hg.1	soysmubu	Coding	Transcript Identified by AceView	0.0272	2.87
TC0700012396.hg.1		NonCoding		0.0272	-2.35
TC0800010538.hg.1	RP11-1112C15.2; plokor	NonCoding	putative novel transcript; Transcript Identified by AceView	0.0272	-2.49
TC0900009268.hg.1	NDOR1	Multiple_Complex	NADPH dependent diflavin oxidoreductase 1	0.0272	3.28
TC0Y00007324.hg.1	TSPY8	Multiple_Complex	testis specific protein, Y-linked 8	0.0272	-2.22
TC1000007164.hg.1		NonCoding		0.0272	-2.1
TC1000007668.hg.1	LOC105378311; RP11-257I14.1	NonCoding	uncharacterized LOC105378311; novel transcript, antisense to PCDH15	0.0272	-2.14
TC1400009697.hg.1	NPC2; MIR4709	Multiple_Complex	Niemann-Pick disease, type C2; microRNA 4709	0.0272	2.1
TC1900008829.hg.1		NonCoding		0.0272	-3
TC2200007392.hg.1	swarrar	Coding	Transcript Identified by AceView	0.0272	-2.18
TC0100012426.hg.1		NonCoding		0.0272	-2.12
TC0300012807.hg.1	SIAH2	Multiple_Complex	siah E3 ubiquitin protein ligase 2	0.0272	2.1
TC0500011972.hg.1		NonCoding		0.0272	-2.42
TC0600010952.hg.1	RNA5SP204	Ribosomal	5S ribosomal pseudogene 204 [Source:HGNC Symbol;Acc:HGNC:43104]	0.0272	-2.08
TC0X00007227.hg.1	GAGE10	Coding	G antigen 10	0.0272	-2.04
TC1000009991.hg.1		NonCoding		0.0272	-2.51
TC1200007078.hg.1		NonCoding		0.0272	-2.32
TC1400007948.hg.1	AL512791.1	Precursor_microRNA		0.0272	-2.29
TC1900010978.hg.1	AC006262.11	Pseudogene		0.0272	-3.13
TC2000007112.hg.1		NonCoding		0.0272	-3.06
TC1700012247.hg.1	TCAP	Coding	titin-cap	0.0273	-2.08
TC0400007406.hg.1	vawsweybu	Unassigned	Transcript Identified by AceView	0.0273	-2.12
TC0600013540.hg.1	RP11-472G23.10	NonCoding	putative novel transcript	0.0273	-2.46
TC1600008899.hg.1	ZNF276	Multiple_Complex	zinc finger protein 276	0.0273	2.01
TC0700013631.hg.1	RP11-744I24.2; sleeku	Multiple_Complex	novel transcript antisense to AGK; Transcript Identified by AceView	0.0273	-2.09
TC0200016227.hg.1	sweedu	Unassigned	Transcript Identified by AceView	0.0273	-2.02
TC0X00007190.hg.1	PORCN	Multiple_Complex	porcupine homolog (Drosophila)	0.0273	2.26
TC0500009170.hg.1		NonCoding		0.0273	-2.25
TC1700011146.hg.1	kunoma	Coding	Transcript Identified by AceView	0.0273	-2.05
TC0700011272.hg.1	skomuby	Coding	Transcript Identified by AceView	0.0273	-2.5
TC0100014749.hg.1	gleeneebu	Unassigned	Transcript Identified by AceView	0.0273	-2.05
TC0200012560.hg.1	steyjerbo	Coding	Transcript Identified by AceView	0.0273	-2.2
TC1100010712.hg.1	ARHGAP1	Multiple_Complex	Rho GTPase activating protein 1	0.0273	2.75
TC1200008309.hg.1		NonCoding		0.0273	-2.25
TC1000009569.hg.1	LINC00701	NonCoding	long intergenic non-protein coding RNA 701	0.0273	-2.94
TC2000007649.hg.1		NonCoding		0.0274	-2.37
TC0600007881.hg.1		NonCoding		0.0274	2.38
TC0100017360.hg.1		NonCoding		0.0274	-2.21
TC0300007467.hg.1		NonCoding		0.0274	-3.28
TC1000010670.hg.1	RP11-71J2.1	NonCoding	novel transcript	0.0274	-2.5
TC0400006468.hg.1		NonCoding		0.0274	-2.08
TC2000007713.hg.1	ADNP-AS1	Multiple_Complex	ADNP antisense RNA 1	0.0274	-2.13
TC0200012897.hg.1		NonCoding		0.0274	-2.15
TC0100011665.hg.1	MARC1	Multiple_Complex	mitochondrial amidoxime reducing component 1	0.0275	2.61
TC0700010523.hg.1	pawblar	Coding	Transcript Identified by AceView	0.0275	-2.34
TC0800008493.hg.1	DCSTAMP	Multiple_Complex	dendrocyte expressed seven transmembrane protein	0.0275	2.27
TC0100011583.hg.1		NonCoding		0.0275	-2.1
TC0400012434.hg.1		NonCoding		0.0275	-2.21
TC0600007174.hg.1		NonCoding		0.0275	-2.19
TC2000007717.hg.1	MOCS3	Coding	molybdenum cofactor synthesis 3	0.0275	2.24
TC0100015117.hg.1		NonCoding		0.0276	-2.8
TC0300011249.hg.1	WNT5A	NonCoding	wingless-type MMTV integration site family, member 5A	0.0276	-2.16
TC0400006848.hg.1	FAM86MP	Multiple_Complex	family with sequence similarity 86 member M, pseudogene [Source:HGNC Symbol;Acc:HGNC:44100]	0.0276	2.26
TC0900008510.hg.1	dorshor	Coding	Transcript Identified by AceView	0.0276	-2.14
TC0900009683.hg.1		NonCoding		0.0276	-2.47
TC0X00009626.hg.1		NonCoding		0.0276	-2.46
TC1700008540.hg.1	RNU6-446P	Small_RNA	RNA, U6 small nuclear 446, pseudogene [Source:HGNC Symbol;Acc:HGNC:47409]	0.0276	2.5
TSUnmapped00000932.hg.1		Small_RNA		0.0276	2.5
TC4_GL000008v2_random00006443.hg.1	RP11-417J8.2	NonCoding		0.0276	-2.9
TC1000007912.hg.1	kerlor	Coding	Transcript Identified by AceView	0.0276	-2.37
TC1100012070.hg.1	RP11-684B20.1	Multiple_Complex		0.0276	-2.55
TC1200012094.hg.1		NonCoding		0.0276	-2.38
TSUnmapped00000417.hg.1	PADI1	NonCoding	peptidyl arginine deiminase, type I	0.0276	-2.59
TC0200014298.hg.1		NonCoding		0.0276	-2.23
TC0100011424.hg.1		NonCoding		0.0276	-2.29
TC0300011609.hg.1	AC026877.1	Precursor_microRNA		0.0276	-2.76
TC0300013591.hg.1		NonCoding		0.0276	-2.11
TC1500009237.hg.1	Y_RNA	NonCoding	Y RNA [Source:RFAM;Acc:RF00019]	0.0276	-2.27
TC2000008233.hg.1		NonCoding		0.0276	-2.1
TSUnmapped00000071.hg.1	AC004824.4	Precursor_microRNA		0.0276	2.04
TC0500009458.hg.1	geyflaw	Coding	Transcript Identified by AceView	0.0277	-2.13
TC0600013691.hg.1		NonCoding		0.0277	-2.26
TC0100016418.hg.1		NonCoding		0.0277	-2.18
TC0500006498.hg.1		NonCoding		0.0277	-3.43
TC0500010533.hg.1	EGFLAM-AS3; CTD-2108O9.3	NonCoding	EGFLAM antisense RNA 3 [Source:HGNC Symbol;Acc:HGNC:41167]; putative novel transcript	0.0277	-2.11
TC1100009404.hg.1	RP11-664I21.5	NonCoding	novel transcript	0.0277	-2.19
TC1100012579.hg.1	risumi	Coding	Transcript Identified by AceView	0.0277	-2.81
TC1300008627.hg.1	SMAD9-IT1; RP11-421P11.5	NonCoding	SMAD9 intronic transcript 1 [Source:HGNC Symbol;Acc:HGNC:39963]; putative novel transcript	0.0277	-2.18
TC1300009801.hg.1	gudeyby	Coding	Transcript Identified by AceView	0.0277	2.37
TC1600006523.hg.1		NonCoding		0.0277	-2.32
TC2000009084.hg.1		NonCoding		0.0277	-2.21
TC0600009190.hg.1	AL021326.1	Precursor_microRNA		0.0277	-2.47
TC0300013622.hg.1		NonCoding		0.0277	-2.35
TC1200006579.hg.1	pornee	Coding	Transcript Identified by AceView	0.0277	-2.33
TC1200011010.hg.1	RP11-272B17.1; plynu	NonCoding	novel transcript; Transcript Identified by AceView	0.0277	-2.13
TC1900008740.hg.1		NonCoding		0.0277	-2
TC1000011241.hg.1	smysna	Coding	Transcript Identified by AceView	0.0277	-2.18
TC1500008767.hg.1		NonCoding		0.0277	-3.97
TC0100012282.hg.1		NonCoding		0.0278	-2.16
TC1500007918.hg.1		NonCoding		0.0278	-4.07
TC1500008918.hg.1	nerzarbu	Unassigned	Transcript Identified by AceView	0.0278	2.05
TC1700010177.hg.1		NonCoding		0.0278	2.17
TC0600011737.hg.1		NonCoding		0.0278	-2.05
TC1400009075.hg.1		NonCoding		0.0278	-2.09
TC1700009220.hg.1	RP13-650J16.1; sneewey	Multiple_Complex	novel transcript, antisense DCXR; Transcript Identified by AceView	0.0278	-2.07
TC0400007304.hg.1		NonCoding		0.0278	-2.16
TC0800010610.hg.1	veewoby	Unassigned	Transcript Identified by AceView	0.0278	-2.43
TC2100006566.hg.1	CNN2P7	Pseudogene	calponin 2 pseudogene 7 [Source:HGNC Symbol;Acc:HGNC:39532]	0.0278	-2.22
TC1200009578.hg.1	nerblar	Multiple_Complex	Transcript Identified by AceView	0.0278	-2.49
TC0200011380.hg.1	stogerbu	Coding	Transcript Identified by AceView	0.0278	-2.52
TC0100013843.hg.1		NonCoding		0.0278	-2.4
TC0600008138.hg.1		NonCoding		0.0278	-3.4
TC0700011362.hg.1		NonCoding		0.0278	-2.11
TC0800007947.hg.1	LOC101926908; RP11-313C15.1	NonCoding	uncharacterized LOC101926908; novel transcript	0.0278	-2.11
TC0800008127.hg.1	bleeslybu	Multiple_Complex	Transcript Identified by AceView	0.0278	3.02
TC0800009892.hg.1		NonCoding		0.0278	-2.8
TC0800011257.hg.1		NonCoding		0.0278	-2.6
TC1200006897.hg.1	humari	Unassigned	Transcript Identified by AceView	0.0278	-2.37
TC1400010541.hg.1	SLC20A1P1	Multiple_Complex	solute carrier family 20 (phosphate transporter), member 1 pseudogene 1 [Source:HGNC Symbol;Acc:HGNC:20051]	0.0278	-2.1
TC1700011740.hg.1	blawfloy; RP11-649A18.4	Multiple_Complex	Transcript Identified by AceView; novel transcript, sense intronic to HN1	0.0278	2.1
TC1300007329.hg.1		NonCoding		0.0278	-2.74
TC0400010019.hg.1		NonCoding		0.0279	-2.28
TC2000008955.hg.1	TRPC4AP	Multiple_Complex	transient receptor potential cation channel, subfamily C, member 4 associated protein	0.0279	2.39
TC0800009181.hg.1		NonCoding		0.0279	-2.36
TC0400008773.hg.1		NonCoding		0.0280	-2.27
TC0500012357.hg.1	RN7SKP246	NonCoding	RNA, 7SK small nuclear pseudogene 246 [Source:HGNC Symbol;Acc:HGNC:45970]	0.0280	2.52
TC1100011890.hg.1		NonCoding		0.0280	-2.52
TC0400012208.hg.1		NonCoding		0.0280	-2.31
TC1500006721.hg.1	AC026150.8	NonCoding	novel transcript	0.0280	2.15
TC1500007767.hg.1		NonCoding		0.0280	-3.77
TC1300009569.hg.1	FARP1-AS1; RP11-111L24.3	NonCoding	FARP1 antisense RNA 1 [Source:HGNC Symbol;Acc:HGNC:40229]; novel transcript	0.0280	-2.66
TC0700008551.hg.1		NonCoding		0.0281	-2.19
TC0100010781.hg.1	RNU5F-2P	Small_RNA	RNA, U5F small nuclear 2, pseudogene [Source:HGNC Symbol;Acc:HGNC:42510]	0.0281	-3.46
TC0X00009977.hg.1	SNX12	Multiple_Complex	sorting nexin 12	0.0281	2.61
TC1300007001.hg.1		NonCoding		0.0281	-2.66
TC1900008754.hg.1	CTD-2224J9.8	Multiple_Complex		0.0281	2.04
TC1000011470.hg.1		NonCoding		0.0281	-2.09
TC1300007736.hg.1		NonCoding		0.0281	-2.26
TC2100008432.hg.1		NonCoding		0.0281	-2.65
TC0600013705.hg.1	smobley	Coding	Transcript Identified by AceView	0.0281	-2.31
TC1000007811.hg.1	NEK4P3	Multiple_Complex	NIMA-related kinase 4 pseudogene 3	0.0281	-2.05
TC0100012920.hg.1		NonCoding		0.0281	-2.22
TC0600011391.hg.1		NonCoding		0.0281	-2.01
TC1600010455.hg.1		NonCoding		0.0281	-3.52
TC2000006780.hg.1		NonCoding		0.0281	-2.07
TC0800008244.hg.1		NonCoding		0.0281	-2.55
TC1400007732.hg.1	VASH1	Multiple_Complex	vasohibin 1	0.0281	2.68
TC1200008036.hg.1	RP11-221N13.4	NonCoding	novel transcript	0.0281	-2.39
TC0100015625.hg.1	RNVU1-8	Multiple_Complex	RNA, variant U1 small nuclear 8	0.0282	-2.97
TC2100007039.hg.1	DOPEY2	Multiple_Complex	dopey family member 2	0.0282	3.48
TC0500011802.hg.1		NonCoding		0.0282	-2.14
TC1200011433.hg.1		NonCoding		0.0282	-2.56
TC1000012009.hg.1		NonCoding		0.0282	-2.19
TC0X00008116.hg.1	AL079334.1	Precursor_microRNA		0.0282	-2.58
TC1600011125.hg.1		NonCoding		0.0282	-2.02
TC0400011392.hg.1	RP11-1299A16.1	Multiple_Complex		0.0283	-2.23
TC1200008342.hg.1		NonCoding		0.0283	-3
TC1000010393.hg.1		NonCoding		0.0283	-8.71
TC0700011550.hg.1	POM121C	Multiple_Complex	POM121 transmembrane nucleoporin C	0.0283	2.03
TC1400009212.hg.1		NonCoding		0.0283	-2.02
TC1500006580.hg.1	SNORD115-2	Small_RNA	small nucleolar RNA, C/D box 115-2	0.0283	-2.1
TC2200008456.hg.1		NonCoding		0.0283	2.19
TC0800011071.hg.1	TMEM64	Multiple_Complex	transmembrane protein 64	0.0283	2.54
TC1500008499.hg.1	snarlyby	Coding	Transcript Identified by AceView	0.0283	-2.35
TC0100017014.hg.1	LINC00303	Multiple_Complex	long intergenic non-protein coding RNA 303	0.0283	-2.41
TC0600011728.hg.1	SNORA8	Small_RNA	Small nucleolar RNA SNORA8 [Source:RFAM;Acc:RF00393]	0.0283	-2.54
TC1100008893.hg.1		NonCoding		0.0283	-2.23
TC1400009742.hg.1		NonCoding		0.0283	-3.46
TC1400009946.hg.1	zapar	Coding	Transcript Identified by AceView	0.0283	-2.14
TC1400010526.hg.1	IGHVIII-51-1	Multiple_Complex	immunoglobulin heavy variable (III)-51-1 (pseudogene)	0.0283	-2.13
TC1400010590.hg.1	LOC102725045; NOVA1-AS1; RP11-483C6.2; rawskoy	Multiple_Complex	uncharacterized LOC102725045; NOVA1 antisense RNA 1 (head to head) [Source:HGNC Symbol;Acc:HGNC:19827]; novel transcript, antisense to NOVA1; Transcript Identified by AceView	0.0283	-2.1
TC0100017844.hg.1	NID1	Multiple_Complex	nidogen 1	0.0283	2.24
TC0200013284.hg.1	C2orf68	Multiple_Complex	chromosome 2 open reading frame 68	0.0283	2.09
TC0300008427.hg.1		NonCoding		0.0283	-2.22
TC1300008659.hg.1	STOML3	Coding	stomatin (EPB72)-like 3	0.0283	-2.57
TC1900010813.hg.1	larvee	Coding	Transcript Identified by AceView	0.0283	3.28
TC0600011705.hg.1		NonCoding		0.0283	-2.1
TC0300010452.hg.1	AC104451.2	Multiple_Complex		0.0283	2.15
TC1400007407.hg.1	U6	Small_RNA	U6 spliceosomal RNA [Source:RFAM;Acc:RF00026]	0.0283	-2.43
TC0100013317.hg.1		NonCoding		0.0283	-2.03
TC0300011871.hg.1		NonCoding		0.0283	-2.21
TC1000008227.hg.1	RP11-40F6.1	Multiple_Complex		0.0283	-2.03
TC0400007105.hg.1	RP11-302F12.1	Multiple_Complex		0.0283	-2.25
TC2100007818.hg.1		NonCoding		0.0284	-2.23
TC0100010545.hg.1	RP4-800F24.1; slarda	NonCoding	putative novel transcript; Transcript Identified by AceView	0.0284	-2.28
TC0200008543.hg.1	IGKV3OR2-5	Multiple_Complex	immunoglobulin kappa variable 3/OR2-5 (pseudogene)	0.0284	-2.12
TC0800007860.hg.1	snushoby	Unassigned	Transcript Identified by AceView	0.0284	-2.36
TC0400009943.hg.1	AC080003.1	Precursor_microRNA		0.0284	-2.3
TC1500010036.hg.1		NonCoding		0.0284	-2.09
TC1500006932.hg.1	RP11-521C20.5	NonCoding	novel transcript	0.0284	-2.13
TC0200015241.hg.1		NonCoding		0.0284	2.04
TC2200006531.hg.1		NonCoding		0.0284	-2.46
TC0100009764.hg.1	U1	Small_RNA	U1 spliceosomal RNA [Source:RFAM;Acc:RF00003]	0.0285	-2.21
TC0100017325.hg.1	SPATA17-AS1	NonCoding	SPATA17 antisense RNA 1	0.0285	-2.71
TC0400009872.hg.1		NonCoding		0.0285	-2.4
TC0700010104.hg.1	AC011284.3	NonCoding	putative novel transcript	0.0285	-2.43
TC0X00010188.hg.1		NonCoding		0.0285	-2.97
TC1200007034.hg.1		NonCoding		0.0285	-2.24
TC1600006868.hg.1		NonCoding		0.0285	-2.09
TC1900008567.hg.1		NonCoding		0.0285	-2.07
TC2200006780.hg.1	IGLVI-38	Multiple_Complex	immunoglobulin lambda variable (I)-38 (pseudogene)	0.0285	-2.02
TC0100014295.hg.1		NonCoding		0.0285	-2.07
TC0X00007010.hg.1	Y_RNA	NonCoding	Y RNA [Source:RFAM;Acc:RF00019]	0.0285	3.62
TC1000006531.hg.1		NonCoding		0.0285	-2.46
TC1600008713.hg.1	MIR6774	Precursor_microRNA	microRNA 6774	0.0285	2.22
TC1700010288.hg.1		NonCoding		0.0285	-2.12
TC0700007665.hg.1		NonCoding		0.0285	-2.44
TC0600010588.hg.1		NonCoding		0.0286	-2.49
TC0300013325.hg.1	RP11-225N10.1	NonCoding	novel transcript	0.0286	-2.41
TC0600007495.hg.1	HLA-A	Multiple_Complex	major histocompatibility complex, class I, A	0.0286	2.99
TC1800008056.hg.1		NonCoding		0.0286	-2.16
TC0200012839.hg.1	LOC101927438; AC007880.1	NonCoding	uncharacterized LOC101927438; novel transcript	0.0286	2.27
TC0200015556.hg.1	FZD5	Coding	frizzled class receptor 5	0.0286	2.11
TC0600008899.hg.1		NonCoding		0.0286	-3.52
TC0600012290.hg.1	RPL39P3	Multiple_Complex	ribosomal protein L39 pseudogene 3	0.0286	-2.01
TC1300007577.hg.1	AL139319.1	Precursor_microRNA		0.0286	-2.33
TC1300006453.hg.1		NonCoding		0.0287	2.19
TC0300012901.hg.1	sorgabo	Coding	Transcript Identified by AceView	0.0287	-2.05
TC0X00009513.hg.1		NonCoding		0.0287	-2.05
TSUnmapped00000979.hg.1		NonCoding		0.0287	-2.01
TC0500007942.hg.1	CTD-2249K22.1	NonCoding	novel transcript	0.0287	-2.27
TC0100016728.hg.1		NonCoding		0.0287	8.06
TC0X00010275.hg.1		NonCoding		0.0288	-3.35
TC0800006596.hg.1		NonCoding		0.0288	-2.06
TC0500013281.hg.1	BRD9P2	Multiple_Complex	bromodomain containing 9 pseudogene 2 [Source:HGNC Symbol;Acc:HGNC:51446]	0.0288	2.16
TC0300007387.hg.1	RNF123	Multiple_Complex	ring finger protein 123	0.0289	2.36
TC1000008510.hg.1	kirumu	Unassigned	Transcript Identified by AceView	0.0289	-2.34
TC2100007080.hg.1		NonCoding		0.0289	-2.11
TC1700009230.hg.1	RP11-1376P16.1	NonCoding	novel transcript, antisense CCDC57	0.0289	-2.34
TC0500006524.hg.1		NonCoding		0.0290	-2.19
TC1400009064.hg.1	CTD-3028N15.1	NonCoding	novel transcript, antisense to PRPF39	0.0290	-2.3
TC0100009372.hg.1		NonCoding		0.0290	-2.22
TC0200013962.hg.1	SEPHS1P7	Pseudogene	selenophosphate synthetase 1 pseudogene 7 [Source:HGNC Symbol;Acc:HGNC:42167]	0.0290	-2.2
TC0500007004.hg.1	peyskeybu	NonCoding	Transcript Identified by AceView	0.0290	-3.04
TC1000009902.hg.1		NonCoding		0.0290	-2.4
TC1100011534.hg.1	bawmoy	Unassigned	Transcript Identified by AceView	0.0290	-2.11
TC1800008537.hg.1		NonCoding		0.0290	-2.28
TC0500012332.hg.1		NonCoding		0.0290	-3.06
TC1100013129.hg.1	CTSD	Multiple_Complex	cathepsin D	0.0290	3.38
TC0200016557.hg.1	AC013463.2	NonCoding	novel transcript antisense to SLC38A11 and SCN3A	0.0290	-2.59
TC0400009748.hg.1	blorsperby	Unassigned	Transcript Identified by AceView	0.0290	2.01
TC0600010876.hg.1	RP11-359N11.1	NonCoding	novel transcript	0.0290	-2.33
TC1000008129.hg.1	RP11-328K22.1	NonCoding	novel transcript, antisense to KCNMA1	0.0290	-2.57
TC1100007118.hg.1		NonCoding		0.0290	-2.38
TC1600009870.hg.1	SULT1A1	Multiple_Complex	sulfotransferase family 1A member 1	0.0291	2.45
TC0100016392.hg.1		NonCoding		0.0291	-2.93
TC0500012750.hg.1	daja	Unassigned	Transcript Identified by AceView	0.0291	-2.31
TC1000009749.hg.1	LINC00708	NonCoding	long intergenic non-protein coding RNA 708	0.0291	-2.18
TC0300009483.hg.1	glysmoyby	Coding	Transcript Identified by AceView	0.0292	-4.16
TC0500009272.hg.1		NonCoding		0.0292	-2.65
TC1900008663.hg.1	MIRLET7E	Multiple_Complex	microRNA let-7e	0.0292	-2.57
TC2000008355.hg.1	AL031655.1	Precursor_microRNA		0.0292	-2.32
TC0500012537.hg.1	AC091962.3	NonCoding	novel transcript	0.0292	-2.1
TC0200013523.hg.1		NonCoding		0.0292	2.19
TC0Y00006515.hg.1	RBMY2GP	Pseudogene	RNA binding motif protein, Y-linked, family 2, member G pseudogene [Source:HGNC Symbol;Acc:HGNC:23892]	0.0292	-2.25
TC1100012367.hg.1	narna	Coding	Transcript Identified by AceView	0.0292	-2.31
TC0800007107.hg.1	wawworby	Coding	Transcript Identified by AceView	0.0292	-2.29
TC0100015394.hg.1	LOC101929023; RP4-655J12.4; wafawbu	Multiple_Complex	uncharacterized LOC101929023; novel transcript; Transcript Identified by AceView	0.0292	-2.5
TC0400012627.hg.1	MIR4455	Precursor_microRNA	microRNA 4455	0.0292	-2.26
TC0500010467.hg.1		NonCoding		0.0292	-2.12
TC0600008626.hg.1		NonCoding		0.0292	-2.26
TC1500008442.hg.1	NR2F2	Multiple_Complex	nuclear receptor subfamily 2, group F, member 2	0.0292	3.54
TC2000009255.hg.1	FTLP1	Pseudogene	ferritin, light polypeptide pseudogene 1 [Source:HGNC Symbol;Acc:HGNC:16547]	0.0292	2.65
TC1100007415.hg.1	RP11-430H10.3	NonCoding	novel transcript	0.0292	-2.23
TC0400006979.hg.1		NonCoding		0.0293	-2.3
TC0900006921.hg.1	SLC25A6P2	Multiple_Complex	solute carrier family 25 (mitochondrial carrier; adenine nucleotide translocator), member 6 pseudogene 2 [Source:HGNC Symbol;Acc:HGNC:43850]	0.0293	2.02
TC0200008453.hg.1		NonCoding		0.0293	-2.27
TC1100011012.hg.1	RP11-881M11.1	NonCoding	novel transcript	0.0293	-2.48
TC0100016569.hg.1	RP11-533E19.2	NonCoding	novel transcript	0.0293	-2.04
TC0X00009870.hg.1	zeelar	Unassigned	Transcript Identified by AceView	0.0293	2.73
TC1800006881.hg.1		NonCoding		0.0294	-2.23
TC1400008802.hg.1	LOC105370424; RP11-966I7.2	NonCoding	uncharacterized LOC105370424; novel transcript	0.0294	-2.04
TC0100018456.hg.1	LINC01057	Multiple_Complex	long intergenic non-protein coding RNA 1057	0.0294	-2.5
TC2100008242.hg.1		NonCoding		0.0295	-2.31
TC0200008093.hg.1		NonCoding		0.0295	-3.29
TC0300010323.hg.1		NonCoding		0.0295	-2.11
TC0X00006573.hg.1	RNA5SP499	Ribosomal	5S ribosomal pseudogene 499 [Source:HGNC Symbol;Acc:HGNC:43399]	0.0295	-2.36
TC0100016378.hg.1	RP11-545I10.2; zormybu	NonCoding	putative novel transcript; Transcript Identified by AceView	0.0295	-2.54
TC0200008004.hg.1	leyjoybo	NonCoding	Transcript Identified by AceView	0.0295	2.16
TC0400007837.hg.1		NonCoding		0.0295	-2.68
TC0400010845.hg.1		NonCoding		0.0295	-2.35
TC1400009674.hg.1	RP5-1021I20.7	Multiple_Complex		0.0295	-2.69
TC1600009525.hg.1		NonCoding		0.0295	2.05
TC1900008461.hg.1		NonCoding		0.0295	-2.17
TC0200012456.hg.1		NonCoding		0.0295	-2.05
TC2000009614.hg.1		NonCoding		0.0296	-2.81
TC1200009536.hg.1	LOC100288778	Multiple_Complex	Homo sapiens WAS protein family homolog 1 pseudogene (LOC100288778), non-coding RNA.	0.0296	2.16
TC0300012840.hg.1		NonCoding		0.0296	-2.31
TC0300012963.hg.1	spygabo	Coding	Transcript Identified by AceView	0.0297	-2.34
TC1200011894.hg.1	C12orf76	Multiple_Complex	chromosome 12 open reading frame 76	0.0297	2.2
TC2200007860.hg.1	POTEH-AS1	NonCoding	POTEH antisense RNA 1	0.0297	-2.32
TC1000010811.hg.1		NonCoding		0.0297	-2.28
TC1700007791.hg.1	RARA	Multiple_Complex	retinoic acid receptor, alpha	0.0297	2.38
TC1200011497.hg.1	skonaw	Coding	Transcript Identified by AceView	0.0297	-2.92
TC1700008751.hg.1		NonCoding		0.0297	-2.03
TC0500008098.hg.1		NonCoding		0.0297	-2.59
TC2100006588.hg.1		NonCoding		0.0297	-2.03
TC0100014050.hg.1	LRRC41	Multiple_Complex	leucine rich repeat containing 41	0.0297	2.3
TC0900007298.hg.1	XLOC_007697	NonCoding	uncharacterized LOC105500239	0.0298	-3.09
TC0100013929.hg.1		NonCoding		0.0298	-2.96
TC1800009162.hg.1	plarlaw	Coding	Transcript Identified by AceView	0.0298	-2.93
TC0100014033.hg.1	plumarbu	Coding	Transcript Identified by AceView	0.0298	-2.52
TC0100018136.hg.1		NonCoding		0.0298	-2.49
TC0200008840.hg.1	MIR4436B2	Precursor_microRNA	microRNA 4436b-2	0.0298	-2.03
TC1100011824.hg.1	HNRNPCP6	Pseudogene	heterogeneous nuclear ribonucleoprotein C pseudogene 6 [Source:HGNC Symbol;Acc:HGNC:48817]	0.0298	-2.09
TC1400006701.hg.1		NonCoding		0.0299	-2.35
TC1000012057.hg.1	rormu	Unassigned	Transcript Identified by AceView	0.0299	-3.05
TC1100007929.hg.1		NonCoding		0.0299	-2.65
TC1900008597.hg.1	CLEC11A	Multiple_Complex	C-type lectin domain family 11, member A	0.0299	2.29
TC0500010289.hg.1	snystabu	NonCoding	Transcript Identified by AceView	0.0299	-2.23
TC1800008844.hg.1	RP11-325K19.6	Multiple_Complex		0.0300	-2.1
TC0900011634.hg.1	TRUB2	Multiple_Complex	TruB pseudouridine (psi) synthase family member 2	0.0300	2.51
TC1000010133.hg.1		Coding		0.0300	-2.98
TC0100006856.hg.1		NonCoding		0.0300	-2.26
TC0100016040.hg.1	RP11-85G21.2	NonCoding	putative novel transcript	0.0300	-2.19
TC0300010005.hg.1		NonCoding		0.0300	-2.89
TC0400009083.hg.1	MTND6P17	Multiple_Complex	mitochondrially encoded NADH:ubiquinone oxidoreductase core subunit 6 pseudogene 17 [Source:HGNC Symbol;Acc:HGNC:39480]	0.0300	-3.41
TC0X00009310.hg.1	RNA5SP500	Ribosomal	5S ribosomal pseudogene 500 [Source:HGNC Symbol;Acc:HGNC:43400]	0.0300	-2.41
TC1300009980.hg.1	LMO7	Multiple_Complex	LIM domain 7	0.0300	2.14
TC1800007507.hg.1	Y_RNA	NonCoding	Y RNA [Source:RFAM;Acc:RF00019]	0.0300	2.01
TC2100007353.hg.1		NonCoding		0.0300	-2.66
TC0600013900.hg.1	RP3-497J21.1	Pseudogene		0.0300	-2.43
TC1900007389.hg.1	leygler	Coding	Transcript Identified by AceView	0.0300	-2.18
TC2200006702.hg.1		NonCoding		0.0300	-2.42
TC0400011731.hg.1		NonCoding		0.0301	-2.71
TC1000010843.hg.1	PBLD	Multiple_Complex	phenazine biosynthesis-like protein domain containing	0.0301	2.32
TC0900007857.hg.1		NonCoding		0.0301	-2.15
TC1700010159.hg.1	RP11-19P22.6	Multiple_Complex		0.0301	2.26
TC1900009497.hg.1	lakla	Coding	Transcript Identified by AceView	0.0301	-2.14
TC1300009409.hg.1	RP11-471M2.4	Pseudogene		0.0302	-3.07
TC0300007470.hg.1	PPM1M	Multiple_Complex	protein phosphatase, Mg2+/Mn2+ dependent, 1M	0.0302	2.77
TC0300011023.hg.1	SHISA5	Multiple_Complex	shisa family member 5	0.0302	2.03
TC0400011858.hg.1		NonCoding		0.0302	-2.01
TC0900012139.hg.1	PGM5	Multiple_Complex	phosphoglucomutase 5	0.0302	2.05
TC1400008500.hg.1	karshobu	Coding	Transcript Identified by AceView	0.0302	-2.07
TC0X00008875.hg.1	LOC100288075	Unassigned	Transcript Identified by AceView, Entrez Gene ID(s) 100288075	0.0302	-3.79
TC0200007622.hg.1	veykly	Unassigned	Transcript Identified by AceView	0.0302	-4.14
TC0200010130.hg.1	tuhiyo	Coding	Transcript Identified by AceView	0.0302	-2.12
TC0400009302.hg.1	RP11-789C1.2	NonCoding	novel transcript	0.0302	-2.35
TC1200009244.hg.1		NonCoding		0.0302	-2.86
TC1700008728.hg.1	RP11-147L13.8	NonCoding	novel transcript	0.0302	-2.05
TC0100009736.hg.1	CH17-262O2.2	Pseudogene		0.0303	2.17
TC0X00006591.hg.1	Y_RNA	NonCoding	Y RNA [Source:RFAM;Acc:RF00019]	0.0303	2.19
TC1200010201.hg.1	TM7SF3	Multiple_Complex	transmembrane 7 superfamily member 3	0.0303	2.29
TC1500008537.hg.1	ADAMTS17	NonCoding	Memczak2013 ANTISENSE, coding, INTERNAL, intronic best transcript NM_139057	0.0303	-2.12
TC1500009319.hg.1		NonCoding		0.0303	-2.71
TC1300009485.hg.1		NonCoding		0.0303	-3.24
TC0400010869.hg.1		NonCoding		0.0303	-2.81
TC0100013184.hg.1	MUL1	Multiple_Complex	mitochondrial E3 ubiquitin protein ligase 1	0.0303	2.31
TC0500013148.hg.1		NonCoding		0.0303	-2.13
TC0700008352.hg.1		NonCoding		0.0303	-2.21
TC0100018109.hg.1	OR9H1P	Coding	Transcript Identified by AceView, Entrez Gene ID(s) 81439	0.0303	-2.65
TC1600008064.hg.1		NonCoding		0.0303	-2.39
TC0800007680.hg.1	RNA5SP265	Ribosomal	5S ribosomal pseudogene 265 [Source:HGNC Symbol;Acc:HGNC:43165]	0.0303	-2.3
TC1900010876.hg.1	AC067968.3	NonCoding	novel transcript	0.0304	-2.62
TC0800007004.hg.1	RHOBTB2	Multiple_Complex	Rho-related BTB domain containing 2	0.0304	2.51
TC2000007926.hg.1	MRPS16P2	Pseudogene	mitochondrial ribosomal protein S16 pseudogene 2 [Source:HGNC Symbol;Acc:HGNC:16541]	0.0304	-2.58
TC0700008424.hg.1	Evf1_1	NonCoding	Embryonic ventral forebrain RNA 1 conserved region 1 [Source:RFAM;Acc:RF01887]	0.0304	-2.3
TSUnmapped00000577.hg.1	RP11-341D18.6	Pseudogene		0.0304	2.22
TC0200013269.hg.1	gorlaw	Coding	Transcript Identified by AceView	0.0304	-3.3
TC0700012514.hg.1		NonCoding		0.0304	-2.77
TC0100013026.hg.1		NonCoding		0.0304	-2.13
TC1400008285.hg.1	MIR1185-1	Precursor_microRNA	microRNA 1185-1	0.0304	-2.59
TC1700010859.hg.1	DCAKD	Multiple_Complex	dephospho-CoA kinase domain containing	0.0305	3.54
TC0400007965.hg.1	RNU5A-2P	Small_RNA	RNA, U5A small nuclear 2, pseudogene [Source:HGNC Symbol;Acc:HGNC:42515]	0.0305	-2.54
TC2000007512.hg.1	PCIF1	Multiple_Complex	PDX1 C-terminal inhibiting factor 1	0.0305	3
TC0600006634.hg.1		NonCoding		0.0305	-2.06
TC0600007574.hg.1		NonCoding		0.0305	-2.58
TC0300013308.hg.1	RNA5SP150	Ribosomal	5S ribosomal pseudogene 150 [Source:HGNC Symbol;Acc:HGNC:43050]	0.0305	-2.29
TC1100010959.hg.1	LOC101927204; AP001258.4	NonCoding	uncharacterized LOC101927204; novel transcript	0.0305	2.15
TC0200011480.hg.1		NonCoding		0.0306	-2.37
TC0300012647.hg.1	seedobu	Unassigned	Transcript Identified by AceView	0.0306	-2.88
TC0700009872.hg.1	UBE3C	Multiple_Complex	ubiquitin protein ligase E3C	0.0306	2.04
TC0800008042.hg.1		NonCoding		0.0306	-3.4
TC0X00006570.hg.1		NonCoding		0.0306	-2.39
TC0X00009223.hg.1	waya	NonCoding	Transcript Identified by AceView	0.0306	-2.3
TC1100012997.hg.1	NDUFS3	Multiple_Complex	NADH dehydrogenase (ubiquinone) Fe-S protein 3, 30kDa (NADH-coenzyme Q reductase)	0.0306	2.09
TC1200006528.hg.1	korare	Unassigned	Transcript Identified by AceView	0.0306	-2.38
TC1200008212.hg.1	VENTXP3	Pseudogene	VENT homeobox pseudogene 3	0.0306	-2.38
TC1200009495.hg.1		NonCoding		0.0306	-2.17
TC1700009109.hg.1	CTD-2529O21.2	NonCoding	novel transcript, antisense to TBC1D16	0.0306	-2.1
TC2000008565.hg.1		NonCoding		0.0306	-2.28
TC2200007551.hg.1	Z82214.2	NonCoding	novel transcript	0.0306	-2.64
TC0X00008461.hg.1		NonCoding		0.0307	-2.65
TC0300009580.hg.1		NonCoding		0.0307	-3.47
TC0200016476.hg.1	WBP1	Multiple_Complex	WW domain binding protein 1	0.0307	2.1
TC0500007204.hg.1	worflee	Unassigned	Transcript Identified by AceView	0.0307	-2.62
TC1000006445.hg.1	glorlerbu	Unassigned	Transcript Identified by AceView	0.0307	-2.21
TC0500008833.hg.1	cherskorby	Coding	Transcript Identified by AceView	0.0307	3.3
TC0700011903.hg.1		NonCoding		0.0307	-2.17
TC0800008189.hg.1		NonCoding		0.0307	-2.48
TC1900009806.hg.1	PRKACA	Multiple_Complex	protein kinase, cAMP-dependent, catalytic, alpha	0.0307	2.31
TC1900007903.hg.1	WDR62	Multiple_Complex	WD repeat domain 62	0.0308	2.13
TC0200013911.hg.1		NonCoding		0.0308	-2.63
TC1400009497.hg.1	RNA5SP386	Ribosomal	5S ribosomal pseudogene 386 [Source:HGNC Symbol;Acc:HGNC:43286]	0.0308	-2.58
TC0200011858.hg.1		NonCoding		0.0309	-2.08
TC1700007795.hg.1	RNA5SP441	Ribosomal	5S ribosomal pseudogene 441 [Source:HGNC Symbol;Acc:HGNC:43341]	0.0309	-2.17
TC1200009628.hg.1		NonCoding		0.0309	-2.15
TC1600010064.hg.1	RP11-96K14.1	Multiple_Complex		0.0309	-2.08
TC1100010515.hg.1	AL137224.1	Precursor_microRNA		0.0309	-2.62
TC0100016699.hg.1		NonCoding		0.0309	-2.31
TC0500011712.hg.1	EPB41L4A	Multiple_Complex	erythrocyte membrane protein band 4.1 like 4A	0.0309	2.38
TC1100013059.hg.1	MYEOV	Multiple_Complex	myeloma overexpressed	0.0309	-2.15
TC0300009575.hg.1	LINC00501	NonCoding	long intergenic non-protein coding RNA 501	0.0310	-3.07
TC1900009240.hg.1	GNG7	Coding	guanine nucleotide binding protein (G protein), gamma 7	0.0310	2.83
TC2100006488.hg.1	RNA45S5; RNA5-8S5	Multiple_Complex	RNA, 45S pre-ribosomal 5; RNA, 5.8S ribosomal 5	0.0310	2.05
TC0X00009556.hg.1	nojy	Coding	Transcript Identified by AceView	0.0310	-2.6
TC1300009998.hg.1		NonCoding		0.0310	-2.03
TC1400008014.hg.1	RIN3	Multiple_Complex	Ras and Rab interactor 3	0.0310	3.42
TC0X00007465.hg.1	RP3-323B6.1	Multiple_Complex		0.0310	-2.12
TC1600009329.hg.1		NonCoding		0.0310	-2.03
TC0400010879.hg.1		NonCoding		0.0311	-2.34
TC2100007311.hg.1		NonCoding		0.0311	-3.17
TC0600007018.hg.1	morjaw	NonCoding	Transcript Identified by AceView	0.0311	-2.02
TC0700006694.hg.1		NonCoding		0.0311	-2.01
TC1600006590.hg.1	RP11-304L19.2	NonCoding	novel transcript, antisense to PKD1	0.0311	-2.15
TC0900010968.hg.1	TRIM14	Multiple_Complex	tripartite motif containing 14	0.0311	2.59
TC1100010937.hg.1	AP000435.3	Pseudogene		0.0311	-2.49
TC0700011699.hg.1	Y_RNA	NonCoding	Y RNA [Source:RFAM;Acc:RF00019]	0.0312	2.99
TC1100007726.hg.1	GLYATL1P3	Multiple_Complex	glycine-N-acyltransferase-like 1 pseudogene 3	0.0312	-2.23
TC0400010027.hg.1	RNA5SP154	Ribosomal	5S ribosomal pseudogene 154 [Source:HGNC Symbol;Acc:HGNC:43054]	0.0312	2.1
TC0100011597.hg.1	LOC102723833; RP11-22M7.2; smorbo	NonCoding	uncharacterized LOC102723833; novel transcript; Transcript Identified by AceView	0.0312	-2.41
TC1600007650.hg.1	RNA5-8SP2	Ribosomal	5.8S ribosomal pseudogene 2 [Source:HGNC Symbol;Acc:HGNC:41956]	0.0312	2.08
TSUnmapped00000948.hg.1		Ribosomal		0.0312	2.08
TC1100010787.hg.1	TRIM64C	Coding	tripartite motif containing 64C	0.0313	-2.04
TC0100015591.hg.1	PIAS3	Multiple_Complex	protein inhibitor of activated STAT 3	0.0313	2.25
TC0200007092.hg.1	wakere	Coding	Transcript Identified by AceView	0.0313	4.9
TC0400011513.hg.1	AC004066.3	NonCoding	novel transcript	0.0313	-2.5
TC0500013064.hg.1	MGAT4B	Multiple_Complex	mannosyl (alpha-1,3-)-glycoprotein beta-1,4-N-acetylglucosaminyltransferase, isozyme B	0.0313	2.2
TC0700007671.hg.1	TNRC18P3	Multiple_Complex	trinucleotide repeat containing 18 pseudogene 3 [Source:HGNC Symbol;Acc:HGNC:34015]	0.0313	2.27
TC0700009184.hg.1	sorkee	Unassigned	Transcript Identified by AceView	0.0313	-2.06
TC1000012569.hg.1	ZSWIM8-AS1	NonCoding	ZSWIM8 antisense RNA 1	0.0313	-2.62
TC1500010104.hg.1	RN7SL278P	NonCoding	RNA, 7SL, cytoplasmic 278, pseudogene [Source:HGNC Symbol;Acc:HGNC:46294]	0.0313	2.31
TC1800007377.hg.1	CTD-2008L17.1	NonCoding	novel transcript	0.0313	-2.13
TC0400007194.hg.1		NonCoding		0.0313	-3.94
TC1000012301.hg.1		NonCoding		0.0313	-2.49
TC0200006548.hg.1		NonCoding		0.0314	-2.59
TC0700013017.hg.1	porchabu	Coding	Transcript Identified by AceView	0.0314	-3.14
TC1800008329.hg.1		NonCoding		0.0314	2.07
TC0100007638.hg.1	SERINC2	Multiple_Complex	serine incorporator 2	0.0314	2.44
TC0900010183.hg.1		NonCoding		0.0314	-2.16
TC0500010543.hg.1	OSMR-AS1	NonCoding	OSMR antisense RNA 1 (head to head)	0.0314	-2.01
TC1700011229.hg.1		NonCoding		0.0314	-2.03
TC0100008281.hg.1	jeywybo	Coding	Transcript Identified by AceView	0.0314	-3.11
TC0200009956.hg.1	neydar	Coding	Transcript Identified by AceView	0.0314	-3.18
TC1100012868.hg.1		NonCoding		0.0315	-2.01
TC0700008877.hg.1		NonCoding		0.0315	-2.43
TC0X00007963.hg.1	RP1-197J16.2	Multiple_Complex		0.0315	-2.05
TC0X00007693.hg.1		NonCoding		0.0315	-2.78
TC0X00010213.hg.1	NDUFA5P7	Multiple_Complex	NADH:ubiquinone oxidoreductase subunit A5 pseudogene 7 [Source:HGNC Symbol;Acc:HGNC:48849]	0.0315	-2.44
TC2000008481.hg.1	RP4-705D16.3	NonCoding	novel transcript, antisense to SNRPB2	0.0315	-2.17
TC1700008272.hg.1	RPL5P33	Multiple_Complex	ribosomal protein L5 pseudogene 33	0.0316	-2.06
TC0200008754.hg.1	RP11-707E21.1	Pseudogene		0.0316	-2.14
TC0400012823.hg.1	narsnaby	NonCoding	Transcript Identified by AceView	0.0316	-2.64
TC0700011602.hg.1	fersheeby	Coding	Transcript Identified by AceView	0.0316	-3.66
TC0100018378.hg.1	RP4-669L17.10; spawrubo	Multiple_Complex	novel transcript; Transcript Identified by AceView	0.0316	-2.24
TC0900009845.hg.1	kleegy	Unassigned	Transcript Identified by AceView	0.0316	2.31
TC0900010687.hg.1		NonCoding		0.0316	-2.32
TC1900006582.hg.1	OAZ1	NonCoding	Memczak2013 ALT_ACCEPTOR, ALT_DONOR, coding, INTERNAL, intronic best transcript NM_004152	0.0316	-2.12
TC0500010277.hg.1	RP11-374A4.1	NonCoding	novel transcript	0.0316	-2.88
TC2000007602.hg.1		NonCoding		0.0316	-2.31
TC1200010339.hg.1		NonCoding		0.0316	-2.06
TC0200009244.hg.1		NonCoding		0.0317	-2.3
TC0200013898.hg.1		NonCoding		0.0317	-2.1
TC0500006619.hg.1		NonCoding		0.0317	-2.13
TC0600009947.hg.1		NonCoding		0.0317	-2.48
TC0600011305.hg.1	UBDP1	Multiple_Complex	ubiquitin D pseudogene 1	0.0317	-2.06
TC0600011456.hg.1	Y_RNA	NonCoding	Y RNA [Source:RFAM;Acc:RF00019]	0.0317	2.92
TC0700010834.hg.1		NonCoding		0.0317	-2.45
TC0800008096.hg.1	CTD-2272D18.1	NonCoding	novel transcript	0.0317	-3.19
TC0Y00006695.hg.1	TUBB1P1	Pseudogene	tubulin beta 1 class VI pseudogene 1 [Source:HGNC Symbol;Acc:HGNC:23982]	0.0317	2.16
TC1000010660.hg.1	smuleyby	Coding	Transcript Identified by AceView	0.0317	2.34
TC1100008964.hg.1	RP11-382M14.1	Pseudogene		0.0317	2.07
TC1200008510.hg.1	smyjoby	Coding	Transcript Identified by AceView	0.0317	2.01
TC1300006821.hg.1		NonCoding		0.0317	-2.31
TC1500008115.hg.1	stoyswaw	Unassigned	Transcript Identified by AceView	0.0317	-2.35
TC1500009907.hg.1		NonCoding		0.0317	-2.02
TC1700007446.hg.1	RP11-354P11.4	NonCoding	novel transcript, antisense to SLC6A4	0.0317	-2.06
TC1700009795.hg.1	flawwaw	Coding	Transcript Identified by AceView	0.0317	-2.19
TC1900010792.hg.1	DEDD2	Multiple_Complex	death effector domain containing 2	0.0317	2.11
TC2000008763.hg.1		NonCoding		0.0317	-2.12
TC1200008293.hg.1		NonCoding		0.0317	2.04
TC1200011687.hg.1	RP11-350G24.1	NonCoding	novel transcript, antisense to ANO4	0.0317	-2.27
TC1700011871.hg.1		NonCoding		0.0317	-2.38
TC0600006808.hg.1	FARS2	Multiple_Complex	phenylalanyl-tRNA synthetase 2, mitochondrial	0.0317	2.22
TC0800010286.hg.1	smeeskarbu	Unassigned	Transcript Identified by AceView	0.0317	2.3
TC0200006838.hg.1		NonCoding		0.0318	-2.04
TC1900007193.hg.1		NonCoding		0.0318	-2.88
TC1100007581.hg.1		NonCoding		0.0318	-4.87
TC0700007274.hg.1	kochoyby	Unassigned	Transcript Identified by AceView	0.0318	2.32
TC2000007782.hg.1		NonCoding		0.0318	-2.27
TC2100006660.hg.1		NonCoding		0.0318	-2.35
TC1400006569.hg.1	TRAV1-1	Coding	T cell receptor alpha variable 1-1	0.0318	-2.15
TC0800007014.hg.1	skukoy	Coding	Transcript Identified by AceView	0.0319	3.21
TSUnmapped00000306.hg.1	ZKSCAN7	Coding	zinc finger with KRAB and SCAN domains 7	0.0319	2.23
TC1300008023.hg.1	CARKD	Multiple_Complex	carbohydrate kinase domain containing	0.0319	2.35
TC0700012580.hg.1	MIR183	Precursor_microRNA	microRNA 183	0.0320	-3
TC1200010430.hg.1		NonCoding		0.0320	-2.85
TC0500012383.hg.1	flyka	Coding	Transcript Identified by AceView	0.0320	-2.17
TC1400010018.hg.1	klawshybu	Coding	Transcript Identified by AceView	0.0320	-2.31
TC0100011460.hg.1		NonCoding		0.0320	-2.62
TC0100008072.hg.1	glapobu	NonCoding	Transcript Identified by AceView	0.0320	-2.54
TC0100012878.hg.1		NonCoding		0.0320	-3.26
TC1400009746.hg.1	RP11-516J2.1; gupar	Multiple_Complex	Transcript Identified by AceView; novel transcript	0.0320	-2.08
TC0Y00006661.hg.1	AC017020.2	Precursor_microRNA		0.0320	-2.53
TC1400010563.hg.1	MIR5195; IGHV5-78	Multiple_Complex	microRNA 5195; immunoglobulin heavy variable 5-78 (pseudogene)	0.0320	-2.02
TC0600013435.hg.1		NonCoding		0.0321	-3.12
TC1400007653.hg.1	DNAL1	Coding	dynein, axonemal, light chain 1	0.0321	2.41
TC0800009236.hg.1	EXOSC4; MIR6847	Multiple_Complex	exosome component 4; microRNA 6847	0.0321	2.08
TC0X00006515.hg.1		NonCoding		0.0321	-2.48
TC0300011549.hg.1	RNU6-1270P	Small_RNA	RNA, U6 small nuclear 1270, pseudogene [Source:HGNC Symbol;Acc:HGNC:48233]	0.0321	-2.01
TC0300012634.hg.1	lydobu	Coding	Transcript Identified by AceView	0.0321	-2.85
TC0500007271.hg.1		NonCoding		0.0321	-2
TC0600006984.hg.1		NonCoding		0.0321	-2.11
TC0800011769.hg.1		NonCoding		0.0321	-2.03
TC1200006999.hg.1		NonCoding		0.0321	-3.43
TC1200008873.hg.1	SH2B3	Multiple_Complex	SH2B adaptor protein 3	0.0321	2.27
TC1400009937.hg.1	CAP2P1	Unassigned	Transcript Identified by AceView, Entrez Gene ID(s) 353163	0.0321	3.19
TC0100018403.hg.1	ERRFI1	Multiple_Complex	ERBB receptor feedback inhibitor 1	0.0321	2.36
TC0100013526.hg.1		NonCoding		0.0321	-2.8
TC0100015888.hg.1	roply	Unassigned	Transcript Identified by AceView	0.0321	2.26
TC0600007530.hg.1	HLA-E	Multiple_Complex	major histocompatibility complex, class I, E	0.0321	3.36
TC0800007180.hg.1		NonCoding		0.0321	-2.45
TC0800009629.hg.1	RP11-481A20.8	Multiple_Complex		0.0321	-2.35
TC2100007025.hg.1	LINC01436	NonCoding	long intergenic non-protein coding RNA 1436	0.0321	2.46
TC2100007128.hg.1		NonCoding		0.0321	-2.67
TC0600006729.hg.1		NonCoding		0.0321	-2.24
TC0300012320.hg.1	jyborbu	Coding	Transcript Identified by AceView	0.0321	-2.14
TC0100006565.hg.1	SKI	Multiple_Complex	SKI proto-oncogene	0.0321	3.32
TC1600006594.hg.1	TRAF7	Multiple_Complex	TNF receptor-associated factor 7, E3 ubiquitin protein ligase	0.0321	3.55
TC0100008400.hg.1	sleyby	Coding	Transcript Identified by AceView	0.0321	2.35
TC0200006446.hg.1	AC105393.1	NonCoding	novel transcript	0.0321	-2.19
TC0200013960.hg.1		NonCoding		0.0321	-2.27
TC0400007583.hg.1	flarspeeby	Unassigned	Transcript Identified by AceView	0.0321	-2.05
TC0500010628.hg.1	ANXA2R	Coding	annexin A2 receptor	0.0321	2.35
TC0900012034.hg.1		NonCoding		0.0321	3.08
TC1100012244.hg.1	RNA5SP349	Ribosomal	RNA, 5S ribosomal pseudogene 349 [Source:HGNC Symbol;Acc:HGNC:43249]	0.0321	-2.21
TC0600007437.hg.1		NonCoding		0.0321	-3.06
TC0200015143.hg.1		NonCoding		0.0322	-2.09
TC1600007333.hg.1	RNY1P10	NonCoding	RNA, Ro-associated Y1 pseudogene 10 [Source:HGNC Symbol;Acc:HGNC:50873]	0.0322	-2.15
TC1600010121.hg.1		NonCoding		0.0322	-2.05
TC1600007449.hg.1	SLX1A; SLX1B; SLX1A-SULT1A3; SLX1B-SULT1A4; SULT1A3	Multiple_Complex	SLX1 homolog A, structure-specific endonuclease subunit; SLX1 homolog B, structure-specific endonuclease subunit; SLX1A-SULT1A3 readthrough (NMD candidate); SLX1B-SULT1A4 readthrough (NMD candidate); sulfotransferase family 1A member 3	0.0322	2.2
TC1600010510.hg.1		NonCoding		0.0322	-2.32
TC0500008187.hg.1	sweeshorby	Coding	Transcript Identified by AceView	0.0322	-2.2
TC1600010406.hg.1	AMFR	Multiple_Complex	autocrine motility factor receptor, E3 ubiquitin protein ligase	0.0322	2.3
TC0Y00006537.hg.1		NonCoding		0.0322	-2.31
TC1600007384.hg.1	merdar	Unassigned	Transcript Identified by AceView	0.0322	2.2
TC1800008984.hg.1		NonCoding		0.0322	-2.97
TC0400011792.hg.1		NonCoding		0.0322	-2.36
TC0700013107.hg.1	swawklorby	Unassigned	Transcript Identified by AceView	0.0322	2.02
TC0600008220.hg.1		NonCoding		0.0322	-2.67
TC1600006785.hg.1	farney	Coding	Transcript Identified by AceView	0.0322	-2.55
TC1700007093.hg.1	foma	Unassigned	Transcript Identified by AceView	0.0322	-2.9
TC1900010064.hg.1	sneesoy	Multiple_Complex	Transcript Identified by AceView	0.0323	-2.35
TC0400008350.hg.1	porklarby	Coding	Transcript Identified by AceView	0.0323	-3.26
TC0600010197.hg.1	RPS6KA2-AS1	NonCoding	RPS6KA2 antisense RNA 1	0.0323	-2.1
TC1200009743.hg.1	SCARNA11	Small_RNA	small Cajal body-specific RNA 11	0.0323	-2.42
TC0200014135.hg.1		NonCoding		0.0323	-2.24
TC0700013001.hg.1		NonCoding		0.0323	-2.09
TC1100010560.hg.1		NonCoding		0.0324	-2.27
TC1200007979.hg.1		NonCoding		0.0324	-2.3
TC0500012948.hg.1	SNCB	Multiple_Complex	synuclein beta	0.0324	-2.73
TC0400010075.hg.1		NonCoding		0.0325	2.22
TC0600007517.hg.1		NonCoding		0.0325	-2.47
TC1100011587.hg.1	FAM168A	Multiple_Complex	family with sequence similarity 168, member A	0.0325	2.2
TC1400009967.hg.1	TTC7B	Multiple_Complex	tetratricopeptide repeat domain 7B	0.0325	2.17
TC2000008404.hg.1	RP4-742J24.2	NonCoding	novel transcript	0.0325	-2.14
TC1300009397.hg.1		NonCoding		0.0325	-2.45
TC0100009700.hg.1	SRGAP2D	Multiple_Complex	SLIT-ROBO Rho GTPase activating protein 2D (pseudogene)	0.0325	2.38
TC0600007779.hg.1	zeejo	Coding	Transcript Identified by AceView	0.0325	2.89
TC1100009595.hg.1		NonCoding		0.0325	-2.24
TC0300007412.hg.1	XXcos-LUCA16.1	NonCoding	novel transcript, sense intronic to GNAI2	0.0325	-2.14
TC0900009979.hg.1		NonCoding		0.0326	-2.27
TC2200009134.hg.1		NonCoding		0.0326	-2.29
TC0900011787.hg.1	SNORA67	Small_RNA	Small nucleolar RNA SNORA67 [Source:RFAM;Acc:RF00272]	0.0326	-2.33
TC1300007527.hg.1		NonCoding		0.0326	-2.05
TC0200006951.hg.1	UBXN2A	Multiple_Complex	UBX domain protein 2A	0.0326	2.1
TC1000009307.hg.1		NonCoding		0.0326	-2.28
TC1100012875.hg.1		NonCoding		0.0326	-2.06
TC1200010791.hg.1		NonCoding		0.0327	-4.26
TC0100011245.hg.1	ADORA1	Multiple_Complex	adenosine A1 receptor	0.0327	2.02
TC0100017784.hg.1	RP4-799P18.3	NonCoding	novel transcript	0.0327	-2.01
TC0200013578.hg.1	TMEM131	Multiple_Complex	transmembrane protein 131	0.0327	2.09
TC1400006924.hg.1		NonCoding		0.0327	-2.12
TC1500009501.hg.1	leepee	Coding	Transcript Identified by AceView	0.0327	-2.38
TC1500010682.hg.1	AC140725.8	Pseudogene		0.0327	-2.03
TC1600008654.hg.1	glyspo	Unassigned	Transcript Identified by AceView	0.0327	-2.2
TC0800009893.hg.1		NonCoding		0.0327	-2.05
TC0900006777.hg.1	RP11-15P13.1	Multiple_Complex		0.0327	-2.41
TC0200014378.hg.1	styfa	Coding	Transcript Identified by AceView	0.0327	-2.05
TC0M00006432.hg.1	ND1	Multiple_Complex	NADH dehydrogenase, subunit 1 (complex I)	0.0327	2.97
TC0800009549.hg.1		NonCoding		0.0327	-2.38
TC1000007249.hg.1	RPL23P11	Multiple_Complex	ribosomal protein L23 pseudogene 11 [Source:HGNC Symbol;Acc:HGNC:36457]	0.0327	-2.16
TC0500010443.hg.1	swerzyby	Coding	Transcript Identified by AceView	0.0327	-4.52
TC1700010814.hg.1	ASB16-AS1	Multiple_Complex	ASB16 antisense RNA 1	0.0327	2.06
TC0100016610.hg.1		NonCoding		0.0327	-2.31
TC0500009274.hg.1	FABP6	Multiple_Complex	fatty acid binding protein 6, ileal	0.0328	-2.36
TC0100006594.hg.1		NonCoding		0.0328	-2.34
TC0400009494.hg.1		NonCoding		0.0328	-2.36
TC0700009316.hg.1	AC008265.2	Pseudogene		0.0328	2.1
TC0900009912.hg.1	SIGMAR1	Multiple_Complex	sigma non-opioid intracellular receptor 1	0.0328	2.67
TC0X00007720.hg.1	AL590222.1	Precursor_microRNA		0.0328	-2.08
TC1200008848.hg.1	TCTN1	Multiple_Complex	tectonic family member 1	0.0328	2.02
TC1100010994.hg.1		NonCoding		0.0328	2.65
TC2100007974.hg.1	AP000282.2	NonCoding	putative novel transcript	0.0329	-2.79
TC0300008418.hg.1	LSAMP-AS1; tawbarbu	NonCoding	uncharacterized LOC101926903; LSAMP antisense RNA 1 [Source:HGNC Symbol;Acc:HGNC:40350]; LSAMP antisense RNA 1 (non-protein coding); Transcript Identified by AceView	0.0329	-2.14
TC0500009687.hg.1	RP11-798K23.3	Multiple_Complex		0.0329	-3.65
TC0700012002.hg.1		NonCoding		0.0329	-2.59
TC0900009040.hg.1	C9orf9	Multiple_Complex	chromosome 9 open reading frame 9	0.0329	2.04
TC0100014942.hg.1		NonCoding		0.0329	-2.14
TC0400011114.hg.1	RP11-777B9.5	Multiple_Complex		0.0329	3.57
TC0600010434.hg.1		NonCoding		0.0330	-2.87
TC0800012442.hg.1	FLJ46284; kuhumu; RP11-100L22.2	Multiple_Complex	uncharacterized LOC441369; uncharacterized LOC441369 [Source:EntrezGene;Acc:441369]; Transcript Identified by AceView; novel transcript	0.0330	-2.1
TC1900009490.hg.1		NonCoding		0.0330	-2.2
TC0600006742.hg.1		NonCoding		0.0330	-2.26
TC1000011138.hg.1		NonCoding		0.0330	-2.11
TC1900008824.hg.1	MYADM	Multiple_Complex	myeloid-associated differentiation marker	0.0330	2.07
TC1300009420.hg.1		NonCoding		0.0330	-2.18
TC2000007592.hg.1		NonCoding		0.0330	-2.75
TC0200015091.hg.1	padoy	Unassigned	Transcript Identified by AceView	0.0330	2.43
TC1400007765.hg.1	skyraby	Coding	Transcript Identified by AceView	0.0330	-2.42
TC1300008007.hg.1		NonCoding		0.0331	-2.52
TC1400007783.hg.1	forzey	Coding	Transcript Identified by AceView	0.0331	-2.45
TC0100008680.hg.1		NonCoding		0.0331	2.41
TC0X00008258.hg.1	blynee	NonCoding	Transcript Identified by AceView	0.0331	2.32
TC2100006700.hg.1		NonCoding		0.0331	-2.37
TC0500010366.hg.1	CTD-2269E23.4	Multiple_Complex		0.0331	-2.05
TC0300010320.hg.1	RP11-715I4.1	Multiple_Complex		0.0331	-2.21
TC0100008593.hg.1		NonCoding		0.0331	-2.29
TC0700013156.hg.1		NonCoding		0.0331	-2.65
TC0100018510.hg.1	GLMP	Multiple_Complex	glycosylated lysosomal membrane protein	0.0331	2.64
TC0900007075.hg.1		NonCoding		0.0331	-2.53
TC0600014254.hg.1	OR11A1	Multiple_Complex	olfactory receptor, family 11, subfamily A, member 1	0.0331	-2.17
TC2000006529.hg.1		NonCoding		0.0332	2.07
TC2000008930.hg.1	Y_RNA	NonCoding	Y RNA [Source:RFAM;Acc:RF00019]	0.0332	3.32
TC1100009729.hg.1	TOLLIP	Multiple_Complex	toll interacting protein	0.0332	2.59
TC1000007775.hg.1		NonCoding		0.0332	-3.45
TC0800008171.hg.1		NonCoding		0.0332	-2.22
TC0200006797.hg.1	snoU13	Small_RNA	Small nucleolar RNA U13 [Source:RFAM;Acc:RF01210]	0.0332	-2.39
TC0400008968.hg.1	RNA5SP167	Ribosomal	5S ribosomal pseudogene 167 [Source:HGNC Symbol;Acc:HGNC:43067]	0.0332	-2.09
TC1100008417.hg.1	RP11-632K5.2	NonCoding	novel transcript	0.0332	-2.59
TC1900011327.hg.1	ZNF160	Multiple_Complex	zinc finger protein 160	0.0332	3.29
TC0300008001.hg.1		NonCoding		0.0333	-2.02
TC1600009156.hg.1	PKMYT1	Multiple_Complex	Transcript Identified by AceView, Entrez Gene ID(s) 9088	0.0333	-2.54
TC0400012675.hg.1		NonCoding		0.0333	-2.18
TC1300009011.hg.1		NonCoding		0.0333	-2.38
TC0400006716.hg.1		NonCoding		0.0333	-2.05
TC0700007736.hg.1	LOC100288187	Coding	Transcript Identified by AceView, Entrez Gene ID(s) 100288187	0.0333	2.42
TC1600011152.hg.1	CTD-2015G9.1	NonCoding	novel transcript	0.0333	-2.36
TC1000008182.hg.1	ZMIZ1	Multiple_Complex	zinc finger, MIZ-type containing 1	0.0333	2.31
TC2000006995.hg.1	smuto	Coding	Transcript Identified by AceView	0.0333	-2.08
TC0400007321.hg.1	jerswaby; sparsmuby	Multiple_Complex	Transcript Identified by AceView	0.0334	-2.43
TC1700007687.hg.1		NonCoding		0.0334	-2.21
TC1700011106.hg.1	RP11-94C24.8	NonCoding	novel transcript, antisense to EPN3	0.0334	-2.38
TC1800008003.hg.1	LOC100192426; RP11-789C17.3	Multiple_Complex	uncharacterized LOC100192426; Transcript Identified by AceView, Entrez Gene ID(s) 100192426, RefSeq ID(s) NR_024419; novel variant, antisense to PTPRM	0.0334	-2.9
TC1600010637.hg.1	LOC100505942; lyry; CTD-2012K14.8	NonCoding	uncharacterized LOC100505942; Transcript Identified by AceView; novel transcript antisense to FAM65A	0.0334	-2.17
TC1200011551.hg.1	keyfo	Unassigned	Transcript Identified by AceView	0.0334	-2.73
TC1900009581.hg.1		NonCoding		0.0334	-2.02
TC0Y00006851.hg.1		NonCoding		0.0334	-3.82
TC0100007226.hg.1		NonCoding		0.0334	-2.2
TC0Y00007120.hg.1	USP9YP32	Multiple_Complex	ubiquitin specific peptidase 9, Y-linked pseudogene 32 [Source:HGNC Symbol;Acc:HGNC:38776]	0.0334	-2.37
TC1900009442.hg.1	TNFSF14	Multiple_Complex	tumor necrosis factor (ligand) superfamily, member 14	0.0334	2.59
TC0200013733.hg.1	LINC01114	NonCoding	long intergenic non-protein coding RNA 1114	0.0334	-2.01
TC1400006766.hg.1		NonCoding		0.0334	-2.31
TC1600007572.hg.1	RP11-17M15.1	NonCoding	novel transcript	0.0334	-2.43
TC1600007613.hg.1	RP11-19N8.7	NonCoding	novel transcript	0.0334	-2.43
TC2100007250.hg.1	morbaw	Multiple_Complex	Transcript Identified by AceView	0.0334	-2.24
TC1100008958.hg.1	LOC101928535	Multiple_Complex	uncharacterized LOC101928535	0.0335	-2.08
TC0100013986.hg.1	RNU5D-1	Multiple_Complex	RNA, U5D small nuclear 1	0.0335	-2.08
TC0200010773.hg.1		NonCoding		0.0335	-2.06
TC0400007793.hg.1		NonCoding		0.0335	-2.27
TC0700010075.hg.1	GNA12	Multiple_Complex	guanine nucleotide binding protein (G protein) alpha 12	0.0335	2.08
TC0Y00006568.hg.1	RP11-441G8.1	Pseudogene		0.0335	-2.04
TC0100009563.hg.1		NonCoding		0.0335	-2.41
TC1100009170.hg.1	AP000892.6	NonCoding	novel transcript	0.0335	-2.59
TC1900007199.hg.1	OR7A15P	Pseudogene	olfactory receptor, family 7, subfamily A, member 15 pseudogene	0.0335	-2.67
TC0200008844.hg.1		NonCoding		0.0335	2.29
TC0900009162.hg.1		NonCoding		0.0335	-2.82
TC1700010876.hg.1	CTD-2020K17.3; floywee	Multiple_Complex	Transcript Identified by AceView; novel transcript, antisense to FMNL1	0.0335	2.01
TC1400007719.hg.1	tihuri	Coding	Transcript Identified by AceView	0.0335	2.84
TC1500008335.hg.1	FURIN	Multiple_Complex	furin (paired basic amino acid cleaving enzyme)	0.0335	2.89
TC0300013769.hg.1		NonCoding		0.0335	-2.44
TC0800011365.hg.1	RP11-318M2.3	NonCoding	novel transcript	0.0335	-2.79
TC0500008592.hg.1	RNA5SP191	Ribosomal	5S ribosomal pseudogene 191 [Source:HGNC Symbol;Acc:HGNC:43091]	0.0335	2.35
TC2100007993.hg.1		NonCoding		0.0335	-2.52
TC1800006771.hg.1	RP11-53B2.2	NonCoding	novel transcript, sense intronic C18orf1	0.0336	2.4
TC0100017968.hg.1		NonCoding		0.0336	-2.06
TC1000010303.hg.1	RP11-8L18.3	Multiple_Complex		0.0336	-2.32
TC0100007866.hg.1		NonCoding		0.0336	-2.04
TC0300013916.hg.1	beyswerby; AC091633.3	NonCoding	Transcript Identified by AceView; novel transcript	0.0336	-2.05
TC1600007437.hg.1	INO80E	Multiple_Complex	INO80 complex subunit E	0.0336	2.05
TC1000006499.hg.1	RNU6-576P	Small_RNA	RNA, U6 small nuclear 576, pseudogene [Source:HGNC Symbol;Acc:HGNC:47539]	0.0336	-2.89
TC1000010440.hg.1	shawshar	Coding	Transcript Identified by AceView	0.0336	2.69
TC1700008867.hg.1	SLC9A3R1; MIR3615	Multiple_Complex	solute carrier family 9, subfamily A (NHE3, cation proton antiporter 3), member 3 regulator 1; microRNA 3615	0.0337	2.07
TC1800007047.hg.1		NonCoding		0.0337	-3.77
TC0100014910.hg.1	TGFBR3	Multiple_Complex	transforming growth factor beta receptor III	0.0337	2.26
TC1600007689.hg.1		NonCoding		0.0337	-2.2
TC1600010710.hg.1		NonCoding		0.0337	-2.64
TC1000010870.hg.1	SRGN	NonCoding	Memczak2013 ANTISENSE, coding, INTERNAL, UTR3 best transcript NM_002727	0.0337	-3.03
TC0600010486.hg.1		NonCoding		0.0337	-2.11
TC0100011873.hg.1	RNF187	Multiple_Complex	ring finger protein 187	0.0337	2.7
TC1500010457.hg.1	seetaw	Coding	Transcript Identified by AceView	0.0337	-2.32
TC0400010273.hg.1		NonCoding		0.0337	-3.03
TC1200010792.hg.1	RNU6-333P	Small_RNA	RNA, U6 small nuclear 333, pseudogene [Source:HGNC Symbol;Acc:HGNC:47296]	0.0337	-2.06
TC1500008042.hg.1	RNU6-380P	Small_RNA	RNA, U6 small nuclear 380, pseudogene [Source:HGNC Symbol;Acc:HGNC:47343]	0.0337	-2.29
TC2000007443.hg.1	TOX2	NonCoding	Memczak2013 ALT_ACCEPTOR, ALT_DONOR, coding, INTERNAL, intronic best transcript NM_001098797	0.0337	-2.73
TC0100011282.hg.1	SOX13	Multiple_Complex	SRY box 13	0.0338	2.4
TC0X00010590.hg.1		NonCoding		0.0338	-2.3
TC0600007680.hg.1		Pseudogene		0.0338	-2
TC0900006465.hg.1		NonCoding		0.0338	-2.61
TC0200014853.hg.1		NonCoding		0.0338	-2.11
TC0300013875.hg.1		NonCoding		0.0339	-2.54
TC1600009257.hg.1	C16orf89	Multiple_Complex	chromosome 16 open reading frame 89	0.0339	-2.32
TC0500007253.hg.1		NonCoding		0.0339	-2.76
TC1100007115.hg.1		NonCoding		0.0340	-2.37
TC0700012518.hg.1	RP11-62J1.4	NonCoding	novel transcript	0.0340	-2.12
TC0700008955.hg.1		NonCoding		0.0340	-3.1
TC0300008351.hg.1	RP11-180K7.1	NonCoding	putative novel transcript	0.0340	-2.2
TC1000011437.hg.1	rumy	Multiple_Complex	Transcript Identified by AceView	0.0340	-2.04
TC1500008494.hg.1	MIR4714	Precursor_microRNA	microRNA 4714	0.0340	-2.08
TC1500009381.hg.1	dyforby	Coding	Transcript Identified by AceView	0.0340	-2.01
TC0300011382.hg.1	RP11-245J9.5	NonCoding	novel transcript	0.0340	2.21
TC0X00009796.hg.1	RP5-884M20.4	Pseudogene		0.0340	-2.18
TC0X00011076.hg.1		NonCoding		0.0340	-3.36
TC1700007585.hg.1	SLFN5	Multiple_Complex	schlafen family member 5	0.0340	2.08
TC1300009971.hg.1		NonCoding		0.0341	-5.56
TC1800008007.hg.1		NonCoding		0.0341	-2.19
TC1800008809.hg.1	RP11-108P20.2; slersho	NonCoding	novel transcript; Transcript Identified by AceView	0.0341	-2.12
TC0200010369.hg.1		NonCoding		0.0341	-2.07
TC1700010458.hg.1	choydy	Unassigned	Transcript Identified by AceView	0.0341	-2.52
TC1200010908.hg.1	STAT2	Multiple_Complex	signal transducer and activator of transcription 2	0.0341	2.98
TC0600011758.hg.1	RP11-570K4.1	NonCoding	novel transcript	0.0341	-3.01
TC1500006762.hg.1	RP11-456J20.2	Pseudogene		0.0341	-2.16
TC1500008600.hg.1	RP11-1360M22.10	Pseudogene		0.0341	-2.09
TC1900008452.hg.1	SNAR-C4	Multiple_Complex	small ILF3/NF90-associated RNA C4	0.0341	-2.14
TC0400012718.hg.1		NonCoding		0.0342	-3.5
TC1100008600.hg.1		NonCoding		0.0342	-3.38
TC1100012535.hg.1	PVRL1	Multiple_Complex	poliovirus receptor-related 1 (herpesvirus entry mediator C)	0.0342	2.21
TC1900010613.hg.1	kiriru	Coding	Transcript Identified by AceView	0.0342	-2.45
TC1900008180.hg.1	ZNF526	Coding	zinc finger protein 526	0.0342	2.43
TC0500006672.hg.1	RNU1-76P	Small_RNA	RNA, U1 small nuclear 76, pseudogene [Source:HGNC Symbol;Acc:HGNC:48418]	0.0342	-2.06
TC0600013066.hg.1	klawklaby	Coding	Transcript Identified by AceView	0.0342	-2.08
TC0900011356.hg.1		NonCoding		0.0342	-2.08
TC0100015973.hg.1		NonCoding		0.0342	-3.05
TC1300008051.hg.1	RP11-65D24.1; radeyby	NonCoding	novel transcript; Transcript Identified by AceView	0.0342	-2.02
TC2200007616.hg.1	neyror	Coding	Transcript Identified by AceView	0.0342	-2.74
TC0900009069.hg.1	gartoyby	Coding	Transcript Identified by AceView	0.0343	-2.27
TC0100008217.hg.1		NonCoding		0.0343	-2.56
TC0400009188.hg.1	bloyspubu	Unassigned	Transcript Identified by AceView	0.0343	-2.19
TC0400010624.hg.1	sworsperbu	Unassigned	Transcript Identified by AceView	0.0343	-4.18
TC0600013279.hg.1	fykloby	Coding	Transcript Identified by AceView	0.0343	-2.18
TC1500008534.hg.1	CTD-3076O17.2	NonCoding	novel transcript, antisense to ADAMTS17	0.0343	-2.03
TC1700009351.hg.1		NonCoding		0.0343	2.04
TC1700012007.hg.1		NonCoding		0.0343	-2.17
TC1900009864.hg.1	sarsoy	Unassigned	Transcript Identified by AceView	0.0343	3.05
TC2200007833.hg.1	5_8S_rRNA	Ribosomal	5.8S ribosomal RNA [Source:RFAM;Acc:RF00002]	0.0343	2.36
TC0200008116.hg.1		NonCoding		0.0343	-2.61
TC0300009433.hg.1		NonCoding		0.0343	-2.09
TC0900010028.hg.1	RAB1C	Multiple_Complex	RAB1C, member RAS oncogene family pseudogene	0.0343	3.12
TC1000008551.hg.1		NonCoding		0.0343	-2.46
TC1200010633.hg.1	MCRS1	Multiple_Complex	microspherule protein 1	0.0343	2.24
TC1500010587.hg.1	RP11-183E24.2	NonCoding	novel transcript	0.0343	-2.34
TC0600006593.hg.1	smeejor	Coding	Transcript Identified by AceView	0.0343	2.29
TC1000006509.hg.1		NonCoding		0.0343	-2.33
TC2200009152.hg.1	PLXNB2	Multiple_Complex	plexin B2	0.0343	2.84
TC2000008444.hg.1	bersarbu	Coding	Transcript Identified by AceView	0.0343	-2.04
TC0100015689.hg.1	klameybo	Unassigned	Transcript Identified by AceView	0.0343	-2.82
TC1000012081.hg.1		NonCoding		0.0343	-3.4
TC0100014782.hg.1	spawplo	Unassigned	Transcript Identified by AceView	0.0343	-3.01
TC0500011882.hg.1	KRT8P33	Pseudogene	keratin 8 pseudogene 33 [Source:HGNC Symbol;Acc:HGNC:39867]	0.0343	2.31
TC0X00008063.hg.1	Y_RNA	NonCoding	Y RNA [Source:RFAM;Acc:RF00019]	0.0343	3.31
TC0300010252.hg.1		NonCoding		0.0343	-2.19
TC1900006598.hg.1		NonCoding		0.0343	-2.4
TC0100015563.hg.1	plawmeybo	Coding	Transcript Identified by AceView	0.0343	2.15
TC1300006552.hg.1		NonCoding		0.0343	-2.49
TC0400010493.hg.1		NonCoding		0.0343	-2.23
TC0700007956.hg.1	LOC541473; LOC100101148	Multiple_Complex	FK506 binding protein 6, 36kDa pseudogene	0.0343	-2.6
TC1900008807.hg.1	MIR516A1	Multiple_Complex	microRNA 516a-1	0.0343	-2.45
TC0700011648.hg.1	snarsmeebu	Coding	Transcript Identified by AceView	0.0344	-3.54
TC0700009265.hg.1		NonCoding		0.0344	-2.59
TC0100013417.hg.1	SLC9A1	Multiple_Complex	solute carrier family 9, subfamily A (NHE1, cation proton antiporter 1), member 1	0.0344	2.23
TC0300011032.hg.1	NCKIPSD	Multiple_Complex	NCK interacting protein with SH3 domain	0.0344	2.84
TC0100014934.hg.1	RNU4-59P	Small_RNA	RNA, U4 small nuclear 59, pseudogene [Source:HGNC Symbol;Acc:HGNC:46995]	0.0344	2.2
TC0200011971.hg.1		NonCoding		0.0344	-2.01
TC1400009380.hg.1		NonCoding		0.0344	-2.88
TC2100007328.hg.1	nohira	Unassigned	Transcript Identified by AceView	0.0344	-2.09
TC0400011986.hg.1	geegee	Coding	Transcript Identified by AceView	0.0344	-2.1
TC0400008575.hg.1		NonCoding		0.0345	-2.41
TC0600010323.hg.1		NonCoding		0.0345	2.07
TC0800008560.hg.1	KB-1299A7.2	NonCoding	novel transcript	0.0345	-2.34
TC1000008369.hg.1	nehoro	Multiple_Complex	Transcript Identified by AceView	0.0345	2.33
TC1100011375.hg.1	C11orf24	Multiple_Complex	chromosome 11 open reading frame 24	0.0345	3.29
TC1700006584.hg.1	beerer	Coding	Transcript Identified by AceView	0.0345	-2.32
TC2200006501.hg.1	IL17RA	Multiple_Complex	interleukin 17 receptor A	0.0345	2.07
TC0100017496.hg.1		NonCoding		0.0345	2.04
TC1100011586.hg.1	RP11-809N8.2	NonCoding	novel transcript	0.0345	-2.23
TC0X00011068.hg.1		NonCoding		0.0345	-2.29
TC1600010713.hg.1		NonCoding		0.0345	-2.74
TC0800007968.hg.1	chywawby	Unassigned	Transcript Identified by AceView	0.0345	-3.74
TC0500007324.hg.1	RP11-484L7.2	Multiple_Complex		0.0345	-2.39
TSUnmapped00000001.hg.1	ZKSCAN7	Coding	zinc finger with KRAB and SCAN domains 7	0.0345	2.31
TC2100007859.hg.1	Y_RNA	NonCoding	Y RNA [Source:RFAM;Acc:RF00019]	0.0345	2.85
TC1500009047.hg.1	jeezawbu	Coding	Transcript Identified by AceView	0.0345	-2.28
TC1000006674.hg.1		NonCoding		0.0345	-2.22
TC1900009204.hg.1	MOB3A	Multiple_Complex	MOB kinase activator 3A	0.0346	2.53
TC0Y00007206.hg.1	TSPY22P	Pseudogene	testis specific protein, Y-linked 22, pseudogene	0.0346	-2.13
TC0100008326.hg.1	FAM159A	Multiple_Complex	family with sequence similarity 159, member A	0.0346	2.96
TC0100010478.hg.1		NonCoding		0.0346	-2.12
TC0200014139.hg.1	AC079154.1	NonCoding	putative novel transcript	0.0346	-3.03
TC1600007722.hg.1	RP11-480G7.3	Multiple_Complex		0.0346	-2.36
TC0300007866.hg.1	smorswoybu	Unassigned	Transcript Identified by AceView	0.0347	-2.4
TC0700008588.hg.1	ZNHIT1	Multiple_Complex	zinc finger, HIT-type containing 1	0.0347	2.67
TC1700011515.hg.1	RP11-74H8.1	NonCoding	novel transcript	0.0347	-2.46
TC0600007483.hg.1	Y_RNA	NonCoding	Y RNA [Source:RFAM;Acc:RF00019]	0.0347	2.31
TC0400010345.hg.1	RP11-174E22.2	Multiple_Complex		0.0347	-2.44
TC1900010227.hg.1		NonCoding		0.0347	-2.28
TC0400010620.hg.1	speesperbu	Multiple_Complex	Transcript Identified by AceView	0.0347	-2.48
TC1500008218.hg.1		NonCoding		0.0347	-2.99
TC1600007211.hg.1		NonCoding		0.0348	-2.08
TC0400009478.hg.1		NonCoding		0.0348	-2.46
TC1000008300.hg.1	plerpuby	Coding	Transcript Identified by AceView	0.0348	-2.17
TC0300008504.hg.1	gleebawbu	Coding	Transcript Identified by AceView	0.0348	-3.51
TC2200007322.hg.1		NonCoding		0.0348	2.33
TC0700008350.hg.1	GS1-345D13.1	Pseudogene		0.0348	-2.24
TC2100007352.hg.1	AP001059.5	NonCoding	novel transcript	0.0348	-2.75
TC0200014567.hg.1		NonCoding		0.0348	-2.19
TC1100013184.hg.1	CDCA5	Multiple_Complex	cell division cycle associated 5	0.0348	2.23
TC0600010777.hg.1	TFAP2A	Multiple_Complex	transcription factor AP-2 alpha (activating enhancer binding protein 2 alpha)	0.0348	2.19
TC1100009233.hg.1	CCDC84	Multiple_Complex	coiled-coil domain containing 84	0.0348	2.1
TC0700008197.hg.1		NonCoding		0.0349	3.55
TC1900006795.hg.1	CLPP	Multiple_Complex	caseinolytic mitochondrial matrix peptidase proteolytic subunit	0.0349	2.15
TC0500009373.hg.1	neyskeeby	Coding	Transcript Identified by AceView	0.0349	-2.49
TC1100010275.hg.1		NonCoding		0.0349	-3.6
TC0100016024.hg.1	SH2D2A	Multiple_Complex	SH2 domain containing 2A	0.0349	2.11
TC0300007110.hg.1	MYRIP	Multiple_Complex	myosin VIIA and Rab interacting protein	0.0349	-2.32
TC0200008924.hg.1	CHCHD5	Multiple_Complex	coiled-coil-helix-coiled-coil-helix domain containing 5	0.0350	2.63
TC0800012266.hg.1	FAM167A-AS1	Multiple_Complex	FAM167A antisense RNA 1	0.0350	-2.03
TC1200010470.hg.1		NonCoding		0.0350	-2.15
TC0X00008140.hg.1	snudu	Coding	Transcript Identified by AceView	0.0350	3.58
TC0100015921.hg.1	ADAR	Multiple_Complex	adenosine deaminase, RNA-specific	0.0350	2.51
TC0500008714.hg.1	meesleyby	Coding	Transcript Identified by AceView	0.0351	-2.12
TC0300013426.hg.1		NonCoding		0.0351	2.81
TC1100011338.hg.1	CDK2AP2	Multiple_Complex	cyclin-dependent kinase 2 associated protein 2	0.0351	2.72
TC0X00006900.hg.1		NonCoding		0.0351	-2.17
TC0100014841.hg.1		NonCoding		0.0351	-2.55
TC0600010428.hg.1	LINC01394; skyjor	Multiple_Complex	long intergenic non-protein coding RNA 1394; Transcript Identified by AceView; long intergenic non-protein coding RNA 1394 [Source:HGNC Symbol;Acc:HGNC:50670]	0.0351	-2.56
TC0100013153.hg.1	TMCO4	Multiple_Complex	transmembrane and coiled-coil domains 4	0.0351	2.83
TC0100015190.hg.1		NonCoding		0.0351	-2.73
TC0100018513.hg.1	C1orf204	Multiple_Complex	chromosome 1 open reading frame 204	0.0352	-2.36
TC1000010087.hg.1	dyslee	Coding	Transcript Identified by AceView	0.0352	-2.29
TC1000011966.hg.1		NonCoding		0.0352	-3.08
TC1800008721.hg.1		NonCoding		0.0352	-2.31
TC1900010055.hg.1	smeesoy	Coding	Transcript Identified by AceView	0.0352	-2.59
TC0700008006.hg.1		Coding		0.0352	-2.09
TC1200009762.hg.1		NonCoding		0.0352	-2.31
TC2200008573.hg.1		NonCoding		0.0352	-2.41
TC0400009747.hg.1	TMEM129	Multiple_Complex	transmembrane protein 129, E3 ubiquitin protein ligase	0.0352	2.79
TC0X00009689.hg.1	LINC01284	NonCoding	long intergenic non-protein coding RNA 1284	0.0353	-2.08
TC0100014179.hg.1	sneyboy	Unassigned	Transcript Identified by AceView	0.0353	2.4
TC1800008679.hg.1	MBD1	Multiple_Complex	methyl-CpG binding domain protein 1	0.0353	2.11
TC0600010894.hg.1		NonCoding		0.0353	-2.15
TC0200012389.hg.1		NonCoding		0.0354	-2.03
TC0400008863.hg.1		NonCoding		0.0354	-2.01
TC0700011934.hg.1		NonCoding		0.0354	-2.57
TC0X00010059.hg.1		NonCoding		0.0354	-2.99
TC1900008862.hg.1	LAIR2	Coding	leukocyte-associated immunoglobulin-like receptor 2	0.0354	2.37
TC1900010330.hg.1		NonCoding		0.0354	-2.04
TC2000008637.hg.1	LINC01384	NonCoding	long intergenic non-protein coding RNA 1384	0.0354	-2.87
TC0800011841.hg.1		NonCoding		0.0354	-2.1
TC1000007023.hg.1		NonCoding		0.0354	-2.19
TC1200010715.hg.1		NonCoding		0.0354	-2.23
TC1600008071.hg.1		NonCoding		0.0354	-2.11
TC0100011439.hg.1	RP5-1051D14.2	Pseudogene		0.0354	-2.21
TC0400012944.hg.1	HSD17B13	Coding	hydroxysteroid (17-beta) dehydrogenase 13	0.0354	2.15
TC0700011646.hg.1	pleesheeby	Coding	Transcript Identified by AceView	0.0354	-3.65
TC1100007993.hg.1		NonCoding		0.0354	-3.6
TC1300009392.hg.1		NonCoding		0.0354	-2.39
TC1700010211.hg.1	klerwee	Coding	Transcript Identified by AceView	0.0354	-2.05
TC2200008338.hg.1	CTA-929C8.7	NonCoding	putative novel transcript	0.0354	-2.15
TC0300010757.hg.1	Y_RNA	NonCoding	Y RNA [Source:RFAM;Acc:RF00019]	0.0354	2.95
TC1600010899.hg.1	budar; RP11-2C15.1	NonCoding	Transcript Identified by AceView; novel transcript	0.0354	-2.38
TC0700006884.hg.1		NonCoding		0.0355	-2.19
TC0200008009.hg.1	sleylar	Coding	Transcript Identified by AceView	0.0355	-2.97
TC1000010189.hg.1	RP11-224P11.1	Multiple_Complex		0.0355	-2.33
TC0900009455.hg.1		NonCoding		0.0355	-3.89
TC1000010677.hg.1	MIR548F1	Precursor_microRNA	microRNA 548f-1	0.0355	-2.13
TC1500010215.hg.1		NonCoding		0.0355	-3.35
TC1900010957.hg.1	SYMPK	Multiple_Complex	symplekin	0.0355	2.22
TC2100007291.hg.1		NonCoding		0.0355	-2.58
TC0100017015.hg.1		NonCoding		0.0356	-2.21
TC0300009006.hg.1	sadobu	Coding	Transcript Identified by AceView	0.0356	-2.06
TC0500012617.hg.1		NonCoding		0.0356	-2.49
TC0600009771.hg.1		NonCoding		0.0356	-2.08
TC0600011101.hg.1	sleyjar	Coding	Transcript Identified by AceView	0.0356	-2.17
TC0700012552.hg.1	kawflawbu	Coding	Transcript Identified by AceView	0.0356	-2.1
TC0900012138.hg.1	LOC440896; RP11-561O23.5	NonCoding	uncharacterized LOC440896; novel transcript	0.0356	2.18
TC1100009712.hg.1		NonCoding		0.0356	2.05
TC1300008062.hg.1		NonCoding		0.0356	-2.13
TC0200015504.hg.1		NonCoding		0.0356	-2.63
TC1000006601.hg.1		NonCoding		0.0356	-2.39
TC0100017455.hg.1	RP11-504P24.5	Multiple_Complex		0.0356	2.14
TC0800010085.hg.1		NonCoding		0.0356	-2.3
TC2000008086.hg.1	swawver	Coding	Transcript Identified by AceView	0.0356	-3.11
TC1900011392.hg.1	TFPT	Coding	TCF3 (E2A) fusion partner (in childhood Leukemia)	0.0356	2.07
TC0600011749.hg.1	RP11-552E20.1	NonCoding	putative novel transcript	0.0356	-2.09
TC0200011837.hg.1	FAM49A	Multiple_Complex	family with sequence similarity 49, member A	0.0356	2.53
TC0800009458.hg.1		Pseudogene		0.0356	-2.65
TC0X00011251.hg.1		NonCoding		0.0357	-2.03
TC0100018094.hg.1	RNA5SP82	Ribosomal	5S ribosomal pseudogene 82 [Source:HGNC Symbol;Acc:HGNC:42859]	0.0357	2.8
TC1100012677.hg.1	OR8B12	Coding	olfactory receptor, family 8, subfamily B, member 12	0.0357	-2.43
TC1600007005.hg.1	MIR6511A1	Precursor_microRNA	microRNA 6511a-1	0.0357	-2.02
TC1600007031.hg.1	MIR6511A2	Precursor_microRNA	microRNA 6511a-2	0.0357	-2.02
TC1600007035.hg.1	MIR6511A3	Precursor_microRNA	microRNA 6511a-3	0.0357	-2.02
TC0400006744.hg.1		NonCoding		0.0357	-2.13
TC1000007742.hg.1	stornaby	Coding	Transcript Identified by AceView	0.0357	-2.9
TC1500010421.hg.1	RP11-617F23.1	NonCoding	novel transcript, antisense to ZNF710	0.0357	2.02
TC1600008800.hg.1	geeraw	Coding	Transcript Identified by AceView	0.0357	3
TC2200009138.hg.1		NonCoding		0.0357	-2.09
TSUnmapped00000203.hg.1	KAT6B	NonCoding	K(lysine) acetyltransferase 6B	0.0357	-2
TC1900009205.hg.1	henoru	Coding	Transcript Identified by AceView	0.0357	-4.22
TC0100013022.hg.1	teemorbu	Coding	Transcript Identified by AceView	0.0357	-2.17
TC0400007927.hg.1	RP11-777B9.4	Multiple_Complex		0.0358	-2.06
TC0600008157.hg.1		NonCoding		0.0358	2.28
TSUnmapped00000550.hg.1	IGKV2-18	Pseudogene	immunoglobulin kappa variable 2-18 (pseudogene) [Source:HGNC Symbol;Acc:HGNC:5778]	0.0358	-2.51
TC1900011372.hg.1	RNU6-982P	Small_RNA	RNA, U6 small nuclear 982, pseudogene [Source:HGNC Symbol;Acc:HGNC:47945]	0.0358	-2.02
TC1700009088.hg.1	kloree	Coding	Transcript Identified by AceView	0.0358	-2.05
TC1900009303.hg.1	blyflu	Coding	Transcript Identified by AceView	0.0358	2.45
TC0100006938.hg.1	kleeleebo	Unassigned	Transcript Identified by AceView	0.0358	2.54
TC0500010402.hg.1		NonCoding		0.0359	-2.77
TC2000009804.hg.1		NonCoding		0.0359	-2.06
TC0200008832.hg.1	charkler	Multiple_Complex	Transcript Identified by AceView	0.0359	-2.08
TC0100012496.hg.1	NADK	Multiple_Complex	NAD kinase	0.0359	2.02
TC0100014385.hg.1		NonCoding		0.0359	-2.78
TC0400010204.hg.1		NonCoding		0.0359	-2.64
TC0Y00007128.hg.1	RNA5SP522	Ribosomal	5S ribosomal pseudogene 522 [Source:HGNC Symbol;Acc:HGNC:43422]	0.0359	-2.9
TC1600011030.hg.1	RP11-298D21.3	NonCoding	novel transcript, antisense to CDH13	0.0359	-2.05
TC0800006531.hg.1		NonCoding		0.0359	-2.04
TC1600007535.hg.1		NonCoding		0.0359	-3.72
TC0400008198.hg.1	RP11-61G24.1	Multiple_Complex		0.0359	-2.01
TC0500009808.hg.1		NonCoding		0.0359	-3.02
TC0100010630.hg.1		NonCoding		0.0359	-2.22
TC1200009359.hg.1		NonCoding		0.0360	-2.03
TC0700009824.hg.1		NonCoding		0.0360	-2.09
TC0X00007615.hg.1		NonCoding		0.0360	-2.22
TC1200009895.hg.1	RP11-656E20.5; veener	Multiple_Complex	novel transcript; Transcript Identified by AceView	0.0360	-2.09
TC1400008198.hg.1	MIR342	Precursor_microRNA	microRNA 342	0.0360	-2
TC2100008459.hg.1	FTCD	Multiple_Complex	formimidoyltransferase cyclodeaminase	0.0360	-3.04
TC1400008610.hg.1	RP11-219E7.4; gloypy	NonCoding	Transcript Identified by AceView; novel transcript	0.0360	-2.3
TC0500008255.hg.1		NonCoding		0.0361	-2.54
TC1200010380.hg.1		NonCoding		0.0362	-2.19
TC1300009861.hg.1		NonCoding		0.0362	-2.44
TC1600007445.hg.1	RP11-455F5.4	NonCoding	novel transcript antisense to GDPD3	0.0362	-2.21
TC1900008053.hg.1	SAMD4B	Multiple_Complex	sterile alpha motif domain containing 4B	0.0362	2.79
TC0200010602.hg.1	skagubu	Coding	Transcript Identified by AceView	0.0362	-2.19
TC1800007646.hg.1	HNRNPA1P11	Pseudogene	heterogeneous nuclear ribonucleoprotein A1 pseudogene 11	0.0362	-2.46
TC1900006931.hg.1	CTC-325H20.4	NonCoding	novel transcript antisense to ZNF699	0.0362	-2.08
TC1900011985.hg.1	DMWD	Multiple_Complex	dystrophia myotonica, WD repeat containing	0.0362	2.58
TC0500008867.hg.1	VTRNA1-1	Multiple_Complex	vault RNA 1-1	0.0362	-2.34
TC1700010547.hg.1		NonCoding		0.0362	2.42
TC0300013925.hg.1		NonCoding		0.0363	2.15
TC0700007036.hg.1		NonCoding		0.0363	-2.05
TC0100017840.hg.1		NonCoding		0.0363	2.56
TC0400011717.hg.1	LINC01365	NonCoding	long intergenic non-protein coding RNA 1365	0.0363	-2.26
TC0100016202.hg.1	rosayo	Coding	Transcript Identified by AceView	0.0363	-2.21
TC0200012747.hg.1	AC016727.3	Multiple_Complex		0.0363	-2.63
TC0200013039.hg.1		NonCoding		0.0363	-2.45
TC0600014090.hg.1		NonCoding		0.0363	-2.84
TC0700010534.hg.1		NonCoding		0.0363	-2.42
TC1600008545.hg.1		NonCoding		0.0363	-2.94
TC0200006464.hg.1	AC092159.2; snawdor	NonCoding	novel transcript; Transcript Identified by AceView	0.0363	-2.17
TC0400011240.hg.1	teeswuby	Unassigned	Transcript Identified by AceView	0.0363	-2.42
TC1700009672.hg.1		NonCoding		0.0363	-2.57
TC0400009897.hg.1	JAKMIP1	Multiple_Complex	janus kinase and microtubule interacting protein 1	0.0363	-2.04
TC0Y00006633.hg.1		NonCoding		0.0364	-2.16
TC0500009763.hg.1	vosnubu	Coding	Transcript Identified by AceView	0.0364	-2.07
TC0900009160.hg.1	SOCS5P2	Multiple_Complex	suppressor of cytokine signaling 5 pseudogene 2 [Source:HGNC Symbol;Acc:HGNC:44598]	0.0364	-2.01
TC0900006507.hg.1	klashaw	NonCoding	Transcript Identified by AceView	0.0364	-2.42
TC0100007334.hg.1	LYPLA2	Multiple_Complex	lysophospholipase II	0.0364	2.83
TC0100012368.hg.1	RP11-438F14.10	Multiple_Complex		0.0364	-2.46
TC0700008805.hg.1	sarsmoybu	Coding	Transcript Identified by AceView	0.0364	-2.05
TC1100008969.hg.1	ELMOD1	Multiple_Complex	ELMO/CED-12 domain containing 1	0.0364	-2.09
TC1200011002.hg.1	LRIG3	Multiple_Complex	leucine-rich repeats and immunoglobulin-like domains 3	0.0364	2.49
TC1200012777.hg.1	RP11-318G8.1	Multiple_Complex		0.0364	-2.19
TC1800007626.hg.1	RN7SL795P	NonCoding	RNA, 7SL, cytoplasmic 795, pseudogene [Source:HGNC Symbol;Acc:HGNC:46811]	0.0364	3.18
TC1900009846.hg.1	OR7A17	Multiple_Complex	olfactory receptor, family 7, subfamily A, member 17	0.0364	-2.52
TC0700012989.hg.1		NonCoding		0.0365	-2.57
TC1200009854.hg.1	A2MP1	Multiple_Complex	alpha-2-macroglobulin pseudogene 1	0.0365	-2.03
TC0200007943.hg.1	PCBP1	Coding	poly(rC) binding protein 1	0.0365	2.01
TC0300012703.hg.1		NonCoding		0.0365	-5.34
TC0200014637.hg.1		NonCoding		0.0365	-2.4
TC0600013420.hg.1	slujer	Unassigned	Transcript Identified by AceView	0.0365	-2.4
TC1500007717.hg.1		NonCoding		0.0365	-2.21
TC0100011294.hg.1	garrabu	Coding	Transcript Identified by AceView	0.0365	-3.37
TC0100013086.hg.1		NonCoding		0.0365	-2.09
TC0200011708.hg.1	smeeverbo	Coding	Transcript Identified by AceView	0.0365	-2.1
TC0400010551.hg.1		NonCoding		0.0365	-2.15
TC0800010319.hg.1		NonCoding		0.0365	-2.48
TC0X00007267.hg.1	MAGED1	Multiple_Complex	MAGE family member D1	0.0365	2.53
TC0100012482.hg.1		NonCoding		0.0365	-2.23
TC2000007068.hg.1	DEFB117	Multiple_Complex	defensin beta 117 (pseudogene) [Source:HGNC Symbol;Acc:HGNC:18098]	0.0365	-2.25
TC2200008097.hg.1		NonCoding		0.0365	-2.92
TC0800008292.hg.1	movarby	Multiple_Complex	Transcript Identified by AceView	0.0365	-2
TC1700012313.hg.1	MRPL12	Multiple_Complex	mitochondrial ribosomal protein L12	0.0366	2.9
TC0300010941.hg.1		NonCoding		0.0366	-2.32
TC1100006776.hg.1		NonCoding		0.0366	-2.24
TC2100007294.hg.1	veytee	Coding	Transcript Identified by AceView	0.0366	2.41
TSUnmapped00000422.hg.1	VPS11	Coding	VPS11, CORVET/HOPS core subunit [Source:HGNC Symbol;Acc:HGNC:14583]	0.0366	2.49
TC0X00011058.hg.1		NonCoding		0.0366	-2.72
TC1800007430.hg.1	RP11-126O1.6	NonCoding	novel transcript	0.0366	-2.36
TC1100010528.hg.1	RP1-68D18.4	NonCoding	novel transcript	0.0366	-3
TC0X00009188.hg.1	hirara	Coding	Transcript Identified by AceView	0.0367	-3.43
TC0200012326.hg.1	RNU6-373P	Small_RNA	RNA, U6 small nuclear 373, pseudogene [Source:HGNC Symbol;Acc:HGNC:47336]	0.0367	2.45
TC1300008080.hg.1	TUBGCP3	NonCoding	Memczak2013 ANTISENSE, coding, INTERNAL, intronic best transcript NM_006322	0.0367	2.59
TC0700010375.hg.1		NonCoding		0.0367	-2.08
TC0100011946.hg.1		NonCoding		0.0367	-2.06
TC1200008188.hg.1		NonCoding		0.0367	-2.74
TC2000009466.hg.1		NonCoding		0.0367	-2.72
TC1100007196.hg.1	RP1-17K7.1	NonCoding	novel transcript	0.0369	-2.34
TC1200011657.hg.1	ANKS1B	Multiple_Complex	ankyrin repeat and sterile alpha motif domain containing 1B	0.0369	-2.1
TC1300006444.hg.1	AL359737.1	Precursor_microRNA		0.0369	-2.29
TC0200015224.hg.1	sogerbo	Coding	Transcript Identified by AceView	0.0369	-2.39
TC0300009944.hg.1	FAM43A	Multiple_Complex	family with sequence similarity 43, member A	0.0369	2.25
TC0300007852.hg.1	RP11-20B7.1	NonCoding	novel transcript	0.0369	2.33
TC1100010951.hg.1	masemi	Coding	Transcript Identified by AceView	0.0369	-2.75
TC1000009527.hg.1	LARP4B	Multiple_Complex	La ribonucleoprotein domain family, member 4B	0.0369	2.03
TC0900012142.hg.1		NonCoding		0.0369	2.03
TC0200007287.hg.1	lorkly	Unassigned	Transcript Identified by AceView	0.0369	-2.58
TC1400009607.hg.1	torchoybu	Coding	Transcript Identified by AceView	0.0369	-2.41
TC0200008757.hg.1		NonCoding		0.0369	-2.17
TC0400010250.hg.1	tonoyu	Coding	Transcript Identified by AceView	0.0369	2.38
TC0700009754.hg.1		NonCoding		0.0369	-3
TC0800010346.hg.1		NonCoding		0.0369	2.36
TC1000010439.hg.1	HNRNPF	NonCoding	Memczak2013 ALT_ACCEPTOR, ALT_DONOR, coding, INTERNAL, intronic best transcript NM_001098207	0.0369	2.52
TC1200007719.hg.1	LOC100652999; RP11-793H13.3	NonCoding	uncharacterized LOC100652999; novel transcript, antisense to ATF7	0.0369	2.44
TC1300008560.hg.1	torfaby	Coding	Transcript Identified by AceView	0.0369	-2.13
TC1700012457.hg.1	AXIN2	Multiple_Complex	axin 2	0.0369	-2.76
TSUnmapped00000272.hg.1	ZKSCAN7	NonCoding	zinc finger with KRAB and SCAN domains 7	0.0369	2.29
TC1000011677.hg.1		NonCoding		0.0369	-2.13
TC0200007458.hg.1	EPAS1	Multiple_Complex	endothelial PAS domain protein 1	0.0370	2.54
TC0600008204.hg.1		NonCoding		0.0370	-2.06
TC1400009805.hg.1	RP11-232C2.2; mypar	NonCoding	Transcript Identified by AceView; novel transcript, antisense to NRXN3	0.0370	-2.24
TC1200009771.hg.1	RP3-461F17.2	Pseudogene		0.0370	2.03
TC0600014267.hg.1	ATF6B	Multiple_Complex	activating transcription factor 6 beta	0.0370	2.3
TC0X00009063.hg.1	plerder	Coding	Transcript Identified by AceView	0.0370	-2.3
TC0400011232.hg.1	RP13-514E23.2	NonCoding	novel transcript, antisense to ARHGAP24	0.0370	-2.31
TC1200011576.hg.1	zoborby	Coding	Transcript Identified by AceView	0.0370	-2.15
TC1600008223.hg.1	Y_RNA	NonCoding	Y RNA [Source:RFAM;Acc:RF00019]	0.0370	2.71
TC0100013007.hg.1		NonCoding		0.0370	-2.31
TC1500007833.hg.1	PML	Multiple_Complex	promyelocytic leukemia	0.0370	2.98
TC0900010891.hg.1		NonCoding		0.0371	-2.71
TC0X00009101.hg.1	GPM6B	Multiple_Complex	glycoprotein M6B	0.0371	2.19
TC0300009716.hg.1		NonCoding		0.0371	-2.06
TC0300010491.hg.1		NonCoding		0.0371	-2.18
TC0500012798.hg.1		NonCoding		0.0371	-2.27
TC0Y00006607.hg.1		NonCoding		0.0371	-2.39
TC0X00009515.hg.1	RP6-99M1.3	NonCoding	novel transcript	0.0372	-2.86
TC0300007858.hg.1	werreybu	Unassigned	Transcript Identified by AceView	0.0372	-2.59
TC0600013801.hg.1	nersnerbu	Coding	Transcript Identified by AceView	0.0372	-2.45
TC0300009692.hg.1	DVL3	Multiple_Complex	dishevelled segment polarity protein 3	0.0372	2.09
TC0800007297.hg.1		NonCoding		0.0372	-2.08
TC0200010007.hg.1	SP9	Coding	Sp9 transcription factor	0.0372	2.27
TC0200010429.hg.1	LOC391472	Unassigned	Transcript Identified by AceView, Entrez Gene ID(s) 391472	0.0372	-3.73
TC0900011361.hg.1		NonCoding		0.0372	-3.08
TC0300012755.hg.1		NonCoding		0.0372	-2.07
TC0900007256.hg.1		NonCoding		0.0372	2.38
TC1000011835.hg.1	RP11-309P22.1	Multiple_Complex		0.0373	-2.01
TC1600007090.hg.1	AC138811.1	Precursor_microRNA		0.0373	-2.26
TC0800006811.hg.1		NonCoding		0.0373	-2.59
TC1200006993.hg.1		NonCoding		0.0373	-2.78
TC1500008003.hg.1	TMED3	Multiple_Complex	transmembrane p24 trafficking protein 3	0.0373	2.42
TC0100010670.hg.1	LOC105371620; RP11-160H22.3	NonCoding	uncharacterized LOC105371620; novel transcript	0.0373	-2.03
TC0100013845.hg.1		NonCoding		0.0373	-2.11
TC0200014589.hg.1		NonCoding		0.0373	-3.05
TC1300007088.hg.1		NonCoding		0.0373	-2.23
TC1600008720.hg.1		NonCoding		0.0373	-2.19
TC0600011159.hg.1		NonCoding		0.0373	-2.05
TC0Y00006833.hg.1	TCEB1P17	Multiple_Complex	transcription elongation factor B (SIII), polypeptide 1 pseudogene 17 [Source:HGNC Symbol;Acc:HGNC:38153]	0.0373	-2.52
TC0200012024.hg.1	TRMT112P6	Pseudogene	tRNA methyltransferase 11-2 homolog (S. cerevisiae) pseudogene 6 [Source:HGNC Symbol;Acc:HGNC:44025]	0.0373	2
TC0400012905.hg.1	QDPR	Multiple_Complex	quinoid dihydropteridine reductase	0.0373	2.32
TC1000008915.hg.1		NonCoding		0.0373	-2.27
TC1600007525.hg.1		NonCoding		0.0373	3.31
TSUnmapped00000141.hg.1	HMBS	NonCoding	hydroxymethylbilane synthase	0.0373	-2.03
TC0X00007235.hg.1	GAGE4; GAGE7; GAGE12G	Coding	G antigen 4; G antigen 7; G antigen 12G	0.0373	-2.28
TC1900008695.hg.1	zoybly	Coding	Transcript Identified by AceView	0.0374	-2.21
TC1200012785.hg.1		NonCoding		0.0374	-2.25
TC1200007428.hg.1	RN7SL246P	NonCoding	RNA, 7SL, cytoplasmic 246, pseudogene [Source:HGNC Symbol;Acc:HGNC:46262]	0.0374	2.26
TC0400012703.hg.1		NonCoding		0.0375	-2.07
TC1200009579.hg.1		NonCoding		0.0375	-2.43
TC1900007396.hg.1	KXD1	Multiple_Complex	KxDL motif containing 1	0.0375	2.02
TC0500009993.hg.1		NonCoding		0.0375	-2.72
TC1200007732.hg.1	HOXC12	Multiple_Complex	homeobox C12	0.0375	-2.83
TC0100008412.hg.1		NonCoding		0.0375	-2.23
TC0300009736.hg.1	stawmerbu	Coding	Transcript Identified by AceView	0.0375	-2.42
TC0900011603.hg.1	ENG	Multiple_Complex	endoglin	0.0375	2.29
TC1900008020.hg.1	ACTN4	Multiple_Complex	actinin, alpha 4	0.0376	2.27
TC0200006884.hg.1		NonCoding		0.0376	-2.06
TC0900009716.hg.1		NonCoding		0.0376	-2.46
TC2100007813.hg.1	AP001595.1; smeygoy	NonCoding	putative novel transcript; Transcript Identified by AceView	0.0376	-2.1
TC2100008514.hg.1	klermoy	Unassigned	Transcript Identified by AceView	0.0376	-2.4
TC0300012834.hg.1	TMEM14EP	Coding	transmembrane protein 14E, pseudogene	0.0376	-3.28
TC0100014926.hg.1	GFI1	Multiple_Complex	growth factor independent 1 transcription repressor	0.0377	2.1
TC0400012586.hg.1	RNU6-335P	Small_RNA	RNA, U6 small nuclear 335, pseudogene [Source:HGNC Symbol;Acc:HGNC:47298]	0.0377	-2.32
TC2200007662.hg.1	GTSE1	Multiple_Complex	G-2 and S-phase expressed 1	0.0377	2.04
TC1200008997.hg.1	LOC101928225; RP11-116D17.1	NonCoding	uncharacterized LOC101928225; novel transcript	0.0377	-2.08
TC0400012544.hg.1	RP11-18D7.3	NonCoding	putative novel transcript	0.0377	-2.13
TC0X00011305.hg.1	NHSL2	Multiple_Complex	NHS-like 2	0.0377	2.05
TC0600009210.hg.1		NonCoding		0.0378	-2.37
TC0500009127.hg.1	dysluby	Coding	Transcript Identified by AceView	0.0378	-2.34
TC0600010983.hg.1	RP4-625H18.2	NonCoding	putative novel transcript	0.0378	-2.17
TC1700006480.hg.1	TIMM22	Multiple_Complex	translocase of inner mitochondrial membrane 22 homolog (yeast)	0.0378	2.07
TC0200010502.hg.1	FAM117B	Multiple_Complex	family with sequence similarity 117, member B	0.0378	2.2
TC0500010638.hg.1		NonCoding		0.0379	2.02
TC1600010566.hg.1		NonCoding		0.0379	-2.48
TC0600013221.hg.1	HSPE1P21	Multiple_Complex	heat shock protein family E (Hsp10) member 1 pseudogene 21 [Source:HGNC Symbol;Acc:HGNC:49340]	0.0380	-2.08
TC0400011515.hg.1		NonCoding		0.0380	-2.32
TC2000006961.hg.1	CSTL1	Multiple_Complex	cystatin-like 1	0.0380	-2.08
TC0700013217.hg.1	smuslawbu	Unassigned	Transcript Identified by AceView	0.0380	2.54
TC1000010810.hg.1		NonCoding		0.0380	-2.47
TC1900009044.hg.1	RNA5SP473	Ribosomal	5S ribosomal pseudogene 473 [Source:HGNC Symbol;Acc:HGNC:43373]	0.0381	-2.64
TC0900012197.hg.1	PTGDS	Multiple_Complex	prostaglandin D2 synthase 21kDa (brain)	0.0381	2.69
TC0X00008662.hg.1	RP5-824H1.1	Pseudogene		0.0381	-2.22
TC0200011080.hg.1	COPS7B	Multiple_Complex	COP9 signalosome subunit 7B	0.0381	2.01
TC0X00008836.hg.1	PLXNA3	Multiple_Complex	plexin A3	0.0381	2.05
TC1100008845.hg.1	RP11-644L4.1; puskerby	NonCoding	novel transcript; Transcript Identified by AceView	0.0381	-2.53
TC0200008033.hg.1	lakawbu	Coding	Transcript Identified by AceView	0.0382	-2.3
TC1200007536.hg.1	CCDC65	Multiple_Complex	coiled-coil domain containing 65	0.0382	-2.11
TC0700008031.hg.1	GTF2IRD2B	Multiple_Complex	GTF2I repeat domain containing 2B	0.0382	2.05
TC0700012832.hg.1	RP5-842K16.1	NonCoding	novel transcript	0.0382	-2.24
TC0100009039.hg.1	peyda	Unassigned	Transcript Identified by AceView	0.0382	-3.97
TC0200014807.hg.1		NonCoding		0.0382	-2.03
TC0700011727.hg.1		NonCoding		0.0382	-2.02
TC0800011005.hg.1	REXO1L2P	Multiple_Complex	REX1, RNA exonuclease 1 homolog-like 2, pseudogene	0.0382	2.17
TC1400009841.hg.1	LOC100506700; RP11-299L17.3	NonCoding	uncharacterized LOC100506700; novel transcript	0.0382	-2.55
TC0200012791.hg.1	DBIL5P2	Multiple_Complex	diazepam binding inhibitor-like 5 pseudogene 2	0.0382	-2.82
TC1200006556.hg.1		NonCoding		0.0382	-2.01
TC0600010539.hg.1	RP1-90J20.10	Multiple_Complex		0.0382	-2.59
TC0800007927.hg.1	RP11-326E22.1; fuly	NonCoding	Transcript Identified by AceView; novel transcript	0.0382	-2.13
TC0X00010952.hg.1	KRT8P6	Pseudogene	keratin 8 pseudogene 6 [Source:HGNC Symbol;Acc:HGNC:33360]	0.0382	-2.03
TC1300008581.hg.1		NonCoding		0.0382	-2.26
TC1900011266.hg.1	SIGLEC14; SIGLEC5	Multiple_Complex	sialic acid binding Ig-like lectin 14; sialic acid binding Ig-like lectin 5	0.0382	2.21
TC0100009744.hg.1	neelybu	Coding	Transcript Identified by AceView	0.0383	-2.27
TC0100017856.hg.1		NonCoding		0.0383	-2.87
TC0400010099.hg.1		NonCoding		0.0383	-2.49
TC0X00008153.hg.1		NonCoding		0.0383	-2.09
TC1000010664.hg.1		NonCoding		0.0383	-2.59
TC0X00009863.hg.1	kargy	Coding	Transcript Identified by AceView	0.0383	-2.41
TC0400009050.hg.1	snuplarby	Coding	Transcript Identified by AceView	0.0383	-2.46
TC1700012342.hg.1	DHX33	Multiple_Complex	DEAH (Asp-Glu-Ala-His) box polypeptide 33	0.0384	2.04
TC0600014327.hg.1		NonCoding		0.0384	-2.2
TC0200007601.hg.1		NonCoding		0.0384	2.29
TC0X00006653.hg.1	MIR6086	Multiple_Complex	microRNA 6086	0.0384	-2.6
TC0200012768.hg.1	RP11-642D6.1	Multiple_Complex		0.0384	-2.16
TC1500006787.hg.1		Multiple_Complex		0.0384	2.58
TC1500009412.hg.1	chosty	Coding	Transcript Identified by AceView	0.0384	-2.07
TC0700010723.hg.1	AC007652.1	NonCoding	putative novel transcript	0.0385	-3.76
TC0300008904.hg.1	PPP2R3A	Multiple_Complex	protein phosphatase 2, regulatory subunit B, alpha	0.0385	2.61
TC0600008380.hg.1		NonCoding		0.0385	-2.11
TC0X00009157.hg.1		NonCoding		0.0385	-2.66
TC1000010928.hg.1	klarma	Unassigned	Transcript Identified by AceView	0.0385	-2.33
TC0700010148.hg.1		NonCoding		0.0385	-2.16
TC0300009243.hg.1	RP11-217E22.5	NonCoding	novel transcript	0.0386	-2.25
TC0600007177.hg.1		NonCoding		0.0386	-2.01
TC0700011967.hg.1		NonCoding		0.0386	-2.18
TC1700009221.hg.1	GPS1	Multiple_Complex	G protein pathway suppressor 1	0.0386	2.89
TC0800011337.hg.1	KB-1042C11.1	Multiple_Complex		0.0386	-3.05
TC2000008569.hg.1		NonCoding		0.0386	-3.17
TC0100009806.hg.1	neezerbo	Coding	Transcript Identified by AceView	0.0386	-2.13
TC0100010086.hg.1	mareebu; swoyporbo	Multiple_Complex	Transcript Identified by AceView	0.0387	-2.07
TC0300011779.hg.1		NonCoding		0.0387	-2.71
TC1200012848.hg.1		NonCoding		0.0387	-2.01
TC1300009707.hg.1	koyderby	Unassigned	Transcript Identified by AceView	0.0387	-3.12
TC2000008292.hg.1		NonCoding		0.0387	-2
TC0700008483.hg.1	plorblorbu	Unassigned	Transcript Identified by AceView	0.0387	-4.61
TC0900011307.hg.1	fushor	Coding	Transcript Identified by AceView	0.0387	-2.43
TC1000011582.hg.1	MIR6507	Precursor_microRNA	microRNA 6507	0.0387	-2.6
TC0100008775.hg.1		NonCoding		0.0388	-2.47
TC1000006564.hg.1	RP11-184A2.2	NonCoding	putative novel transcript	0.0388	-2.11
TC1200009489.hg.1	FBRSL1	Multiple_Complex	fibrosin-like 1	0.0388	2.3
TC0400009412.hg.1		NonCoding		0.0388	-2.24
TC0800006488.hg.1	ARHGEF10	NonCoding	Jeck2013 ALT_ACCEPTOR, ALT_DONOR, coding, INTERNAL, intronic best transcript NM_014629	0.0388	-2.91
TC0700013200.hg.1		NonCoding		0.0388	-2
TC0700008225.hg.1		NonCoding		0.0388	-2.21
TC0200010522.hg.1		NonCoding		0.0388	2.27
TC0X00006548.hg.1		NonCoding		0.0388	-3.62
TC1300009231.hg.1	karpa	Unassigned	Transcript Identified by AceView	0.0389	2.45
TC1800007094.hg.1	smapler	Coding	Transcript Identified by AceView	0.0389	-2.3
TC0700008439.hg.1	AC079781.1	Precursor_microRNA		0.0389	-3.4
TC0700009371.hg.1		NonCoding		0.0389	-2.28
TC0M00006433.hg.1	MT-TM	Multiple_Complex	mitochondrially encoded tRNA methionine [Source:HGNC Symbol;Acc:HGNC:7492]	0.0389	2.82
TC0800007802.hg.1	zaberby	Coding	Transcript Identified by AceView	0.0389	2.42
TC1600007513.hg.1	BCKDK	Multiple_Complex	branched chain ketoacid dehydrogenase kinase	0.0389	2.22
TC1700008030.hg.1	Y_RNA	NonCoding	Y RNA [Source:RFAM;Acc:RF00019]	0.0389	2.76
TC1900007257.hg.1		NonCoding		0.0389	-2.17
TC0200011941.hg.1		NonCoding		0.0389	-2.26
TC0500011789.hg.1	RP11-492L8.1	Multiple_Complex		0.0389	-2.21
TC0700010780.hg.1	RP11-121A8.1	NonCoding	novel transcript	0.0389	2.13
TC0800012012.hg.1		NonCoding		0.0389	-2.12
TC1000010839.hg.1		NonCoding		0.0389	-2.84
TC2200006610.hg.1	AC000067.1	NonCoding	putative novel transcript	0.0389	-2.52
TC0200006614.hg.1		NonCoding		0.0389	-2.97
TC2000009557.hg.1		NonCoding		0.0390	-2.24
TC0100015729.hg.1	AC242988.1	Coding	Uncharacterized protein [Source:UniProtKB/TrEMBL;Acc:A0A096LP74]	0.0390	-2.39
TC2100006518.hg.1		NonCoding		0.0390	-2.39
TC0100016458.hg.1		NonCoding		0.0390	-2.27
TC0600008056.hg.1		NonCoding		0.0390	-2.38
TC1900007895.hg.1	AF038458.3; tytee	Multiple_Complex	novel transcript; Transcript Identified by AceView	0.0390	-2.37
TC0400012139.hg.1	RN7SL446P	NonCoding	RNA, 7SL, cytoplasmic 446, pseudogene [Source:HGNC Symbol;Acc:HGNC:46462]	0.0390	-2.23
TC0600008442.hg.1		NonCoding		0.0390	2.19
TC1500006808.hg.1	tekima	Coding	Transcript Identified by AceView	0.0390	-2.4
TC1700006750.hg.1	SLC35G6	Coding	solute carrier family 35, member G6	0.0390	-2.31
TC1800008375.hg.1		NonCoding		0.0390	-2.55
TC0100010632.hg.1	feeplo	Coding	Transcript Identified by AceView	0.0390	-2.05
TC0300006438.hg.1	skardubo	Coding	Transcript Identified by AceView	0.0390	-2.1
TC0700011450.hg.1	MIR3914-1	Precursor_microRNA	microRNA 3914-1	0.0390	-2.5
TC0800011173.hg.1	PTDSS1	NonCoding	Memczak2013 ANTISENSE, coding, INTERNAL, intronic best transcript NM_014754	0.0390	-2.1
TC1100013206.hg.1	STARD10	Multiple_Complex	StAR-related lipid transfer domain containing 10	0.0390	2.25
TC1200008492.hg.1	RN7SL483P	NonCoding	RNA, 7SL, cytoplasmic 483, pseudogene [Source:HGNC Symbol;Acc:HGNC:46499]	0.0390	2.47
TC1200011942.hg.1		NonCoding		0.0390	-2.27
TC0800007986.hg.1	Y_RNA	NonCoding	Y RNA [Source:RFAM;Acc:RF00019]	0.0390	2.28
TC1600007017.hg.1	CTB-193M12.5	NonCoding	novel transcript	0.0390	2.12
TC1700008580.hg.1	wawlee	Coding	Transcript Identified by AceView	0.0391	-2.57
TC0800008133.hg.1	soybeyby	Coding	Transcript Identified by AceView	0.0391	2.13
TC0600013086.hg.1		NonCoding		0.0391	-3.78
TC1900010904.hg.1		NonCoding		0.0392	-2.37
TSUnmapped00000243.hg.1	MANSC1	Coding	MANSC domain containing 1	0.0392	2.19
TC0300011884.hg.1	AC016970.1	Precursor_microRNA		0.0392	2.5
TC1200011525.hg.1		NonCoding		0.0393	-2.63
TC1900007405.hg.1	CRTC1	Multiple_Complex	CREB regulated transcription coactivator 1	0.0393	2.37
TC1900008957.hg.1	ZNF542P	Multiple_Complex	zinc finger protein 542, pseudogene	0.0393	2.49
TC0200015202.hg.1	DIRC1	Coding	disrupted in renal carcinoma 1	0.0393	-2.09
TC1400008276.hg.1	MIR543	Multiple_Complex	microRNA 543	0.0393	-2.65
TC0100010155.hg.1	SEMA4A	Multiple_Complex	sema domain, immunoglobulin domain (Ig), transmembrane domain (TM) and short cytoplasmic domain, (semaphorin) 4A	0.0393	2.95
TC0200008195.hg.1	AC109638.1	Multiple_Complex		0.0393	-2.01
TC0300010129.hg.1	PNPT1P1	Pseudogene	polyribonucleotide nucleotidyltransferase 1 pseudogene 1 [Source:HGNC Symbol;Acc:HGNC:44468]	0.0393	2.89
TC0400011755.hg.1		NonCoding		0.0393	-2.14
TC0500011642.hg.1	LOC102467213; CTC-254B4.1	NonCoding	uncharacterized LOC102467213; novel transcript	0.0393	-2.03
TC0700008615.hg.1	gerblaby	Coding	Transcript Identified by AceView	0.0393	3.35
TC0800009514.hg.1	CTA-398F10.1; seybeeby	Multiple_Complex	novel transcript; Transcript Identified by AceView	0.0393	-2.18
TC1000006978.hg.1	RN7SKP219	NonCoding	RNA, 7SK small nuclear pseudogene 219 [Source:HGNC Symbol;Acc:HGNC:45943]	0.0393	-2.17
TC1400008245.hg.1	SNORD113-1	Multiple_Complex	small nucleolar RNA, C/D box 113-1	0.0393	-2.89
TC1600007712.hg.1	kleyweybu	Coding	Transcript Identified by AceView	0.0393	-10.17
TC1400007495.hg.1	PLEKHH1	Multiple_Complex	pleckstrin homology domain containing, family H (with MyTH4 domain) member 1	0.0393	2.78
TC0700011973.hg.1	TAF6	Multiple_Complex	TAF6 RNA polymerase II, TATA box binding protein (TBP)-associated factor, 80kDa	0.0393	2.17
TC1700008748.hg.1		NonCoding		0.0393	-2.24
TC1200007776.hg.1	RP11-616L12.1	NonCoding	novel transcript	0.0393	-2.38
TC0200011505.hg.1	lorkeybu	Coding	Transcript Identified by AceView	0.0393	-3.44
TC0500009097.hg.1	SYNPO	Multiple_Complex	synaptopodin	0.0393	2.6
TC0600009334.hg.1		NonCoding		0.0393	-2.21
TC0900008134.hg.1		NonCoding		0.0393	-2.64
TC1100012203.hg.1		NonCoding		0.0393	-2.08
TC1800008772.hg.1		NonCoding		0.0393	-2.07
TC1100011562.hg.1	foymoy	Coding	Transcript Identified by AceView	0.0394	-2.12
TC0400009206.hg.1	RP11-366M4.12	Multiple_Complex		0.0394	-2.55
TC2000006617.hg.1		NonCoding		0.0394	-2.19
TC0100016523.hg.1	neybu	Unassigned	Transcript Identified by AceView	0.0395	-2.58
TC1800007901.hg.1	soyso	Unassigned	Transcript Identified by AceView	0.0395	-3
TC0900010262.hg.1	gleytoyby	Coding	Transcript Identified by AceView	0.0396	4
TC1100012678.hg.1		NonCoding		0.0396	-2.79
TC1000012225.hg.1		NonCoding		0.0396	-2.2
TC1000007073.hg.1		NonCoding		0.0397	2.2
TSUnmapped00000988.hg.1		NonCoding		0.0397	-2.71
TC0300011882.hg.1		NonCoding		0.0397	-3.09
TC0300013718.hg.1		NonCoding		0.0397	-2.67
TC1300006640.hg.1		NonCoding		0.0397	-2.38
TC0400011189.hg.1	Y_RNA	NonCoding	Y RNA [Source:RFAM;Acc:RF00019]	0.0397	2.26
TC1200012315.hg.1	RP11-83B20.2	Unassigned	novel transcript	0.0397	2.4
TC1100011673.hg.1		NonCoding		0.0398	-2.61
TC2200007515.hg.1		NonCoding		0.0398	-2.15
TC2200006911.hg.1	verter	Unassigned	Transcript Identified by AceView	0.0398	-2.34
TC0800008116.hg.1	cheeslybu	Coding	Transcript Identified by AceView	0.0398	-2.34
TC0800006955.hg.1	AC022716.1	Precursor_microRNA		0.0398	-2.17
TC0900008611.hg.1		NonCoding		0.0398	-2.53
TC2000009062.hg.1	CTD-2308N23.2	NonCoding	putative novel transcript	0.0398	-2.12
TSUnmapped00000461.hg.1	ZNF35	Coding	zinc finger protein 35	0.0398	2.08
TC0500011012.hg.1	bleysloyby	Unassigned	Transcript Identified by AceView	0.0398	2.14
TC0200007218.hg.1		NonCoding		0.0399	-2.39
TC0200008406.hg.1	IGKV1D-43	Coding	immunoglobulin kappa variable 1D-43	0.0399	-2.07
TC0X00006801.hg.1	CXorf58	Coding	chromosome X open reading frame 58	0.0399	2.26
TC1000007368.hg.1		NonCoding		0.0399	-15.07
TC1100007991.hg.1	MIR6879	Precursor_microRNA	microRNA 6879	0.0399	-2.01
TC1500008067.hg.1	CTD-2240J17.1; spawper	NonCoding	novel transcript; Transcript Identified by AceView	0.0399	-2.19
TC1900011412.hg.1	AC008984.7	Multiple_Complex		0.0399	-2.09
TC2000007709.hg.1	kersybu	Coding	Transcript Identified by AceView	0.0399	-2.24
TC0X00006705.hg.1		NonCoding		0.0399	-2.44
TC0500009896.hg.1		NonCoding		0.0399	-2.02
TC0200009719.hg.1		NonCoding		0.0400	-2.73
TC0200013423.hg.1	mukubo	Coding	Transcript Identified by AceView	0.0402	2.33
TC0800008623.hg.1		NonCoding		0.0402	-2.38
TC1600007367.hg.1	slarspo	Coding	Transcript Identified by AceView	0.0402	2.08
TC0200012117.hg.1	SNRPGP7	Multiple_Complex	small nuclear ribonucleoprotein polypeptide G pseudogene 7 [Source:HGNC Symbol;Acc:HGNC:39326]	0.0402	-2.12
TC0400010741.hg.1	SRD5A3-AS1	NonCoding	SRD5A3 antisense RNA 1	0.0402	-2.39
TC1500007243.hg.1	Y_RNA	NonCoding	Y RNA [Source:RFAM;Acc:RF00019]	0.0402	2.4
TC0900007712.hg.1	SPATA31D2P	Pseudogene	SPATA31 subfamily D, member 2, pseudogene	0.0403	-2.07
TC1500008826.hg.1	geedaw	Coding	Transcript Identified by AceView	0.0403	-2.03
TC0300009196.hg.1		NonCoding		0.0403	-2.08
TC0600011132.hg.1	U91328.1	Precursor_microRNA		0.0403	-2.93
TC1200010669.hg.1	shorplaby	Unassigned	Transcript Identified by AceView	0.0403	-2.55
TC1700011650.hg.1	RP11-143K11.7	NonCoding	novel transcript, antisense to COG1	0.0403	2.19
TC2200007971.hg.1	DGCR14	Multiple_Complex	DiGeorge syndrome critical region gene 14	0.0403	2.8
TC1600007646.hg.1		NonCoding		0.0403	-2.47
TC0100014145.hg.1		NonCoding		0.0403	-2.37
TC0200016477.hg.1	INO80B-WBP1	Multiple_Complex	INO80B-WBP1 readthrough (NMD candidate)	0.0403	2.96
TC1200007160.hg.1	RP11-1060J15.7	NonCoding	novel transcript	0.0403	-2.04
TC0X00009921.hg.1		NonCoding		0.0403	-2.49
TC0100014674.hg.1		NonCoding		0.0403	-2.26
TC1100008156.hg.1		NonCoding		0.0403	-2.71
TC0200007917.hg.1		NonCoding		0.0404	-2.15
TC1600006628.hg.1	KCTD5	Multiple_Complex	potassium channel tetramerization domain containing 5	0.0404	2.68
TC1000007685.hg.1		NonCoding		0.0404	-2.34
TC1900010010.hg.1	RPL39P38	Multiple_Complex	ribosomal protein L39 pseudogene 38	0.0404	-2.01
TC1300006769.hg.1		NonCoding		0.0404	2.04
TC2200007467.hg.1	ZC3H7B	Multiple_Complex	zinc finger CCCH-type containing 7B	0.0404	2.23
TC0300010336.hg.1		NonCoding		0.0404	-2.31
TC0100007331.hg.1	TCEB3	Multiple_Complex	transcription elongation factor B (SIII), polypeptide 3 (110kDa, elongin A)	0.0404	2.36
TC1200008992.hg.1		NonCoding		0.0404	-2.22
TC2200007566.hg.1		NonCoding		0.0404	-2.24
TC0200014703.hg.1	CCDC148	Multiple_Complex	coiled-coil domain containing 148	0.0404	-2.17
TC0500012700.hg.1	LOC101927835; CTD-2313P7.1	NonCoding	uncharacterized LOC101927835; novel transcript	0.0404	-2.17
TC1400006706.hg.1		NonCoding		0.0404	-2
TC1400008396.hg.1	SNORA28	Small_RNA	small nucleolar RNA, H/ACA box 28	0.0404	-2.28
TC1500008628.hg.1	AC012414.1	Precursor_microRNA		0.0404	-2.28
TC1500008652.hg.1	AC068446.1	Precursor_microRNA		0.0404	-2.28
TC0700010512.hg.1	NPVF	Coding	neuropeptide VF precursor	0.0405	-2.75
TC2200007484.hg.1		NonCoding		0.0405	-2.5
TC0400008037.hg.1	LOC101929064; RP11-778J15.1	NonCoding	uncharacterized LOC101929064; novel transcript, antisense to MAPK10	0.0406	-2.65
TC1300009278.hg.1	FAM204CP	Multiple_Complex	family with sequence similarity 204 member C, pseudogene [Source:HGNC Symbol;Acc:HGNC:42012]	0.0406	-2.02
TC0300010883.hg.1	noyfeebo	Coding	Transcript Identified by AceView	0.0406	-2.06
TC1900007866.hg.1		NonCoding		0.0406	-2.38
TC2100006670.hg.1	AL109761.5; gleytar	Multiple_Complex	Transcript Identified by AceView; novel transcript, antisense to C21orf91	0.0406	-2.2
TC0100013738.hg.1	RP5-1180C18.1	NonCoding	putative novel transcript	0.0407	-2
TC0200007559.hg.1	AC007682.4	Precursor_microRNA		0.0407	-2.26
TC1000006854.hg.1	RP11-7C6.1	NonCoding	novel transcript	0.0407	-3.1
TC1500007497.hg.1		NonCoding		0.0407	-2.87
TC1700007625.hg.1	AC131056.3	NonCoding	novel transcript, antisense CCL3L3	0.0407	-2.6
TC1800009160.hg.1		NonCoding		0.0407	-2.02
TC1900010604.hg.1	RASGRP4	Multiple_Complex	RAS guanyl releasing protein 4	0.0407	2.41
TC2200008361.hg.1	SNORD42	Small_RNA	Small nucleolar RNA SNORD42 [Source:RFAM;Acc:RF00150]	0.0407	-2.66
TC0200014530.hg.1		NonCoding		0.0407	2.69
TC0200015885.hg.1	FAM124B	Multiple_Complex	family with sequence similarity 124 member B	0.0407	2.52
TC0300013237.hg.1		NonCoding		0.0407	-2.16
TC1200006469.hg.1	WNT5B	Multiple_Complex	wingless-type MMTV integration site family, member 5B	0.0407	2.12
TC0200007436.hg.1		NonCoding		0.0407	-2.14
TC1500010350.hg.1	NTRK3	Multiple_Complex	neurotrophic tyrosine kinase, receptor, type 3	0.0407	-2.36
TC1600006936.hg.1	vopa	Unassigned	Transcript Identified by AceView	0.0407	-2.72
TC0300013161.hg.1		NonCoding		0.0407	-2.23
TC2200007465.hg.1		NonCoding		0.0407	-2.08
TC0100014855.hg.1	GBP4	Multiple_Complex	guanylate binding protein 4	0.0407	2.17
TC1500009675.hg.1		NonCoding		0.0407	-2.51
TC0100014557.hg.1		NonCoding		0.0407	-2.49
TC0200013761.hg.1		NonCoding		0.0407	-2.04
TC0500009548.hg.1	CTD-2532K18.2	NonCoding	novel transcript	0.0407	-2.2
TC0X00008683.hg.1		NonCoding		0.0407	-2.66
TC1200011129.hg.1		NonCoding		0.0407	-2.17
TC1500006684.hg.1	veedawby	Coding	Transcript Identified by AceView	0.0407	-2.95
TC1600007717.hg.1		NonCoding		0.0407	-3.17
TC1900007278.hg.1	chaglar	Coding	Transcript Identified by AceView	0.0407	-2.02
TC1100012724.hg.1		NonCoding		0.0407	-2.48
TC1600008040.hg.1	dawoybu	Unassigned	Transcript Identified by AceView	0.0408	2.1
TC1200008838.hg.1	blawblawbu	Coding	Transcript Identified by AceView	0.0408	-2.77
TC0800009506.hg.1	RP11-556O5.6	NonCoding	novel transcript	0.0408	2.81
TC0200007858.hg.1		NonCoding		0.0408	-2.23
TC0300012547.hg.1		NonCoding		0.0408	-2.86
TC1500008559.hg.1		NonCoding		0.0408	-2.19
TC1100007818.hg.1	DAGLA	Multiple_Complex	diacylglycerol lipase, alpha	0.0409	2.48
TC1200008172.hg.1		NonCoding		0.0409	-2.02
TC0300008234.hg.1		NonCoding		0.0409	-2.62
TC0300010077.hg.1	LMLN	Multiple_Complex	leishmanolysin-like (metallopeptidase M8 family)	0.0409	2.13
TC1600010443.hg.1		NonCoding		0.0409	-2.07
TC0600012876.hg.1	chasporby	Unassigned	Transcript Identified by AceView	0.0409	2.19
TC1100009602.hg.1		NonCoding		0.0409	-2.67
TC1100010613.hg.1		NonCoding		0.0409	-2.34
TC0600013954.hg.1		NonCoding		0.0410	-2.01
TC0200010611.hg.1	PPP1R14BP2	Pseudogene	protein phosphatase 1 regulatory inhibitor subunit 14B pseudogene 2 [Source:HGNC Symbol;Acc:HGNC:16329]	0.0410	2.89
TC2200006942.hg.1		NonCoding		0.0410	-2.07
TC0100013144.hg.1	sperleybu	Coding	Transcript Identified by AceView	0.0410	-2.87
TC0100008812.hg.1	PTGFR	Coding	prostaglandin F receptor (FP)	0.0410	2.11
TC1000008747.hg.1		NonCoding		0.0410	-4.06
TC1200007591.hg.1		NonCoding		0.0410	-2.11
TC2100006916.hg.1	AP000261.1	Precursor_microRNA		0.0410	-2.01
TC2200008714.hg.1	RP3-508I15.20	NonCoding	novel transcript, sense intronic to SUN2	0.0410	2.66
TC1600008241.hg.1		NonCoding		0.0411	-2.37
TC0400010024.hg.1	SLC2A9	Multiple_Complex	solute carrier family 2 (facilitated glucose transporter), member 9	0.0411	2.15
TC0300008525.hg.1	MIR5682	Precursor_microRNA	microRNA 5682	0.0411	-2.66
TC1100008126.hg.1	ANKRD13D	Multiple_Complex	ankyrin repeat domain 13 family, member D	0.0412	2.01
TC0600010697.hg.1	RP1-182O16.1	Multiple_Complex		0.0412	-2.76
TC0300014033.hg.1		NonCoding		0.0412	2.21
TC0800009021.hg.1		NonCoding		0.0412	-2.17
TC1700008482.hg.1	FAM106DP	Multiple_Complex	family with sequence similarity 106 member D, pseudogene [Source:HGNC Symbol;Acc:HGNC:38397]	0.0412	2.31
TC0300006509.hg.1		NonCoding		0.0412	2.11
TC1500009229.hg.1	STRCP1	Multiple_Complex	stereocilin pseudogene 1 [Source:HGNC Symbol;Acc:HGNC:33915]	0.0412	-2.15
TC2000009611.hg.1		NonCoding		0.0412	-2.4
TC0600013674.hg.1		NonCoding		0.0412	-2
TC2100008567.hg.1		NonCoding		0.0413	-2.16
TC0400012556.hg.1	RP11-335L23.5	NonCoding	novel transcript	0.0414	-2.1
TC0600014132.hg.1		NonCoding		0.0414	-2.27
TC0700009204.hg.1	dyblerby	Unassigned	Transcript Identified by AceView	0.0414	-2.14
TC0800008813.hg.1		NonCoding		0.0414	-2.05
TC0500011187.hg.1	naroyu	Unassigned	Transcript Identified by AceView	0.0414	-2.77
TC0400006761.hg.1		NonCoding		0.0414	-2.58
TC1600007770.hg.1		NonCoding		0.0415	-3.09
TC2000009642.hg.1		NonCoding		0.0415	-2.08
TC1300007914.hg.1	RPL7P45	Pseudogene	ribosomal protein L7 pseudogene 45 [Source:HGNC Symbol;Acc:HGNC:35522]	0.0415	-2.19
TC0600010052.hg.1		NonCoding		0.0415	-2.66
TC0100018005.hg.1		NonCoding		0.0415	-2.18
TC0200008370.hg.1		NonCoding		0.0415	-7.81
TC0300006724.hg.1		NonCoding		0.0415	-2.26
TC0900006528.hg.1	speyrorby	Unassigned	Transcript Identified by AceView	0.0415	2.86
TC0500007787.hg.1	RN7SL814P	NonCoding	RNA, 7SL, cytoplasmic 814, pseudogene [Source:HGNC Symbol;Acc:HGNC:46830]	0.0416	2.27
TC0500010943.hg.1	LOC101928769; RP11-5P22.3	NonCoding	uncharacterized LOC101928769; novel transcript	0.0416	-2.6
TC0Y00006683.hg.1	CDY8P	Pseudogene	chromodomain protein, Y-linked 8 pseudogene [Source:HGNC Symbol;Acc:HGNC:23855]	0.0416	-2.38
TC0100013467.hg.1	RP5-1053E7.3	Multiple_Complex		0.0416	-2.05
TC0300008273.hg.1	neebybu	Coding	Transcript Identified by AceView	0.0416	-2.05
TC2100006688.hg.1	AP000431.2; kleytar	NonCoding	Transcript Identified by AceView; putative novel transcript	0.0416	-2.64
TC0700011671.hg.1		NonCoding		0.0416	-2.35
TC1700007621.hg.1	RN7SL301P	NonCoding	RNA, 7SL, cytoplasmic 301, pseudogene [Source:HGNC Symbol;Acc:HGNC:46317]	0.0416	2.42
TC1700010563.hg.1	CACNB1	Multiple_Complex	calcium channel, voltage-dependent, beta 1 subunit	0.0416	2.6
TC2200007219.hg.1		NonCoding		0.0416	-2.11
TC1700009080.hg.1	smorskee	Coding	Transcript Identified by AceView	0.0416	-2.43
TC0300013094.hg.1		NonCoding		0.0417	-2.31
TC0100017258.hg.1	BATF3	Multiple_Complex	basic leucine zipper transcription factor, ATF-like 3	0.0417	-2.06
TC0X00010995.hg.1		NonCoding		0.0417	-2.19
TC1900008810.hg.1	MIR516A2	Precursor_microRNA	microRNA 516a-2	0.0418	-2.42
TC1900011932.hg.1	ALKBH6	Multiple_Complex	alkB homolog 6	0.0418	2.28
TC0100011022.hg.1	RGS2	Multiple_Complex	regulator of G-protein signaling 2	0.0418	-2.61
TC1100013012.hg.1	STX3	Multiple_Complex	syntaxin 3	0.0418	2.1
TC0800009424.hg.1	perbluby	Unassigned	Transcript Identified by AceView	0.0419	2.14
TC1400008603.hg.1	RP11-903H12.3	NonCoding	novel transcript, antisense to RNASE4 and ANG	0.0419	-2.17
TC0300013983.hg.1	NAT6	Coding	N-acetyltransferase 6 (GCN5-related)	0.0419	2.38
TC0500010734.hg.1	MIR581	Precursor_microRNA	microRNA 581	0.0419	-2.01
TC0600013029.hg.1		NonCoding		0.0419	-2.08
TC0800007305.hg.1	ZNF703	Coding	zinc finger protein 703	0.0419	2.08
TC1000007072.hg.1	APBB1IP	Multiple_Complex	amyloid beta (A4) precursor protein-binding, family B, member 1 interacting protein	0.0419	2.28
TC1000010311.hg.1	MIR3611	Precursor_microRNA	microRNA 3611	0.0419	-2.41
TC2200007137.hg.1		NonCoding		0.0419	-2.98
TC0300011304.hg.1		NonCoding		0.0419	2.43
TC0400011846.hg.1		NonCoding		0.0419	-2.03
TC0700011895.hg.1		NonCoding		0.0419	-2.43
TC0400007359.hg.1		NonCoding		0.0419	-2.62
TC1500007185.hg.1	FGF7	Multiple_Complex	fibroblast growth factor 7	0.0419	-2.06
TC1600011138.hg.1		NonCoding		0.0420	-2.15
TC0200014767.hg.1	TIMM8AP1	Pseudogene	translocase of inner mitochondrial membrane 8 homolog A (yeast) pseudogene 1 [Source:HGNC Symbol;Acc:HGNC:17802]	0.0420	2.96
TC0100006442.hg.1	FO538757.1	Precursor_microRNA		0.0420	-2.83
TC1200006435.hg.1	AC215219.1	Precursor_microRNA		0.0420	-2.83
TC1000011568.hg.1	AL139239.1	Precursor_microRNA		0.0420	-2.1
TC1400009523.hg.1		NonCoding		0.0420	-2.2
TC1700009042.hg.1	AFMID	Multiple_Complex	arylformamidase	0.0420	2.28
TC0600010444.hg.1	MIR6720	Precursor_microRNA	microRNA 6720	0.0420	-2.2
TC0700010383.hg.1	AC010082.2	NonCoding	putative novel transcript	0.0421	-2.01
TC0Y00007050.hg.1	MTND1P12	Pseudogene	mitochondrially encoded NADH:ubiquinone oxidoreductase core subunit 1 pseudogene 12 [Source:HGNC Symbol;Acc:HGNC:42061]	0.0421	-2.03
TC1000010428.hg.1		NonCoding		0.0422	-2.07
TC0300007127.hg.1		NonCoding		0.0422	-2.58
TC1700008108.hg.1	RNU6ATAC3P	Small_RNA	RNA, U6atac small nuclear 3, pseudogene [Source:HGNC Symbol;Acc:HGNC:34093]	0.0422	-2.19
TC0X00007146.hg.1		NonCoding		0.0422	-2.46
TC0500007901.hg.1	THBS4	Multiple_Complex	thrombospondin 4	0.0422	2.11
TC0700013438.hg.1		NonCoding		0.0422	-2.32
TC0900011610.hg.1	ST6GALNAC4	Multiple_Complex	ST6 (alpha-N-acetyl-neuraminyl-2,3-beta-galactosyl-1,3)-N-acetylgalactosaminide alpha-2,6-sialyltransferase 4	0.0422	2.27
TC1300007262.hg.1		NonCoding		0.0422	-2.68
TC0100008359.hg.1		NonCoding		0.0422	-2.98
TC0100013932.hg.1		NonCoding		0.0423	-2.33
TC0100015248.hg.1	Y_RNA	NonCoding	Y RNA [Source:RFAM;Acc:RF00019]	0.0423	2.01
TC1300007726.hg.1	starnor	Unassigned	Transcript Identified by AceView	0.0423	-2.02
TC1400007029.hg.1	C14orf28	Multiple_Complex	chromosome 14 open reading frame 28	0.0423	2.51
TC1100009705.hg.1	beegler	Coding	Transcript Identified by AceView	0.0423	2.64
TC0100015986.hg.1		NonCoding		0.0424	-2.12
TC0200008945.hg.1	IL36G	Coding	interleukin 36, gamma	0.0425	-2.07
TC0700009505.hg.1	TCAF1P1	Pseudogene	TRPM8 channel-associated factor 1 pseudogene 1 [Source:HGNC Symbol;Acc:HGNC:33604]	0.0425	2.06
TC2000009414.hg.1	nerker	Unassigned	Transcript Identified by AceView	0.0425	2.26
TC0200015907.hg.1		NonCoding		0.0425	-2.08
TC1500009243.hg.1	hokuma	Unassigned	Transcript Identified by AceView	0.0425	-2.96
TC0100007562.hg.1	TRNAU1AP	Multiple_Complex	tRNA selenocysteine 1 associated protein 1	0.0425	2.6
TC0X00006523.hg.1	jarder	NonCoding	Transcript Identified by AceView	0.0425	-2.14
TC0700010864.hg.1		NonCoding		0.0426	-2.67
TC1200012795.hg.1	LOC283335; RP11-983P16.4	Multiple_Complex	uncharacterized LOC283335; Transcript Identified by AceView, Entrez Gene ID(s) 283335; novel transcript, antisense to TENC1 & EIF4B	0.0426	-2.11
TC1400006671.hg.1		NonCoding		0.0426	-2.57
TC2000009115.hg.1		NonCoding		0.0426	-2.02
TC0600012762.hg.1	RP1-47M23.3	NonCoding	TEC	0.0426	-2.15
TC0800008431.hg.1		NonCoding		0.0426	-2.22
TC0700012494.hg.1		NonCoding		0.0426	-2.37
TC0200013906.hg.1	Y_RNA	NonCoding	Y RNA [Source:RFAM;Acc:RF00019]	0.0426	2.67
TC1700007708.hg.1	chawklee	Coding	Transcript Identified by AceView	0.0426	2.25
TC0Y00006917.hg.1	ZFY-AS1; AC006157.4	NonCoding	ZFY antisense RNA 1 [Source:HGNC Symbol;Acc:HGNC:38798]; novel transcript, antisense to ZFY	0.0426	-2.34
TC0100016513.hg.1		NonCoding		0.0426	-2.46
TC0700006603.hg.1	FOXK1	Multiple_Complex	forkhead box K1	0.0426	2.11
TC1100006975.hg.1	RP11-358H18.3; jymee	Multiple_Complex	Transcript Identified by AceView; novel transcript	0.0426	-2.23
TC1500008896.hg.1	TRPM1	Multiple_Complex	transient receptor potential cation channel, subfamily M, member 1	0.0426	-2.32
TC1100007207.hg.1		NonCoding		0.0427	-2.14
TC0300012754.hg.1	RPL38P1	Multiple_Complex	ribosomal protein L38 pseudogene 1 [Source:HGNC Symbol;Acc:HGNC:17093]	0.0427	-2.21
TC0400009639.hg.1		NonCoding		0.0427	-2.03
TC0500010040.hg.1		NonCoding		0.0427	-2.15
TC1200009520.hg.1	kerbloybu	Coding	Transcript Identified by AceView	0.0427	-2.17
TC1600010178.hg.1	smarweybu	Unassigned	Transcript Identified by AceView	0.0427	-2.49
TC0800006785.hg.1	RP11-419I17.1	NonCoding	novel transcript	0.0428	2.19
TC0X00007619.hg.1	TCONS_00017433	NonCoding	Memczak2013 ALT_ACCEPTOR, ALT_DONOR, INTERNAL, intronic, ncRNA best transcript TCONS_00017433	0.0428	-2.13
TC1200008419.hg.1	RP11-693J15.6	NonCoding	novel transcript	0.0428	2.58
TC1800009234.hg.1	RP11-35G9.5; ATP8B1	NonCoding	Salzman2013 ANTISENSE, coding, INTERNAL, intronic, OVERLAPTX best transcript NM_005603; novel transcript, antisense to ATP8B1	0.0428	2.11
TC2200007214.hg.1	APOL6	Multiple_Complex	apolipoprotein L, 6	0.0428	2.01
TC1000010766.hg.1	ALDH7A1P4	Multiple_Complex	aldehyde dehydrogenase 7 family member A1 pseudogene 4 [Source:HGNC Symbol;Acc:HGNC:881]	0.0428	-2.52
TC0200014778.hg.1	klawgarbo	Coding	Transcript Identified by AceView	0.0428	-3.56
TC0600007399.hg.1	beejaw	Unassigned	Transcript Identified by AceView	0.0428	-3.42
TC2100006846.hg.1		NonCoding		0.0429	-2.1
TC0100011546.hg.1		NonCoding		0.0429	-2.42
TC0800007623.hg.1	CTD-3214K23.1	NonCoding	novel transcript, sense intronic KANK1	0.0429	2.74
TC0X00008247.hg.1	RN7SL118P	NonCoding	RNA, 7SL, cytoplasmic 118, pseudogene [Source:HGNC Symbol;Acc:HGNC:46134]	0.0429	2.29
TC0X00010759.hg.1	DCAF12L1	Coding	DDB1 and CUL4 associated factor 12-like 1	0.0429	2.26
TC1500007390.hg.1	kikema	Unassigned	Transcript Identified by AceView	0.0429	2.11
TC0300010625.hg.1	CNN2P6	Pseudogene	calponin 2 pseudogene 6 [Source:HGNC Symbol;Acc:HGNC:39531]	0.0430	2.69
TC1500009221.hg.1	TP53BP1	Multiple_Complex	tumor protein p53 binding protein 1	0.0430	2.59
TC0900008010.hg.1	PTPDC1	Multiple_Complex	protein tyrosine phosphatase domain containing 1	0.0430	2.3
TC0200011006.hg.1		NonCoding		0.0430	-2.63
TC0700011193.hg.1		NonCoding		0.0431	-3.01
TC1000009065.hg.1	FAM45A	Unassigned	Transcript Identified by AceView, Entrez Gene ID(s) 404636	0.0431	-2.29
TC1800006492.hg.1		NonCoding		0.0431	-2.09
TC0100018455.hg.1	RP11-86H7.7	NonCoding	novel transcript	0.0431	-2.02
TC1800009199.hg.1	TCONS_00026384	NonCoding	Memczak2013 ANTISENSE, INTERNAL, intronic, ncRNA best transcript TCONS_00026384	0.0431	-2.24
TC0100010027.hg.1		NonCoding		0.0431	-2.95
TC0900009634.hg.1	vawrawbu	Coding	Transcript Identified by AceView	0.0431	-2.15
TC0300007216.hg.1	ZNF35	Multiple_Complex	zinc finger protein 35	0.0431	2.87
TC0600012377.hg.1		NonCoding		0.0431	-2.07
TC1600007245.hg.1	swawsny	Coding	Transcript Identified by AceView	0.0431	-2.69
TC0400009139.hg.1	wawsweebu	Coding	Transcript Identified by AceView	0.0431	2.34
TC0400009684.hg.1	ZNF721	NonCoding	Salzman2013 ALT_ACCEPTOR, ALT_DONOR, coding, INTERNAL, intronic best transcript NM_133474	0.0431	2.24
TC0200012685.hg.1		NonCoding		0.0431	4.55
TC0300008116.hg.1		NonCoding		0.0431	-2.44
TC0500011210.hg.1	deychoby	Coding	Transcript Identified by AceView	0.0432	-2.5
TC1300009069.hg.1		NonCoding		0.0432	-2.32
TC1800008045.hg.1		NonCoding		0.0432	-2.08
TC1700008606.hg.1	towaw	Coding	Transcript Identified by AceView	0.0432	-2.06
TC0100015884.hg.1	Y_RNA	NonCoding	Y RNA [Source:RFAM;Acc:RF00019]	0.0432	2.17
TC0900006905.hg.1		NonCoding		0.0432	-2.51
TC1800007160.hg.1	plorsy	Unassigned	Transcript Identified by AceView	0.0432	-2.12
TC0200006434.hg.1		NonCoding		0.0432	-2.5
TC1100008761.hg.1	FAT3	Multiple_Complex	FAT atypical cadherin 3	0.0432	-2.18
TC1500008575.hg.1		NonCoding		0.0432	-2.38
TC2000007450.hg.1	R3HDML	Coding	R3H domain containing-like	0.0432	-2.03
TC0600011545.hg.1	shyseeby	Unassigned	Transcript Identified by AceView	0.0432	-2.35
TC0200010325.hg.1		NonCoding		0.0433	-2.05
TC1000006793.hg.1		NonCoding		0.0433	-2.41
TC1900006670.hg.1	PIAS4	Multiple_Complex	protein inhibitor of activated STAT 4	0.0433	2.43
TC0200012666.hg.1	LOC100129434; AC007743.1	NonCoding	uncharacterized LOC100129434; novel gene, antisense to CCDC85A	0.0433	-2.08
TC1500010542.hg.1	RP11-236L14.1	NonCoding	novel transcript	0.0433	-2.37
TC1400010239.hg.1		NonCoding		0.0433	-2.05
TC1900009918.hg.1	CTD-2013N17.6	Unassigned	TEC	0.0433	2.38
TC1700011706.hg.1	CTD-2006K23.2; kuhuri	NonCoding	Transcript Identified by AceView; novel transcript, antisense to RAB37	0.0433	-2.09
TC0200011316.hg.1		NonCoding		0.0433	-2.1
TC0400006736.hg.1		NonCoding		0.0433	-2.11
TC0100016679.hg.1	RNU7-13P	Small_RNA	RNA, U7 small nuclear 13 pseudogene [Source:HGNC Symbol;Acc:HGNC:34109]	0.0433	-2.06
TC1600011210.hg.1		NonCoding		0.0434	-2.28
TC1900010762.hg.1	DNAJC19P3	Multiple_Complex	DnaJ heat shock protein family (Hsp40) member C19 pseudogene 3 [Source:HGNC Symbol;Acc:HGNC:45066]	0.0434	-2.19
TC0300008712.hg.1	RNA5SP139	Ribosomal	RNA, 5S ribosomal pseudogene 139 [Source:HGNC Symbol;Acc:HGNC:43039]	0.0434	-2.21
TC0700008566.hg.1	spysmeybu	Coding	Transcript Identified by AceView	0.0434	-3.4
TC1800007712.hg.1		NonCoding		0.0434	-2.74
TC0300010243.hg.1	MIR885	Multiple_Complex	microRNA 885	0.0434	-3.99
TC1700009825.hg.1		NonCoding		0.0434	2.32
TC0200012706.hg.1		NonCoding		0.0434	-2.07
TC0600014025.hg.1		NonCoding		0.0434	2.51
TC0700012766.hg.1		NonCoding		0.0435	-3.08
TC1100007311.hg.1		NonCoding		0.0435	-2.32
TC0100009485.hg.1		NonCoding		0.0435	-2.03
TC0200011461.hg.1		NonCoding		0.0435	-2.1
TC0700009827.hg.1	RBM33	Multiple_Complex	RNA binding motif protein 33	0.0435	2.41
TC0900007982.hg.1	fysubu	Coding	Transcript Identified by AceView	0.0435	-2.25
TC0Y00007183.hg.1	slorby	Coding	Transcript Identified by AceView	0.0435	-2.15
TC0Y00007185.hg.1	smeyby	Coding	Transcript Identified by AceView	0.0435	-2.15
TC0100013296.hg.1		NonCoding		0.0436	-2.04
TC0100015102.hg.1	COL11A1	Multiple_Complex	collagen, type XI, alpha 1	0.0436	-2.04
TC0X00010571.hg.1		NonCoding		0.0436	2.01
TC1000007120.hg.1		NonCoding		0.0436	-4.62
TC2100007719.hg.1	flerfoy	Coding	Transcript Identified by AceView	0.0437	-2.45
TC1200010812.hg.1	CALCOCO1	Multiple_Complex	calcium binding and coiled-coil domain 1	0.0437	2.47
TC0100014922.hg.1	terber	NonCoding	Transcript Identified by AceView	0.0438	-2.04
TC1100012415.hg.1		NonCoding		0.0438	-2.09
TC0200011506.hg.1	flaperbo	Coding	Transcript Identified by AceView	0.0439	-3.3
TC1100010810.hg.1	OR4C49P	Pseudogene	olfactory receptor, family 4, subfamily C, member 49 pseudogene	0.0439	-2.53
TC1600009468.hg.1		NonCoding		0.0439	-2.21
TC0700009220.hg.1		NonCoding		0.0439	2.08
TC1300009712.hg.1	EFNB2	Coding	ephrin-B2	0.0439	-2.27
TC1900009885.hg.1	blakaw	Coding	Transcript Identified by AceView	0.0439	-2.17
TC0100012011.hg.1		NonCoding		0.0440	-2.13
TC0800010446.hg.1		NonCoding		0.0440	-2.08
TC0800012148.hg.1	RP11-661A12.12	NonCoding	novel transcript	0.0441	-2.84
TC1800007908.hg.1	ployteebu	Coding	Transcript Identified by AceView	0.0441	2.57
TC0200009969.hg.1	stafeebu	Unassigned	Transcript Identified by AceView	0.0441	-2.02
TC0600012340.hg.1		NonCoding		0.0441	2.66
TC1400006862.hg.1	swyslar	Unassigned	Transcript Identified by AceView	0.0441	-2.53
TC0600008881.hg.1		NonCoding		0.0441	-2.39
TC0300013678.hg.1	sloynawbo	Unassigned	Transcript Identified by AceView	0.0441	2.4
TC0700013450.hg.1		NonCoding		0.0441	-2.23
TC1900007125.hg.1	NACC1	Multiple_Complex	nucleus accumbens associated 1, BEN and BTB (POZ) domain containing	0.0441	2.51
TC0600009686.hg.1	RP1-95L4.4	Multiple_Complex		0.0441	2.48
TC0700006928.hg.1	CCDC126	Multiple_Complex	coiled-coil domain containing 126	0.0441	2.14
TC2100007530.hg.1		NonCoding		0.0441	-2.22
TC0500012896.hg.1	perwuby	Unassigned	Transcript Identified by AceView	0.0442	-2.35
TC1000007968.hg.1	nawswyby	Coding	Transcript Identified by AceView	0.0442	2.2
TC0300011064.hg.1		NonCoding		0.0442	-2.81
TC0500009658.hg.1	RP11-1259L22.2	Multiple_Complex		0.0442	-2.19
TC1300006897.hg.1		NonCoding		0.0442	-2.05
TC1700011773.hg.1	WBP2	Multiple_Complex	WW domain binding protein 2	0.0442	2.21
TC1800008146.hg.1	doteybu	Multiple_Complex	Transcript Identified by AceView	0.0442	-2.22
TC0X00007171.hg.1	SSXP3	Multiple_Complex	SSX family pseudogene 3 [Source:HGNC Symbol;Acc:HGNC:30640]	0.0442	-2.49
TC1200009183.hg.1	SETD1B	Multiple_Complex	SET domain containing 1B	0.0442	2.42
TC0X00009017.hg.1	GS1-214D18.3	Pseudogene		0.0442	-2.12
TC1400009357.hg.1		NonCoding		0.0442	2.79
TC1600008992.hg.1		NonCoding		0.0443	5.08
TC0100015948.hg.1	RP11-263K19.6	NonCoding	putative novel transcript	0.0443	2.13
TC1600006941.hg.1	SNX29	Multiple_Complex	sorting nexin 29	0.0444	2.17
TC1400008599.hg.1	OR6S1	Coding	olfactory receptor, family 6, subfamily S, member 1	0.0444	-2.42
TC0400011676.hg.1		NonCoding		0.0444	-2.18
TC0700008156.hg.1	RP4-587D13.2	Unassigned	TEC	0.0444	-2.04
TC1400008749.hg.1	RABGGTA	Multiple_Complex	Rab geranylgeranyltransferase, alpha subunit	0.0444	2.32
TC1700009640.hg.1	ZBTB4	Multiple_Complex	zinc finger and BTB domain containing 4	0.0444	2.68
TC0200015063.hg.1		NonCoding		0.0444	-3.41
TC0200007768.hg.1	OTX1	Multiple_Complex	orthodenticle homeobox 1	0.0445	2.9
TC0100016570.hg.1	RP11-533E19.5	NonCoding	novel transcript	0.0445	2.18
TC0100007186.hg.1	RN7SL304P	NonCoding	RNA, 7SL, cytoplasmic 304, pseudogene [Source:HGNC Symbol;Acc:HGNC:46320]	0.0445	3.35
TC0X00011362.hg.1	LOC401585; RP5-1158E12.3	NonCoding	uncharacterized LOC401585; novel transcript	0.0445	-2.69
TC1500007686.hg.1	RP11-809H16.3	Multiple_Complex		0.0445	-2.15
TC1900011262.hg.1	huriro	Coding	Transcript Identified by AceView	0.0445	-2.98
TC1900007431.hg.1	MAU2	Multiple_Complex	MAU2 sister chromatid cohesion factor	0.0445	2.15
TC0700006940.hg.1		NonCoding		0.0445	-2.16
TC1200011125.hg.1	peyraw	Unassigned	Transcript Identified by AceView	0.0445	-2.27
TC1900008924.hg.1	U2AF2	Multiple_Complex	U2 small nuclear RNA auxiliary factor 2	0.0445	2.62
TC0700009711.hg.1	voyko	Unassigned	Transcript Identified by AceView	0.0446	-2.1
TC1600009246.hg.1	ROGDI	Multiple_Complex	rogdi homolog	0.0446	2.81
TC0200009702.hg.1	PHBP4	Pseudogene	prohibitin pseudogene 4 [Source:HGNC Symbol;Acc:HGNC:8916]	0.0446	-2.04
TC0500009731.hg.1		NonCoding		0.0447	-2.19
TC0900006745.hg.1	leysyby; tusiro	Multiple_Complex	Transcript Identified by AceView	0.0447	-2.04
TC1000009046.hg.1		NonCoding		0.0447	-2.14
TC1100008131.hg.1	RN7SKP239	NonCoding	RNA, 7SK small nuclear pseudogene 239 [Source:HGNC Symbol;Acc:HGNC:45963]	0.0447	2.56
TC1200012608.hg.1		NonCoding		0.0447	-2.29
TC1300008666.hg.1		NonCoding		0.0447	-2.37
TC0600011275.hg.1		NonCoding		0.0447	-3.42
TC0700007592.hg.1		NonCoding		0.0447	-2.07
TC1200011508.hg.1	Y_RNA	NonCoding	Y RNA [Source:RFAM;Acc:RF00019]	0.0447	2.14
TC2000009860.hg.1		NonCoding		0.0448	-2.49
TC0700011424.hg.1		NonCoding		0.0448	-2.41
TC0500007354.hg.1	RP11-182I21.2	Unassigned	TEC	0.0448	-2.17
TC0700011818.hg.1	woychabu	Unassigned	Transcript Identified by AceView	0.0448	-2.43
TC0Y00006563.hg.1	OFD1P3Y	Multiple_Complex	OFD1 pseudogene 3, Y-linked [Source:HGNC Symbol;Acc:HGNC:23875]	0.0448	-2.82
TC2100006934.hg.1		NonCoding		0.0448	-2.23
TC0700012288.hg.1	AC079741.2	Multiple_Complex		0.0448	-2
TC1400006896.hg.1	RPL9P3	Multiple_Complex	ribosomal protein L9 pseudogene 3	0.0448	-2.2
TC0500011917.hg.1		NonCoding		0.0448	-2.08
TC1200006684.hg.1	GAPDHP31	Pseudogene	glyceraldehyde 3 phosphate dehydrogenase pseudogene 31 [Source:HGNC Symbol;Acc:HGNC:37783]	0.0448	3.43
TC1900009580.hg.1	zeefler	Unassigned	Transcript Identified by AceView	0.0449	-2.13
TC1000007743.hg.1		NonCoding		0.0449	-3.35
TC1500007900.hg.1	CTD-2026K11.5	NonCoding	novel transcript, antisense to IMP3	0.0449	-2.95
TC1200009748.hg.1	ZNF384	Multiple_Complex	zinc finger protein 384	0.0449	2.62
TC0200009410.hg.1	RNA5SP104	Ribosomal	5S ribosomal pseudogene 104 [Source:HGNC Symbol;Acc:HGNC:42902]	0.0449	2.65
TC2100007112.hg.1	fleemoy	Coding	Transcript Identified by AceView	0.0450	-2.72
TC1000009566.hg.1		NonCoding		0.0450	-4.14
TC1400010238.hg.1		NonCoding		0.0450	-2.28
TC1100012557.hg.1		NonCoding		0.0450	2.2
TC0200011794.hg.1		NonCoding		0.0450	-2.54
TC0600012947.hg.1	weeskerbu	Coding	Transcript Identified by AceView	0.0450	-2.48
TC1700008376.hg.1	AKAP1	Multiple_Complex	A kinase (PRKA) anchor protein 1	0.0450	2.01
TC0900008309.hg.1	RN7SKP191	NonCoding	RNA, 7SK small nuclear pseudogene 191 [Source:HGNC Symbol;Acc:HGNC:45915]	0.0450	2.52
TC0300012420.hg.1		NonCoding		0.0451	-2.48
TC1200006816.hg.1	PRH2	Coding	proline-rich protein HaeIII subfamily 2	0.0451	-2.22
TC1500007923.hg.1	blarzoybu	Unassigned	Transcript Identified by AceView	0.0451	-2.14
TC0100012299.hg.1		NonCoding		0.0451	2.09
TC0400010256.hg.1	CCDC149	Multiple_Complex	coiled-coil domain containing 149	0.0451	2.44
TC1500009187.hg.1	gaspoy	Coding	Transcript Identified by AceView	0.0451	2.49
TC1100007259.hg.1		NonCoding		0.0451	-2.35
TC0600006531.hg.1	shorstaby	Coding	Transcript Identified by AceView	0.0452	-3.48
TC1200012684.hg.1	slornee	NonCoding	Transcript Identified by AceView	0.0452	-2.22
TC2000008794.hg.1	5_8S_rRNA	Ribosomal	5.8S ribosomal RNA [Source:RFAM;Acc:RF00002]	0.0453	2.24
TC0100015727.hg.1		NonCoding		0.0453	-2.76
TC1100008105.hg.1		NonCoding		0.0453	-2.25
TC1800008099.hg.1	RP11-820I16.1; platerbu	NonCoding	novel transcript; Transcript Identified by AceView	0.0453	-2.21
TC0200011406.hg.1	AC110299.5	Pseudogene		0.0453	2.25
TC1100011243.hg.1	RELA	Multiple_Complex	v-rel avian reticuloendotheliosis viral oncogene homolog A	0.0453	2.44
TC2100007243.hg.1	sloto	Coding	Transcript Identified by AceView	0.0453	-3.19
TC1200012314.hg.1	vorsherby	Coding	Transcript Identified by AceView	0.0453	3.55
TC0100013475.hg.1	Y_RNA	NonCoding	Y RNA [Source:RFAM;Acc:RF00019]	0.0454	4.03
TC0X00009878.hg.1	ASB12	Coding	ankyrin repeat and SOCS box containing 12	0.0454	2.2
TC1000012179.hg.1	blerruby	Coding	Transcript Identified by AceView	0.0454	-2.19
TC1100007292.hg.1		NonCoding		0.0454	-2.79
TC1700010965.hg.1	RP11-6N17.3; smurer	NonCoding	novel transcript antisense to SP2; Transcript Identified by AceView	0.0454	-2.27
TCUn_KI270742v100006439.hg.1		NonCoding		0.0454	-2.66
TSUnmapped00000110.hg.1	RP4-669P10.19	Pseudogene		0.0454	-2.14
TC0100013914.hg.1		NonCoding		0.0454	-2.37
TC0200009528.hg.1		NonCoding		0.0454	-2.06
TC1100011905.hg.1	RP11-313I2.13	Multiple_Complex		0.0454	-2.2
TC0200011412.hg.1		NonCoding		0.0454	-2.07
TC0400012274.hg.1	RP11-6C14.1	NonCoding	novel transcript	0.0454	-2.52
TC1900010892.hg.1		NonCoding		0.0454	-4.06
TC0700012426.hg.1		NonCoding		0.0454	-2.36
TC1700010245.hg.1	RNU6-711P	Small_RNA	RNA, U6 small nuclear 711, pseudogene [Source:HGNC Symbol;Acc:HGNC:47674]	0.0454	2.67
TC1600011385.hg.1	FBXL19	Multiple_Complex	F-box and leucine-rich repeat protein 19	0.0455	2.11
TC0100017884.hg.1	RP11-136B18.1	Multiple_Complex		0.0455	-2.09
TC1700011322.hg.1	royslor	Unassigned	Transcript Identified by AceView	0.0455	-2.14
TC0900006703.hg.1	RNU6-559P	Small_RNA	RNA, U6 small nuclear 559, pseudogene [Source:HGNC Symbol;Acc:HGNC:47522]	0.0455	-2.27
TC0800011241.hg.1	RGS22	Multiple_Complex	regulator of G-protein signaling 22	0.0455	2.18
TC1400010763.hg.1	TMEM229B	Coding	transmembrane protein 229B	0.0455	2.37
TC1700007594.hg.1		NonCoding		0.0455	3.97
TC1700010034.hg.1	Y_RNA; CTD-2104P17.2	NonCoding	Y RNA [Source:RFAM;Acc:RF00019]; novel transcript, antisense to AL3A2	0.0455	-2.77
TC1000009937.hg.1		NonCoding		0.0455	-3.08
TC0100017925.hg.1		Coding		0.0457	-2.09
TC1600009865.hg.1	NUPR1	Multiple_Complex	nuclear protein 1, transcriptional regulator	0.0457	2.11
TC1200011351.hg.1		NonCoding		0.0457	-2.14
TC0200008488.hg.1	somuyo	Unassigned	Transcript Identified by AceView	0.0457	-2.03
TC0200015095.hg.1	snerdo	Unassigned	Transcript Identified by AceView	0.0457	-2.18
TC22_KI270733v1_random00006435.hg.1	RNA5-8S5	Multiple_Complex	RNA, 5.8S ribosomal 5	0.0457	2.03
TC0400007004.hg.1		NonCoding		0.0457	2.97
TC2000006874.hg.1		NonCoding		0.0458	-2.25
TC1000010114.hg.1	RNU6-490P	Small_RNA	RNA, U6 small nuclear 490, pseudogene [Source:HGNC Symbol;Acc:HGNC:47453]	0.0458	-2.3
TC0300010975.hg.1	KIF9	Multiple_Complex	kinesin family member 9	0.0458	2.61
TC1000011669.hg.1	LDB1	Multiple_Complex	LIM domain binding 1	0.0458	2.23
TC1200009714.hg.1	sheyblaw	Coding	Transcript Identified by AceView	0.0458	-2.12
TC1500008167.hg.1	ZNF592	Multiple_Complex	zinc finger protein 592	0.0458	2.15
TC0100017390.hg.1		NonCoding		0.0459	-2.2
TC0300008936.hg.1		NonCoding		0.0459	2.39
TC0800011557.hg.1	RP11-536K17.1	NonCoding	novel transcript	0.0459	-2.38
TC1100007131.hg.1		NonCoding		0.0459	-2.15
TC0300009864.hg.1		NonCoding		0.0459	-2.36
TC1400009337.hg.1	DHRS7	Multiple_Complex	dehydrogenase/reductase (SDR family) member 7	0.0459	2.14
TC0700010065.hg.1	kochoybu	Coding	Transcript Identified by AceView	0.0459	2.53
TC0200014739.hg.1	sharfarbu	Coding	Transcript Identified by AceView	0.0459	2.24
TC0700011916.hg.1		NonCoding		0.0459	-2.02
TC1700011244.hg.1		NonCoding		0.0460	2.28
TC0700009111.hg.1		NonCoding		0.0460	-2.35
TC0100017971.hg.1	RP11-261C10.1	NonCoding	novel transcript	0.0460	-2.17
TC0200009480.hg.1	AC097523.3	Multiple_Complex		0.0461	-2.64
TC0300012325.hg.1	keeborbu	Unassigned	Transcript Identified by AceView	0.0461	-2.44
TC0300012977.hg.1	RP11-479I16.2	Multiple_Complex		0.0461	-2.24
TC0100018121.hg.1	OR2T12	Coding	olfactory receptor, family 2, subfamily T, member 12	0.0461	-2.04
TC0600006695.hg.1		NonCoding		0.0462	-2.13
TC0600013091.hg.1		NonCoding		0.0462	-2.07
TC0300007458.hg.1		NonCoding		0.0462	-2.16
TC1100010530.hg.1		NonCoding		0.0462	-2.31
TC1300008003.hg.1		NonCoding		0.0463	-2.41
TC0900007213.hg.1	neytoyby; swerskabu	Coding	Transcript Identified by AceView	0.0463	-2.16
TSUnmapped00000825.hg.1	LINC01297	NonCoding	long intergenic non-protein coding RNA 1297	0.0463	-2.33
TC1200006557.hg.1	TIGAR	Multiple_Complex	TP53 induced glycolysis regulatory phosphatase	0.0463	2.32
TC0400010936.hg.1	sastoyby	Unassigned	Transcript Identified by AceView	0.0463	-2.59
TC1900008566.hg.1	SIGLEC16	Multiple_Complex	sialic acid binding Ig-like lectin 16 (gene/pseudogene)	0.0463	2.3
TC0100010916.hg.1	FAM195DP	Multiple_Complex	family with sequence similarity 195 member D, pseudogene [Source:HGNC Symbol;Acc:HGNC:49631]	0.0464	-2.17
TC0400006595.hg.1	shufley	Unassigned	Transcript Identified by AceView	0.0464	2.21
TC1200010891.hg.1	RP11-603J24.17	NonCoding	novel transcript, antisense to PA2G4	0.0464	-2.01
TC1300007012.hg.1	skawpa	NonCoding	Transcript Identified by AceView	0.0464	-2.04
TC2200007543.hg.1		NonCoding		0.0465	-2.41
TC0X00007162.hg.1	zodee	Coding	Transcript Identified by AceView	0.0465	2.09
TC1400007284.hg.1	RP11-932A10.1	NonCoding	novel transcript	0.0465	-2.4
TC0100017387.hg.1	RN7SL464P; AC096640.1	Multiple_Complex	RNA, 7SL, cytoplasmic 464, pseudogene [Source:HGNC Symbol;Acc:HGNC:46480]	0.0465	2.07
TC0500006597.hg.1		NonCoding		0.0465	-2.35
TC0700006450.hg.1		NonCoding		0.0465	-2.28
TC0900008129.hg.1	LOC100287885	Unassigned	Transcript Identified by AceView, Entrez Gene ID(s) 100287885	0.0465	-2.43
TC0100011475.hg.1	meyaro	Coding	Transcript Identified by AceView	0.0465	-2.48
TC0400009499.hg.1	RP11-326I11.3	NonCoding	novel transcript	0.0465	2.4
TC0700010574.hg.1		NonCoding		0.0465	-2.81
TC0900010571.hg.1	cheyterby	Coding	Transcript Identified by AceView	0.0465	-2.01
TC1000006639.hg.1	FBXO18	Multiple_Complex	F-box protein, helicase, 18	0.0465	2.27
TC1000007663.hg.1		NonCoding		0.0465	-2.62
TC1800007972.hg.1	MIR4317	Multiple_Complex	microRNA 4317	0.0465	-2.31
TC2000006818.hg.1	PET117; CSRP2BP	Multiple_Complex	PET117 homolog; CSRP2 binding protein	0.0465	2.16
TC2100008411.hg.1	LINC00316	NonCoding	long intergenic non-protein coding RNA 316	0.0465	-2.94
TC0900009625.hg.1		NonCoding		0.0465	-2.89
TC0500010314.hg.1	RP11-730N24.2; flyger	NonCoding	Transcript Identified by AceView; putative novel transcript	0.0465	-2.36
TC0900010355.hg.1	C9orf135-AS1	NonCoding	C9orf135 antisense RNA 1 (head to head)	0.0465	-2.15
TC0800009808.hg.1	seejoby	Coding	Transcript Identified by AceView	0.0465	-2.02
TC0200015465.hg.1	AC023271.1	Multiple_Complex		0.0466	-2.15
TC0800008906.hg.1		NonCoding		0.0466	-2.02
TC0100009360.hg.1		NonCoding		0.0466	-2.27
TC1400010727.hg.1	RIPK3	Multiple_Complex	receptor-interacting serine-threonine kinase 3	0.0467	3
TC0600008089.hg.1	derjee	Unassigned	Transcript Identified by AceView	0.0468	2.82
TC0900009632.hg.1	RP11-570H19.2	NonCoding	putative novel transcript	0.0468	-2.33
TC1200011321.hg.1	OSBPL8	Multiple_Complex	oxysterol binding protein-like 8	0.0468	2.12
TC0200007245.hg.1	tukere	NonCoding	Transcript Identified by AceView	0.0468	-2.49
TC0200009939.hg.1		NonCoding		0.0468	-2.17
TC0400007313.hg.1	RP11-395I6.2	NonCoding	putative novel transcript	0.0468	-2.07
TC0600006868.hg.1	worpoyby	Coding	Transcript Identified by AceView	0.0468	-2.86
TC0600008907.hg.1	LOC101927365; RP11-98I9.4	NonCoding	uncharacterized LOC101927365; putative novel transcript	0.0468	2.21
TC0800008702.hg.1		NonCoding		0.0468	2.15
TC0X00006433.hg.1	PLCXD1	Multiple_Complex	phosphatidylinositol-specific phospholipase C, X domain containing 1	0.0468	2.28
TC1400010496.hg.1	IGHVII-30-1	Multiple_Complex	immunoglobulin heavy variable (II)-30-1 (pseudogene)	0.0468	-2.17
TC0600009483.hg.1	CCNG1P1	Multiple_Complex	cyclin G1 pseudogene 1 [Source:HGNC Symbol;Acc:HGNC:39177]	0.0469	-2.06
TC1600010684.hg.1	RNU4-30P	Small_RNA	RNA, U4 small nuclear 30, pseudogene [Source:HGNC Symbol;Acc:HGNC:46966]	0.0469	-2.2
TC0300010660.hg.1	chufubo	Unassigned	Transcript Identified by AceView	0.0469	-2.53
TC0100015721.hg.1		NonCoding		0.0470	-2.12
TC1000009168.hg.1	vormu	NonCoding	Transcript Identified by AceView	0.0470	-2.52
TC1600010483.hg.1	RNU6-1110P	Small_RNA	RNA, U6 small nuclear 1110, pseudogene [Source:HGNC Symbol;Acc:HGNC:48073]	0.0470	-2.64
TC2200008192.hg.1	KB-1125A3.12	NonCoding	novel transcript, antisense to SLC2A11	0.0470	-2.23
TC0800010974.hg.1	AC103816.1	Precursor_microRNA		0.0470	-2.58
TC0900006571.hg.1	MIR4665	Precursor_microRNA	microRNA 4665	0.0470	-2.13
TC0600010826.hg.1	AMD1P4	Multiple_Complex	adenosylmethionine decarboxylase 1 pseudogene 4 [Source:HGNC Symbol;Acc:HGNC:51609]	0.0470	2.09
TC1100008945.hg.1		NonCoding		0.0470	-2.68
TC1200009733.hg.1	swerchu	Unassigned	Transcript Identified by AceView	0.0470	-2.55
TC1200010770.hg.1	KRT126P	Pseudogene	keratin 126 pseudogene [Source:HGNC Symbol;Acc:HGNC:32970]	0.0470	-2.18
TC1600006488.hg.1	STUB1	Multiple_Complex	STIP1 homology and U-box containing protein 1, E3 ubiquitin protein ligase	0.0470	2.36
TC1700008049.hg.1	FMNL1	Multiple_Complex	formin like 1	0.0471	2.14
TC0200009637.hg.1		NonCoding		0.0471	-2.53
TC0300007957.hg.1		NonCoding		0.0471	-2.09
TC0800011407.hg.1	gloveeby	Coding	Transcript Identified by AceView	0.0471	-3.19
TC1100008273.hg.1	pofey	Coding	Transcript Identified by AceView	0.0471	-2.38
TC1500009919.hg.1		NonCoding		0.0471	-2.62
TC0200012828.hg.1		NonCoding		0.0471	-2.09
TC0300011529.hg.1	AC112219.1	Precursor_microRNA		0.0471	-2.01
TC0700009531.hg.1	smukleeby	Unassigned	Transcript Identified by AceView	0.0471	5.48
TC1100011192.hg.1	ATG2A	Multiple_Complex	autophagy related 2A	0.0471	2.66
TC1000009388.hg.1		NonCoding		0.0471	-2.25
TC1900006937.hg.1	CTC-543D15.3	NonCoding	novel transcript	0.0471	-2.26
TC1700009272.hg.1		NonCoding		0.0471	-2.29
TC0800009491.hg.1	DEFB108P1	Multiple_Complex	defensin, beta 108, pseudogene 1	0.0472	-2.41
TC1200011940.hg.1	U7	Small_RNA	U7 small nuclear RNA [Source:RFAM;Acc:RF00066]	0.0472	2.32
TC0700007672.hg.1		NonCoding		0.0472	-2.06
TC0100008406.hg.1	flarplo	Coding	Transcript Identified by AceView	0.0472	-2.24
TC1400010530.hg.1	IGHV3-54	Pseudogene	immunoglobulin heavy variable 3-54 (pseudogene)	0.0473	-2.13
TC1000009716.hg.1		NonCoding		0.0474	-2.18
TC0Y00007194.hg.1		NonCoding		0.0474	-2.68
TC1300007957.hg.1		NonCoding		0.0474	-2.07
TC0600010841.hg.1		NonCoding		0.0474	-2.54
TC0300009390.hg.1		NonCoding		0.0474	-2.71
TC0Y00007213.hg.1	OFD1P9Y	Unassigned	Transcript Identified by AceView, Entrez Gene ID(s) 386693	0.0474	-4.27
TC0900007421.hg.1		NonCoding		0.0474	2.04
TC1100008292.hg.1		NonCoding		0.0475	-2.19
TC0300013490.hg.1		NonCoding		0.0476	-2.6
TC1700010396.hg.1		NonCoding		0.0476	-2.07
TC1700011462.hg.1		NonCoding		0.0476	-3.09
TC2200008524.hg.1	RP1-302D9.1; sweeter	NonCoding	novel transcript; Transcript Identified by AceView	0.0476	-2.34
TC0700010556.hg.1	HOXA1	Multiple_Complex	homeobox A1	0.0476	2.07
TC0400012488.hg.1		NonCoding		0.0476	-2.4
TC0500010014.hg.1		NonCoding		0.0476	-2.11
TC0Y00006799.hg.1	AC023274.1	Multiple_Complex		0.0476	-2.39
TC1000006935.hg.1	UBE2V2P1	Multiple_Complex	ubiquitin conjugating enzyme E2 variant 2 pseudogene 1 [Source:HGNC Symbol;Acc:HGNC:44885]	0.0476	-2.32
TC1100012101.hg.1	MIR3920	Precursor_microRNA	microRNA 3920	0.0476	-2.6
TC2000007765.hg.1	RN7SKP184	NonCoding	RNA, 7SK small nuclear pseudogene 184 [Source:HGNC Symbol;Acc:HGNC:45908]	0.0476	3.13
TC0700010190.hg.1	soshabu	Coding	Transcript Identified by AceView	0.0477	-2.28
TC1500010131.hg.1	SNORA63	Small_RNA	Small nucleolar RNA SNORA63 [Source:RFAM;Acc:RF00092]	0.0477	-2.06
TC0200010872.hg.1	AC093843.1	NonCoding	putative novel transcript	0.0477	-2.24
TC0X00006556.hg.1		NonCoding		0.0477	-2.26
TC0X00006622.hg.1		NonCoding		0.0477	-2.08
TC1400009201.hg.1		NonCoding		0.0477	-2.28
TC2200007553.hg.1	LOC101927447; Z99756.1	NonCoding	uncharacterized LOC101927447; novel transcript	0.0477	-2.07
TC1500008868.hg.1	smeeglee	Unassigned	Transcript Identified by AceView	0.0477	3.23
TC1800006834.hg.1	SNRPD1	Multiple_Complex	small nuclear ribonucleoprotein D1 polypeptide	0.0477	-2.26
TC0600014125.hg.1		NonCoding		0.0477	2.05
TC0600011386.hg.1	IER3	Coding	immediate early response 3	0.0478	2.21
TC0100007138.hg.1		NonCoding		0.0478	-2.45
TC0100016789.hg.1	GLRX2	Multiple_Complex	glutaredoxin 2	0.0478	-2.16
TC1200012252.hg.1	pleeblobu	Coding	Transcript Identified by AceView	0.0478	-2.05
TC1200009016.hg.1		NonCoding		0.0479	-2.26
TC1100012697.hg.1		NonCoding		0.0479	-2.39
TC0900007717.hg.1	skeylaw	Coding	Transcript Identified by AceView	0.0479	-2.84
TC1700007866.hg.1	NKIRAS2	Multiple_Complex	NFKB inhibitor interacting Ras-like 2	0.0479	2.21
TC0100016840.hg.1	Y_RNA	NonCoding	Y RNA [Source:RFAM;Acc:RF00019]	0.0479	2.41
TC0300012505.hg.1	skadabu	Unassigned	Transcript Identified by AceView	0.0479	-2.15
TC1000009396.hg.1	JAKMIP3	Multiple_Complex	Janus kinase and microtubule interacting protein 3	0.0479	-2.53
TC1600011414.hg.1	EDC4	Multiple_Complex	enhancer of mRNA decapping 4	0.0479	2.11
TC0200008175.hg.1		NonCoding		0.0479	-2.11
TC1400008136.hg.1		NonCoding		0.0479	-2.81
TC2200007348.hg.1		NonCoding		0.0479	2.42
TC2100006609.hg.1		NonCoding		0.0479	-2.6
TC0200011859.hg.1	snoyswoby	Coding	Transcript Identified by AceView	0.0480	2.05
TC0400008911.hg.1	RP11-557J10.5	NonCoding	novel transcript	0.0480	-2.01
TC0500008052.hg.1		NonCoding		0.0480	-2.23
TC1200007750.hg.1	plerflaw	Coding	Transcript Identified by AceView	0.0480	-2.17
TC1200008920.hg.1	OAS3	Multiple_Complex	2-5-oligoadenylate synthetase 3	0.0480	2.12
TC1300007197.hg.1	DLEU1	Multiple_Complex	deleted in lymphocytic leukemia 1 (non-protein coding)	0.0480	-2.73
TC1700011247.hg.1	MKS1	Multiple_Complex	Meckel syndrome, type 1	0.0480	2.29
TC0900009726.hg.1		NonCoding		0.0480	-2.08
TC1500008691.hg.1	RN7SL545P	NonCoding	RNA, 7SL, cytoplasmic 545, pseudogene [Source:HGNC Symbol;Acc:HGNC:46561]	0.0480	3.09
TC1100012254.hg.1	RP11-262A12.1	NonCoding	putative novel transcript	0.0481	-2.3
TC0500011416.hg.1	klawja	Unassigned	Transcript Identified by AceView	0.0481	-2.38
TC0700012546.hg.1	forkee	Coding	Transcript Identified by AceView	0.0481	-2.62
TC1200011140.hg.1	GRIP1	Multiple_Complex	glutamate receptor interacting protein 1	0.0481	2.17
TC0600006891.hg.1		NonCoding		0.0481	-3.95
TC1900007085.hg.1	ZNF791	Multiple_Complex	zinc finger protein 791	0.0481	2.01
TC2100007161.hg.1		NonCoding		0.0481	-2.03
TC0100013615.hg.1		NonCoding		0.0481	-2.26
TC0200010609.hg.1	AC079767.3	Multiple_Complex		0.0481	-2.4
TC0400011347.hg.1	HMGB3P15	Multiple_Complex	high mobility group box 3 pseudogene 15 [Source:HGNC Symbol;Acc:HGNC:39307]	0.0482	-2.02
TC0500012084.hg.1	pleyjy	Coding	Transcript Identified by AceView	0.0482	-2.02
TC0600011452.hg.1	wayame	Unassigned	Transcript Identified by AceView	0.0482	-2.24
TC0700010736.hg.1		NonCoding		0.0482	-2.75
TC1100012464.hg.1	DKFZp313A047	Coding		0.0483	-2.36
TC0100009875.hg.1	RP11-196G18.24	NonCoding	novel transcript	0.0484	2.32
TC1700010982.hg.1	SKAP1	Multiple_Complex	src kinase associated phosphoprotein 1	0.0484	2.21
TC0800011603.hg.1	smobly	Unassigned	Transcript Identified by AceView	0.0484	-2.26
TC0700008917.hg.1		NonCoding		0.0484	2.73
TC0700012235.hg.1	luskeyby	Coding	Transcript Identified by AceView	0.0484	2.06
TC1400007605.hg.1	AC005227.1	Precursor_microRNA		0.0484	2.9
TC0900011173.hg.1		NonCoding		0.0484	-2.01
TC1200007214.hg.1		NonCoding		0.0485	-2.6
TC0500009123.hg.1	SLC36A1	Multiple_Complex	solute carrier family 36 (proton/amino acid symporter), member 1	0.0485	2.22
TC0100007146.hg.1	RP1-8B22.2	Multiple_Complex		0.0485	-2.12
TC0200014952.hg.1		NonCoding		0.0485	-2.08
TC1100008865.hg.1	RNA5SP347	Ribosomal	5S ribosomal pseudogene 347 [Source:HGNC Symbol;Acc:HGNC:43247]	0.0485	-2.14
TC1800007042.hg.1		NonCoding		0.0485	-2.38
TC0400009989.hg.1		NonCoding		0.0486	-2.81
TC0600013174.hg.1		NonCoding		0.0486	-2.71
TC0900010969.hg.1	CORO2A	Multiple_Complex	coronin, actin binding protein, 2A	0.0486	2.65
TC1200012568.hg.1	RNU6-717P	Small_RNA	RNA, U6 small nuclear 717, pseudogene [Source:HGNC Symbol;Acc:HGNC:47680]	0.0486	-2.24
TC1600006708.hg.1	worglee	Coding	Transcript Identified by AceView	0.0486	-2.06
TC0200008138.hg.1		NonCoding		0.0486	-2.99
TC0500010502.hg.1	kureyu	Unassigned	Transcript Identified by AceView	0.0486	-2.3
TC0X00010299.hg.1		NonCoding		0.0486	-2.17
TC2000008232.hg.1	CENPB	Multiple_Complex	centromere protein B	0.0486	2.11
TC0200011108.hg.1	RN7SL359P	NonCoding	RNA, 7SL, cytoplasmic 359, pseudogene [Source:HGNC Symbol;Acc:HGNC:46375]	0.0486	2.04
TC0300010094.hg.1	CHL1-AS1	NonCoding	CHL1 antisense RNA 1	0.0486	2.36
TC0500006927.hg.1	sharflu	Unassigned	Transcript Identified by AceView	0.0486	-2.96
TC0X00007042.hg.1		NonCoding		0.0486	-2.07
TC1000008603.hg.1	peefawbu	Coding	Transcript Identified by AceView	0.0486	2.17
TC1600007332.hg.1	AC136611.1; SNORA25	Multiple_Complex	Small nucleolar RNA SNORA25 [Source:RFAM;Acc:RF00402]	0.0486	-2.37
TC1800008790.hg.1		NonCoding		0.0486	-2.01
TC2100008436.hg.1		NonCoding		0.0486	-2.07
TC2200009013.hg.1	CDPF1	Multiple_Complex	cysteine rich, DPF motif domain containing 1	0.0486	2.09
TC2200009050.hg.1		NonCoding		0.0486	-2.31
TC0300010702.hg.1	perfobo	Unassigned	Transcript Identified by AceView	0.0486	-2.39
TC0700013008.hg.1		NonCoding		0.0487	-2.24
TC1500008397.hg.1		NonCoding		0.0487	-2.01
TC0100010325.hg.1	rarlee; shorgeybu	Coding	Transcript Identified by AceView	0.0487	3.25
TC0Y00006936.hg.1	RP11-122L9.1	NonCoding	novel transcript	0.0487	-2.32
TC0100014041.hg.1	nerreybo	Unassigned	Transcript Identified by AceView	0.0488	2.1
TC0500011658.hg.1	spogey	Unassigned	Transcript Identified by AceView	0.0488	2.51
TC0200016052.hg.1		NonCoding		0.0488	-2.08
TC1600007997.hg.1	CCL22	Multiple_Complex	chemokine (C-C motif) ligand 22	0.0488	3.43
TC1000007142.hg.1		NonCoding		0.0489	-2.03
TC0100006435.hg.1	OR4G4P	Pseudogene	olfactory receptor, family 4, subfamily G, member 4 pseudogene	0.0489	-2.22
TC0700007202.hg.1	AC006960.7	NonCoding	novel transcript	0.0489	-2.63
TC1200011852.hg.1	MIR619	Precursor_microRNA	microRNA 619	0.0489	2.21
TC2200009235.hg.1	SNRPD3	Multiple_Complex	small nuclear ribonucleoprotein D3 polypeptide	0.0489	2
TC0100011874.hg.1		NonCoding		0.0489	-2.21
TC1200006661.hg.1	MIR141	Multiple_Complex	microRNA 141	0.0489	-2.57
TC1200010560.hg.1	RP1-228P16.9	Unassigned	TEC	0.0490	-2.06
TC0100016457.hg.1	seerabo	Coding	Transcript Identified by AceView	0.0490	-2.2
TC0500008201.hg.1	RP11-346J10.1	NonCoding	novel transcript	0.0490	-2.1
TC0100014589.hg.1		NonCoding		0.0491	-2.79
TC0500008728.hg.1		NonCoding		0.0491	2.11
TC0500010301.hg.1	Y_RNA	NonCoding	Y RNA [Source:RFAM;Acc:RF00019]	0.0491	2.03
TC0600009139.hg.1	RP11-397G5.2	Pseudogene		0.0491	-2.46
TC0700009760.hg.1		NonCoding		0.0491	-2.32
TC0900010837.hg.1	FAM120AOS	Multiple_Complex	family with sequence similarity 120A opposite strand	0.0491	2.04
TC1500010381.hg.1		NonCoding		0.0491	-2.05
TC0700012780.hg.1	HIPK2	Multiple_Complex	homeodomain interacting protein kinase 2	0.0491	2.79
TC0200010592.hg.1		NonCoding		0.0491	-2.04
TC0500011426.hg.1		NonCoding		0.0491	-2.04
TC1000010585.hg.1		NonCoding		0.0491	-2.16
TC1000010647.hg.1	smomoyby	Unassigned	Transcript Identified by AceView	0.0491	-2.94
TC1400006614.hg.1	TRAV41	Coding	T cell receptor alpha variable 41	0.0491	-2.29
TC1400008288.hg.1	MIR381	Multiple_Complex	microRNA 381	0.0491	-2.68
TC1500009089.hg.1	PLCB2	Multiple_Complex	phospholipase C, beta 2	0.0491	2.25
TC1600008675.hg.1	KIAA0513	Multiple_Complex	KIAA0513	0.0491	2.59
TC2000009267.hg.1	SLC35C2	Multiple_Complex	solute carrier family 35 (GDP-fucose transporter), member C2	0.0491	2.38
TC0100014488.hg.1		NonCoding		0.0492	-2.13
TC0300014081.hg.1	TMEM41A	Multiple_Complex	transmembrane protein 41A	0.0492	2.17
TC0500007289.hg.1	merira	Coding	Transcript Identified by AceView	0.0492	3.26
TC0500009500.hg.1		NonCoding		0.0492	-3.13
TC0700007408.hg.1		NonCoding		0.0492	-2.04
TC0800006754.hg.1	tugee	Unassigned	Transcript Identified by AceView	0.0492	-2.17
TC1800007645.hg.1		NonCoding		0.0492	-3.04
TC0100013490.hg.1	RP1-212P9.3	NonCoding	putative novel transcript	0.0492	-2.14
TC1900006860.hg.1		NonCoding		0.0492	-2.19
TC0300009174.hg.1	CLRN1-AS1	NonCoding	CLRN1 antisense RNA 1	0.0492	-2.44
TC0500007034.hg.1	AC091856.1	Precursor_microRNA		0.0492	-2.49
TC0900010070.hg.1	SDR42E1P1	Multiple_Complex	short chain dehydrogenase/reductase family 42E, member 1 pseudogene 1 [Source:HGNC Symbol;Acc:HGNC:50378]	0.0492	-2.95
TC0Y00006769.hg.1	HSFY7P	Multiple_Complex	heat shock transcription factor, Y-linked 7, pseudogene [Source:HGNC Symbol;Acc:HGNC:38791]	0.0492	-2.48
TC0Y00006839.hg.1	HSFY8P	Multiple_Complex	heat shock transcription factor, Y-linked 8, pseudogene [Source:HGNC Symbol;Acc:HGNC:38792]	0.0492	-2.48
TC1400010289.hg.1	CDC42BPB	Multiple_Complex	CDC42 binding protein kinase beta (DMPK-like)	0.0492	2.15
TC0400007791.hg.1		NonCoding		0.0492	-2.29
TC0400006538.hg.1	TACC3	Multiple_Complex	transforming, acidic coiled-coil containing protein 3	0.0493	3.19
TC2000007266.hg.1		NonCoding		0.0493	-2.3
TC1000008039.hg.1	RP11-464F9.21; warmoby	NonCoding	novel trtanscript, antisense to SYNPO2L and AGAP5; Transcript Identified by AceView	0.0493	-2.08
TC1800009048.hg.1	javabu	Coding	Transcript Identified by AceView	0.0493	-2.25
TC0700010331.hg.1		NonCoding		0.0494	-2.45
TC0200012472.hg.1	AC017006.2	NonCoding	novel transcript	0.0494	-2.13
TC0700010737.hg.1	husumu	Coding	Transcript Identified by AceView	0.0494	-2.2
TC0700011101.hg.1		NonCoding		0.0494	-2.24
TC0600013541.hg.1	plujee	Coding	Transcript Identified by AceView	0.0494	-2.64
TC1100007678.hg.1	Y_RNA	NonCoding	Y RNA [Source:RFAM;Acc:RF00019]	0.0494	2.01
TC0600010713.hg.1		NonCoding		0.0495	-2.04
TC0100009677.hg.1		NonCoding		0.0495	-3.03
TC0X00010463.hg.1	lufey	Unassigned	Transcript Identified by AceView	0.0495	3.4
TC1400008043.hg.1	komaby	Multiple_Complex	Transcript Identified by AceView	0.0495	-2.11
TC0300009216.hg.1	vufawbu	Unassigned	Transcript Identified by AceView	0.0495	-2.81
TC0200007483.hg.1	sperklaw	Unassigned	Transcript Identified by AceView	0.0496	-2.07
TC0400011756.hg.1	IL21	Coding	interleukin 21	0.0496	2.14
TC0400010383.hg.1	RP11-548L20.1; sworgo	NonCoding	novel transcript; Transcript Identified by AceView	0.0496	-2.78
TC0700010026.hg.1	steykawby	Coding	Transcript Identified by AceView	0.0496	-2.02
TC1000009661.hg.1		NonCoding		0.0496	-2.2
TC0100013543.hg.1		NonCoding		0.0496	-2.51
TC0400012486.hg.1		NonCoding		0.0496	-2.45
TC1200007844.hg.1	RBMS2	Multiple_Complex	RNA binding motif, single stranded interacting protein 2	0.0496	2.17
TC1300009166.hg.1	glarsta	Unassigned	Transcript Identified by AceView	0.0496	-2.06
TC0700010385.hg.1		NonCoding		0.0496	-2.15
TC1100012472.hg.1	HSPE1P18	Multiple_Complex	heat shock protein family E (Hsp10) member 1 pseudogene 18 [Source:HGNC Symbol;Acc:HGNC:49337]	0.0496	-2.48
TC1200010970.hg.1	wuflybu	Coding	Transcript Identified by AceView	0.0496	-2.11
TC2100007058.hg.1		NonCoding		0.0496	-2.17
TC0200010957.hg.1	dogeebu	Coding	Transcript Identified by AceView	0.0497	-2.26
TC0300013767.hg.1	AC055764.1	NonCoding	novel transcript	0.0497	-2.61
TC1300007330.hg.1	flawfawby	Coding	Transcript Identified by AceView	0.0497	-2.77
TC0X00009890.hg.1	ZC4H2	Multiple_Complex	zinc finger, C4H2 domain containing	0.0497	2.16
TC0900007085.hg.1	TESK1; MIR4667	Multiple_Complex	testis-specific kinase 1; microRNA 4667	0.0497	2.01
TC0700009309.hg.1	Y_RNA	NonCoding	Y RNA [Source:RFAM;Acc:RF00019]	0.0498	2.14
TC0700009451.hg.1	TRBV12-4	Coding	T cell receptor beta variable 12-4	0.0498	-2.48
TC1400007247.hg.1	Y_RNA	NonCoding	Y RNA [Source:RFAM;Acc:RF00019]	0.0498	2.99
TC1000011573.hg.1	mawpeeby	Coding	Transcript Identified by AceView	0.0498	-2.65
TC1600011145.hg.1	AC009108.2	Precursor_microRNA		0.0498	-2.18
TC0X00009249.hg.1		NonCoding		0.0498	-2.17
TC0500010742.hg.1	skeegee	Coding	Transcript Identified by AceView	0.0498	-2.5
TC0700012335.hg.1		NonCoding		0.0498	-2.05
TC1900007357.hg.1	RNA5SP468	Ribosomal	5S ribosomal pseudogene 468 [Source:HGNC Symbol;Acc:HGNC:43368]	0.0498	2.09
TC2000008845.hg.1	PLAGL2	Coding	pleiomorphic adenoma gene-like 2	0.0499	2.14
TC0400006933.hg.1		NonCoding		0.0499	-2.05
TC0600014026.hg.1		NonCoding		0.0499	2.22
TC1400009544.hg.1	floypo	Multiple_Complex	Transcript Identified by AceView	0.0499	-2.2
TC1700011780.hg.1		NonCoding		0.0499	2.23
TC2100008445.hg.1		NonCoding		0.0499	-2.22
TC2200007936.hg.1	bertaw	Coding	Transcript Identified by AceView	0.0500	2.27
TC2200008096.hg.1	tervy	Coding	Transcript Identified by AceView	0.0500	2.27

### Sheet: Table S1.4
Table S1.4 DEG list from THP-1 macrophage model (Human Clariom D Assay) n=199
ID	Gene Symbol	Group	Description	FDR P-val	Fold Change
TC0900007467.hg.1	RP11-12A20.6	Pseudogene		0.0047	5.4
TC1200008519.hg.1	rachu	Unassigned	Transcript Identified by AceView	0.0052	-3.94
TC1900008669.hg.1	FPR3	Coding	formyl peptide receptor 3	0.0169	11.78
TC1500010710.hg.1	RP11-1000B6.3	NonCoding	novel transcript	0.0263	2.82
TC0100016631.hg.1	RGS16	Coding	regulator of G-protein signaling 16	0.0263	4.41
TC0400009090.hg.1	TDO2	Multiple_Complex	tryptophan 2,3-dioxygenase	0.0263	12.17
TC0500008867.hg.1	VTRNA1-1	Multiple_Complex	vault RNA 1-1	0.0263	-4.06
TC0700007061.hg.1	WIPF3	Multiple_Complex	WAS/WASL interacting protein family, member 3	0.0263	4.42
TC0700011119.hg.1	SEC61G	Multiple_Complex	Sec61 translocon gamma subunit	0.0263	2.6
TC1000008845.hg.1		NonCoding		0.0263	-3.06
TC1100007228.hg.1	dusmerby	Unassigned	Transcript Identified by AceView	0.0263	-3.99
TC1200008269.hg.1	NAV3	Multiple_Complex	neuron navigator 3	0.0263	-3.54
TC1700007408.hg.1	PIPOX	Multiple_Complex	pipecolic acid oxidase	0.0263	9.26
TC2000009332.hg.1		NonCoding		0.0263	3
TC1400007495.hg.1	PLEKHH1	Multiple_Complex	pleckstrin homology domain containing, family H (with MyTH4 domain) member 1	0.0274	4.47
TC0100016189.hg.1	FCGR3B	Multiple_Complex	Fc fragment of IgG, low affinity IIIb, receptor (CD16b)	0.0281	4.44
TC0200014868.hg.1	PTCHD3P2	Multiple_Complex	patched domain containing 3 pseudogene 2 [Source:HGNC Symbol;Acc:HGNC:44946]	0.0281	4.89
TC0300008228.hg.1	forskawby	NonCoding	Transcript Identified by AceView	0.0281	2.55
TC0300008999.hg.1	ZBTB38	Multiple_Complex	zinc finger and BTB domain containing 38	0.0281	2.91
TC0600007437.hg.1		NonCoding		0.0281	-4.22
TC0800008857.hg.1	MIR1206	Multiple_Complex	microRNA 1206	0.0281	-2.99
TC1000010870.hg.1	SRGN	NonCoding	Memczak2013 ANTISENSE, coding, INTERNAL, UTR3 best transcript NM_002727	0.0290	-4.49
TC0100008034.hg.1	ZNF691	Multiple_Complex	zinc finger protein 691	0.0290	4.36
TC0100009761.hg.1		NonCoding		0.0290	-3.98
TC0200010980.hg.1	CCL20	Multiple_Complex	chemokine (C-C motif) ligand 20	0.0290	3.09
TC0X00009192.hg.1		NonCoding		0.0290	-5.98
TC2100007549.hg.1		NonCoding		0.0290	3.76
TC2100007550.hg.1		NonCoding		0.0290	4.98
TC2100007551.hg.1		NonCoding		0.0290	3.76
TC0200009543.hg.1	wahera	Coding	Transcript Identified by AceView	0.0305	-3.58
TC0100007072.hg.1		NonCoding		0.0305	-3.32
TC0200009813.hg.1	PSMD14	Multiple_Complex	proteasome 26S subunit, non-ATPase 14	0.0305	-2.75
TC0600009143.hg.1	SLC16A10	Multiple_Complex	solute carrier family 16 (aromatic amino acid transporter), member 10	0.0305	6.77
TC0600011223.hg.1		NonCoding		0.0305	-3.71
TC1900010807.hg.1	CEACAM1	Multiple_Complex	carcinoembryonic antigen-related cell adhesion molecule 1 (biliary glycoprotein)	0.0305	6.94
TC2000008384.hg.1		NonCoding		0.0305	2.88
TC0300013275.hg.1	PEX5L	Multiple_Complex	peroxisomal biogenesis factor 5-like	0.0308	-2.31
TC0600011777.hg.1	TREM1	Multiple_Complex	triggering receptor expressed on myeloid cells 1	0.0308	6.46
TC0700006899.hg.1	SNORD93	Small_RNA	small nucleolar RNA, C/D box 93	0.0308	-3.11
TC0300012815.hg.1	P2RY13	Coding	purinergic receptor P2Y, G-protein coupled, 13	0.0310	13.29
TC0700012849.hg.1	CLEC5A	Multiple_Complex	C-type lectin domain family 5, member A	0.0310	6.51
TSUnmapped00000783.hg.1	RP11-382B18.5	Pseudogene		0.0310	2.79
TC0100016774.hg.1	LOC647150	Unassigned	Transcript Identified by AceView, Entrez Gene ID(s) 647150	0.0311	-2.8
TC0400007512.hg.1	SNORA26	Small_RNA	small nucleolar RNA, H/ACA box 26	0.0311	-4.84
TC1300008614.hg.1	SPG20	Multiple_Complex	spastic paraplegia 20 (Troyer syndrome)	0.0311	-3.25
TC1700007780.hg.1	CASC3; MIR6866	Multiple_Complex	cancer susceptibility candidate 3; microRNA 6866	0.0311	3.61
TC0500011502.hg.1	ELL2	Multiple_Complex	elongation factor, RNA polymerase II, 2	0.0320	3.74
TC1_KI270713v1_random00006434.hg.1		NonCoding		0.0320	-3.85
TC0400012900.hg.1	FBXL5	Multiple_Complex	F-box and leucine-rich repeat protein 5	0.0321	2.29
TC0500007571.hg.1		NonCoding		0.0321	-2.32
TC0500010853.hg.1	karflu	Unassigned	Transcript Identified by AceView	0.0321	-3.77
TC0600011201.hg.1		NonCoding		0.0321	-2.24
TC0600013332.hg.1	snarfla	Unassigned	Transcript Identified by AceView	0.0321	-2.91
TC1200007461.hg.1	PCED1B	Multiple_Complex	PC-esterase domain containing 1B	0.0321	5.85
TC1600010273.hg.1	RP11-401P9.6	NonCoding	novel transcript, antisense to NKD1	0.0321	2.84
TC1700008594.hg.1	SNORD104	Small_RNA	small nucleolar RNA, C/D box 104	0.0321	-4.06
TC1000009166.hg.1	karomu	Unassigned	Transcript Identified by AceView	0.0321	-4.19
TC1100007269.hg.1		NonCoding		0.0321	2.91
TC0100009944.hg.1	PIP5K1A	Multiple_Complex	phosphatidylinositol-4-phosphate 5-kinase, type I, alpha	0.0328	3.04
TC0400008969.hg.1	RNU6-1230P	Small_RNA	RNA, U6 small nuclear 1230, pseudogene [Source:HGNC Symbol;Acc:HGNC:48193]	0.0328	-3.91
TC0400009746.hg.1	SLBP	Multiple_Complex	stem-loop binding protein	0.0328	-2.49
TC0800007692.hg.1	klarshoy	Unassigned	Transcript Identified by AceView	0.0328	3.14
TC0800011373.hg.1	seyveeby	Unassigned	Transcript Identified by AceView	0.0328	-3.62
TC1000007876.hg.1	DDX21	Multiple_Complex	DEAD (Asp-Glu-Ala-Asp) box helicase 21	0.0328	-3.37
TC1400008586.hg.1	RPPH1	Multiple_Complex	ribonuclease P RNA component H1	0.0328	-3.13
TC1400008633.hg.1	SNORD8	Multiple_Complex	small nucleolar RNA, C/D box 8	0.0328	-2.94
TC1900009832.hg.1	ADGRE3	Coding	adhesion G protein-coupled receptor E3	0.0328	8.58
TC0200016019.hg.1	SNORA75	Small_RNA	small nucleolar RNA, H/ACA box 75	0.0329	-3.89
TC0100012194.hg.1		NonCoding		0.0329	-2.94
TC0200007681.hg.1	AC007006.1	Precursor_microRNA		0.0329	5.49
TC0900011385.hg.1	PSMD5	Multiple_Complex	proteasome 26S subunit, non-ATPase 5	0.0329	4.23
TC1100009490.hg.1	glerloyby	Unassigned	Transcript Identified by AceView	0.0329	-2.16
TC1700010420.hg.1	SLFN11	Multiple_Complex	schlafen family member 11	0.0329	4.2
TC0100008326.hg.1	FAM159A	Multiple_Complex	family with sequence similarity 159, member A	0.0338	3.38
TC0200008283.hg.1	SNORD94	Small_RNA	small nucleolar RNA, C/D box 94	0.0338	-4.92
TC0600011386.hg.1	IER3	Coding	immediate early response 3	0.0338	3.06
TC1400007928.hg.1		NonCoding		0.0338	2.47
TC0100016600.hg.1		NonCoding		0.0341	2.79
TC0200013875.hg.1	RGPD8; RGPD6	Multiple_Complex	RANBP2-like and GRIP domain containing 8; RANBP2-like and GRIP domain containing 6	0.0341	2.52
TC0500013028.hg.1		NonCoding		0.0341	3.35
TC0900011709.hg.1	TOR1A	Multiple_Complex	torsin family 1, member A (torsin A)	0.0341	2.83
TC1400008011.hg.1	RNU6-366P	Small_RNA	RNA, U6 small nuclear 366, pseudogene [Source:HGNC Symbol;Acc:HGNC:47329]	0.0341	-4.43
TC1000009537.hg.1		NonCoding		0.0346	-4.14
TC0500008777.hg.1	KIF20A	Multiple_Complex	kinesin family member 20A	0.0346	3.87
TC1600006668.hg.1		NonCoding		0.0363	-2.4
TC0600007351.hg.1		NonCoding		0.0366	-7.46
TC0600007354.hg.1		NonCoding		0.0366	-7.46
TC1200008530.hg.1		NonCoding		0.0366	-7.46
TC0200009196.hg.1		NonCoding		0.0370	-4.32
TC0400007311.hg.1	RHOH	Multiple_Complex	ras homolog family member H	0.0372	4.37
TC1400008632.hg.1	SNORD9	Multiple_Complex	small nucleolar RNA, C/D box 9	0.0372	-3.24
TC0200012167.hg.1	glawjawbo	Coding	Transcript Identified by AceView, Entrez Gene ID(s) 100129588	0.0388	3.25
TC0500007636.hg.1		NonCoding		0.0388	-3.62
TC0600007356.hg.1		NonCoding		0.0388	-2.87
TC1100009821.hg.1	SNORA54	Small_RNA	small nucleolar RNA, H/ACA box 54	0.0388	-5.12
TC0600014084.hg.1	HIST1H4I	Coding	histone cluster 1, H4i	0.0394	-3.4
TC1200009962.hg.1	RNU6-1295P	Small_RNA	RNA, U6 small nuclear 1295, pseudogene [Source:HGNC Symbol;Acc:HGNC:48258]	0.0394	-3.16
TC1400008585.hg.1	SNORA79; AL355075.1	Multiple_Complex	Small nucleolar RNA SNORA79 [Source:RFAM;Acc:RF00600]	0.0394	-2.33
TC0300009666.hg.1	SNORA63	Small_RNA	Small nucleolar RNA SNORA63 [Source:RFAM;Acc:RF00092]	0.0402	-2.66
TC0200010707.hg.1	SNORA70	Small_RNA	Small nucleolar RNA SNORA70 [Source:RFAM;Acc:RF00156]	0.0402	-2.03
TC0200011126.hg.1	SCARNA5	Multiple_Complex	small Cajal body-specific RNA 5	0.0402	-2.85
TC0200012613.hg.1	jodybu	Unassigned	Transcript Identified by AceView	0.0402	3.03
TC0300008537.hg.1	mobeebu	Unassigned	Transcript Identified by AceView	0.0402	-3.18
TC0600011222.hg.1		NonCoding		0.0402	-4.12
TC0900010272.hg.1	RP11-15J10.1	Multiple_Complex		0.0402	-2.56
TC1500008122.hg.1	kerimi	Coding	Transcript Identified by AceView	0.0402	2.43
TC1500008936.hg.1	RP11-632K20.8	Multiple_Complex		0.0402	2.62
TC1700010424.hg.1	RP11-686D22.8	Multiple_Complex	novel transcript	0.0402	2.47
TC1800009048.hg.1	javabu	Coding	Transcript Identified by AceView	0.0402	2.7
TSUnmapped00000136.hg.1	SCARNA5	Small_RNA	small Cajal body-specific RNA 5	0.0402	-2.85
TSUnmapped00000997.hg.1		NonCoding		0.0402	-3.72
TC0300013458.hg.1	RPL39L	Coding	ribosomal protein L39-like	0.0410	-2.77
TC0100013076.hg.1	PADI2	Multiple_Complex	peptidyl arginine deiminase, type II	0.0413	4.77
TC0100017013.hg.1		NonCoding		0.0413	3.33
TC0100018484.hg.1	MCL1	Multiple_Complex	myeloid cell leukemia 1	0.0413	3.11
TC0500010799.hg.1	RNU6ATAC2P	Small_RNA	RNA, U6atac small nuclear 2, pseudogene [Source:HGNC Symbol;Acc:HGNC:34092]	0.0413	-2.91
TC0800011172.hg.1	MTERF3	Multiple_Complex	mitochondrial transcription termination factor 3	0.0413	-2.31
TC1200012155.hg.1	RNU4-2	Multiple_Complex	RNA, U4 small nuclear 2	0.0413	-2.79
TC0900009404.hg.1	PUM3	Multiple_Complex	pumilio RNA binding family member 3	0.0428	-3.21
TC1000008228.hg.1	RP11-36D19.9	Unassigned	TEC	0.0428	-3.94
TC1200012156.hg.1	RNU4-1	Small_RNA	RNA, U4 small nuclear 1	0.0428	-2.37
TC1900011887.hg.1	ZNF490	Multiple_Complex	zinc finger protein 490	0.0429	2.64
TC0300012728.hg.1	PLSCR1	Multiple_Complex	phospholipid scramblase 1	0.0435	3.26
TC0200008823.hg.1	RGPD6; RGPD5	Multiple_Complex	RANBP2-like and GRIP domain containing 6; RANBP2-like and GRIP domain containing 5	0.0436	2.81
TC2000009641.hg.1	RP1-309F20.4	NonCoding	novel transcript, antisense to GNAS	0.0436	2.8
TC0400012921.hg.1	TLR1	Multiple_Complex	toll-like receptor 1	0.0440	7.46
TC0400011446.hg.1	glysnoby	Unassigned	Transcript Identified by AceView	0.0443	-2.16
TC0100007539.hg.1	SCARNA1	Small_RNA	small Cajal body-specific RNA 1	0.0446	-3.03
TC0200007112.hg.1	SNORD92	Multiple_Complex	small nucleolar RNA, C/D box 92	0.0446	-3.5
TC0200011127.hg.1	SCARNA6	Small_RNA	small Cajal body-specific RNA 6	0.0446	-4.35
TC0300007325.hg.1	ZNF589	Multiple_Complex	zinc finger protein 589	0.0446	3.19
TC0600007361.hg.1		NonCoding		0.0446	-4.03
TC0600011202.hg.1		NonCoding		0.0446	-3.11
TC0800010119.hg.1		NonCoding		0.0446	2.75
TC1600008211.hg.1	MIR7641-2; RNA5SP429; AC099314.1	Multiple_Complex	Homo sapiens microRNA 7641-2 (MIR7641-2), microRNA.; 5S ribosomal pseudogene 429 [Source:HGNC Symbol;Acc:HGNC:43329]	0.0446	-2.28
TC1700007322.hg.1		NonCoding		0.0446	2.6
TSUnmapped00000058.hg.1	SCARNA6	Small_RNA	small Cajal body-specific RNA 6	0.0446	-4.35
TC0100013857.hg.1	plarubo	Coding	Transcript Identified by AceView	0.0450	-2.98
TC0300013344.hg.1	KLHL6	Multiple_Complex	kelch-like family member 6	0.0450	4.16
TC0500011753.hg.1		NonCoding		0.0450	2.2
TC1100011980.hg.1	TAF1D; SNORA8; SNORA18; SNORA40; SNORA1; SNORA25; SNORA32; SNORD5; MIR1304	Multiple_Complex	TATA box binding protein associated factor 1D; small nucleolar RNA, H/ACA box 8; small nucleolar RNA, H/ACA box 18; small nucleolar RNA, H/ACA box 40; small nucleolar RNA, H/ACA box 1; small nucleolar RNA, H/ACA box 25; small nucleolar RNA, H/ACA box 32; small nucleolar RNA, C/D box 5; microRNA 1304	0.0450	-2.36
TC1300007861.hg.1	PCCA	Multiple_Complex	propionyl-CoA carboxylase alpha subunit	0.0455	-2.63
TC0200009467.hg.1		NonCoding		0.0464	2.89
TC0200014623.hg.1	STAM2	Multiple_Complex	signal transducing adaptor molecule (SH3 domain and ITAM motif) 2	0.0464	2
TC0300010030.hg.1	fawnawbo	Coding	Transcript Identified by AceView	0.0464	-2.62
TC0400007978.hg.1	ENOPH1	Multiple_Complex	enolase-phosphatase 1	0.0464	-2.98
TC0500012138.hg.1	SPOCK1	Multiple_Complex	sparc/osteonectin, cwcv and kazal-like domains proteoglycan (testican) 1	0.0464	3.06
TC0600011267.hg.1	AL121932.1	Precursor_microRNA		0.0464	-4.63
TC0900011875.hg.1	RNU6ATAC	Multiple_Complex	RNA, U6atac small nuclear (U12-dependent splicing)	0.0464	-3.43
TC1100010994.hg.1		NonCoding		0.0464	4.08
TC1700008754.hg.1		NonCoding		0.0464	-2.67
TC1900006783.hg.1	CTC-232P5.3	NonCoding	novel transcript, antisense to RFX2	0.0464	4.3
TC1900006814.hg.1		NonCoding		0.0464	7.46
TC0700009611.hg.1		NonCoding		0.0467	-3.21
TC1100010010.hg.1	blacher	Unassigned	Transcript Identified by AceView	0.0467	2.95
TC1100013014.hg.1	MS4A7	Multiple_Complex	membrane-spanning 4-domains, subfamily A, member 7	0.0467	2.81
TC1200009806.hg.1	RP11-69M1.4	Pseudogene		0.0467	-2.23
TC1600006674.hg.1		NonCoding		0.0467	-4.2
TC2000007431.hg.1	RNU6-1251P	Small_RNA	RNA, U6 small nuclear 1251, pseudogene [Source:HGNC Symbol;Acc:HGNC:48214]	0.0467	-2.35
TC0500007754.hg.1	TNPO1	Multiple_Complex	transportin 1	0.0468	2.91
TC0100008033.hg.1	ERMAP	Multiple_Complex	erythroblast membrane-associated protein (Scianna blood group)	0.0469	2.87
TC0800008856.hg.1	RNU1-106P	Small_RNA	RNA, U1 small nuclear 106, pseudogene [Source:HGNC Symbol;Acc:HGNC:48448]	0.0470	-2.31
TC0200013342.hg.1	AC133644.2	NonCoding	novel transcript	0.0477	16.8
TC0400006847.hg.1	ENPP7P11	Multiple_Complex	ectonucleotide pyrophosphatase/phosphodiesterase 7 pseudogene 11 [Source:HGNC Symbol;Acc:HGNC:48694]	0.0477	2.52
TC1200009076.hg.1	SUDS3	Multiple_Complex	SDS3 homolog, SIN3A corepressor complex component	0.0477	-2.13
TC1400009357.hg.1		NonCoding		0.0477	2.49
TC0100013902.hg.1	SVBP	Multiple_Complex	small vasohibin binding protein	0.0478	3.7
TC0600007366.hg.1		NonCoding		0.0478	-2.48
TC0X00008073.hg.1	PRPS1	Multiple_Complex	phosphoribosyl pyrophosphate synthetase 1	0.0478	-2.72
TC0X00008832.hg.1	GDI1	Multiple_Complex	GDP dissociation inhibitor 1	0.0478	2.55
TC1700011910.hg.1	CYTH1	Multiple_Complex	cytohesin 1	0.0478	3.72
TC1200012610.hg.1	SSPN	Multiple_Complex	sarcospan	0.0484	2.65
TC0100017634.hg.1	RNA5S9	Multiple_Complex	RNA, 5S ribosomal 9	0.0484	-2.79
TC0900012234.hg.1	CBWD6; CBWD5; CBWD7	Multiple_Complex	COBW domain containing 6; COBW domain containing 5; COBW domain containing 7	0.0484	-2.37
TC2000009731.hg.1	PSMA7	Multiple_Complex	proteasome subunit alpha 7	0.0484	-2.17
TC0300009552.hg.1	RNU6-1317P	Small_RNA	RNA, U6 small nuclear 1317, pseudogene [Source:HGNC Symbol;Acc:HGNC:48280]	0.0487	-3.95
TC0900010791.hg.1	SNORA84; MIR3651	Multiple_Complex	small nucleolar RNA, H/ACA box 84; microRNA 3651	0.0487	-3.58
TC0X00008109.hg.1	dadu	NonCoding	Transcript Identified by AceView	0.0490	-2.3
TC0400011851.hg.1		NonCoding		0.0490	-3
TC0500010998.hg.1	CCDC125	Multiple_Complex	coiled-coil domain containing 125	0.0490	2.77
TC0600007792.hg.1	PPARD	Multiple_Complex	peroxisome proliferator-activated receptor delta	0.0490	4.01
TC1600006671.hg.1		NonCoding		0.0498	-4.73
TSUnmapped00000842.hg.1		NonCoding		0.0498	-4.73
TC0100015477.hg.1	REG4	Coding	regenerating islet-derived family, member 4	0.0498	2.29
TC0300011766.hg.1	ARMC10P1	Multiple_Complex	armadillo repeat containing 10 pseudogene 1 [Source:HGNC Symbol;Acc:HGNC:43646]	0.0498	-2.27
TC0600007350.hg.1		NonCoding		0.0498	-3.74
TC0600007353.hg.1		NonCoding		0.0498	-3.74
TC0600011210.hg.1		NonCoding		0.0498	-2.43
TC0700012045.hg.1	RNU6-1104P	Small_RNA	RNA, U6 small nuclear 1104, pseudogene [Source:HGNC Symbol;Acc:HGNC:48067]	0.0498	-2.73
TC1100010866.hg.1	OR5M1	Coding	olfactory receptor, family 5, subfamily M, member 1	0.0498	-2.33
TC1200008843.hg.1	FAM216A	Multiple_Complex	family with sequence similarity 216, member A	0.0498	-3.87
TC1400006512.hg.1	RPPH1; jorswer	NonCoding	Memczak2013 ANTISENSE, INTERNAL, ncRNA best transcript NR_002312; Transcript Identified by AceView	0.0498	-3.06
TC1500009377.hg.1	ATP8B4	Multiple_Complex	ATPase, class I, type 8B, member 4	0.0498	-2.59
TC1500010843.hg.1	RP11-382B18.5	Multiple_Complex		0.0498	2.18
TC1600007806.hg.1	HEATR3	Multiple_Complex	HEAT repeat containing 3	0.0498	-2.59
TC1600008430.hg.1	tosuru	Unassigned	Transcript Identified by AceView	0.0498	-2.35
TC1700006799.hg.1		NonCoding		0.0498	-4.11
TC1800007597.hg.1	RNU6-39P	Small_RNA	RNA, U6 small nuclear 39, pseudogene	0.0498	-2.38
TC2200007037.hg.1	MTMR3	Multiple_Complex	myotubularin related protein 3	0.0498	3.63

### Sheet: Table S1.5
Table S1.5 DEG list from THP-1 model (GeneChip miRNA 4.0 Array) n=2 and 118 for monocyte and macrophage respectively
Monocytes
ID	Transcript ID(Array Design)	Fold Change	FDR P-val	Target Gene Symbols	Validated Gene Symbols	Accession
20506716	hsa-miR-1184	-3.72	0.0469	ARL5C; ATG12; BDP1; CAPN1; CEP89; CREBRF; CRK; CRKL; CSNK2A1; DCC; DICER1; DNASE1L3; DRAXIN; EHD3; EIF1AX; ENPP2; ERN1; FAM98A; FBXL20; FEM1A; G3BP1; GCC1; GGA2; GLUL; GPCPD1; GSTO2; HIST1H2BK; HMGA1; HOXA13; IBA57; IDH3A; IL6R; JPH2; KDELR1; KIAA1549; LAX1; LSM14A; LY6G6E; MIS18A; MIS18BP1; MPDU1; MRS2; MTA1; NLRC5; NOA1; NPY4R; NR6A1; NUMB; OTOF; PANK3; PDPR; PHF12; PICALM; PIKFYVE; PLIN5; PLXND1; POLDIP2; RAB1A; RNF11; SESN2; SETD1B; SF1; SLC25A45; SLC30A3; SLC6A4; SMARCE1; SNX9; SRSF9; STX16; SYNRG; TECPR1; TMED10; TMEM109; TMEM132C; TMEM170A; TNFAIP1; UBE2G1; UBE2H; VGLL4; VPS8; XPO5; ZBTB24; ZDHHC6; ZMIZ2; ZNF442; ZNF483	ARL5C; ATG12; BDP1; CAPN1; CEP89; CREBRF; CRK; CRKL; CSNK2A1; DCC; DICER1; DNASE1L3; DRAXIN; EHD3; EIF1AX; ENPP2; ERN1; FAM98A; FBXL20; FEM1A; G3BP1; GCC1; GGA2; GLUL; GPCPD1; GSTO2; HIST1H2BK; HMGA1; HOXA13; IBA57; IDH3A; IL6R; JPH2; KDELR1; KIAA1549; LAX1; LSM14A; LY6G6E; MIS18A; MIS18BP1; MPDU1; MRS2; MTA1; NLRC5; NOA1; NPY4R; NR6A1; NUMB; OTOF; PANK3; PDPR; PHF12; PICALM; PIKFYVE; PLIN5; PLXND1; POLDIP2; RAB1A; RNF11; SESN2; SETD1B; SF1; SLC25A45; SLC30A3; SLC6A4; SMARCE1; SNX9; SRSF9; STX16; SYNRG; TECPR1; TMED10; TMEM109; TMEM132C; TMEM170A; TNFAIP1; UBE2G1; UBE2H; VGLL4; VPS8; XPO5; ZBTB24; ZDHHC6; ZMIZ2; ZNF442; ZNF483	MIMAT0005829
20518439	hsa-miR-3916	-4.96	0.0453	AFF2; AGPS; ALG14; AMOTL1; AMOTL2; ANKRD45; AQP3; ASB16; B4GALT1; BACE2; BAHD1; BCL7A; BGN; BTF3L4; BTG2; C11orf84; C12orf4; C4orf32; C7orf55-LUC7L2; CASKIN1; CCDC80; CCDC86; CCND2; CD4; CDK2; CECR2; CELF1; CMTM4; COA1; COX6B1; CPE; CPNE2; CTNND1; CYB561; DDR2; DERL2; DIP2A; DNAJB4; DNM2; DUSP7; EIF1AX; ELP2; EMX1; ENTHD1; FABP3; FAM160A1; FAM83G; FARSA; FKBP1A; FSIP2; GAP43; GINS4; GNL1; GRPEL2; HDGF; HDGFRP3; HIF3A; HMGA1; HSP90AA1; IDH3A; IGDCC4; IGF1R; IGFBP5; IP6K1; IPMK; KPNA6; KRAS; LGALS3BP; LUC7L2; MANEA; MAP2K7; MDM2; MFSD9; MID1; MPDU1; MRPL51; NHLRC3; NLRP6; PABPC1L2A; PABPC1L2B; PAPD5; PCTP; PEX11B; PHF19; PIM3; PIN1; PLA2G5; PLEKHM2; PNRC2; PPP1CC; PRKAR2A; PRR5L; PRSS16; PURB; PYGO1; RAB15; RAB32; RAB6C; RBM28; RELA; RNF185; RNF217; RPS24; RPS6KA3; SAMD4B; SC5D; SDC2; SFMBT2; SFT2D2; SLC7A1; SMKR1; SOD2; SON; SPRED1; SRSF4; SULT1B1; SYNJ2BP; TACR3; TBC1D13; THEM6; TM9SF3; TMED10; TMEM170B; TMEM43; TRIM67; TSSC1; TTC14; TUBB2A; UCK1; USB1; VAMP8; VCP; VNN3; WASL; WIPF2; WRN; YAP1; ZC3H10; ZFP91; ZNF134; ZNF444; ZNF460; ZNF566	AFF2; AGPS; ALG14; AMOTL1; AMOTL2; ANKRD45; AQP3; ASB16; B4GALT1; BACE2; BAHD1; BCL7A; BGN; BTF3L4; BTG2; C11orf84; C12orf4; C4orf32; C7orf55-LUC7L2; CASKIN1; CCDC80; CCDC86; CCND2; CD4; CDK2; CECR2; CELF1; CMTM4; COA1; COX6B1; CPE; CPNE2; CTNND1; CYB561; DDR2; DERL2; DIP2A; DNAJB4; DNM2; DUSP7; EIF1AX; ELP2; EMX1; ENTHD1; FABP3; FAM160A1; FAM83G; FARSA; FKBP1A; FSIP2; GAP43; GINS4; GNL1; GRPEL2; HDGF; HDGFRP3; HIF3A; HMGA1; HSP90AA1; IDH3A; IGDCC4; IGF1R; IGFBP5; IP6K1; IPMK; KPNA6; KRAS; LGALS3BP; LUC7L2; MANEA; MAP2K7; MDM2; MFSD9; MID1; MPDU1; MRPL51; NHLRC3; NLRP6; PABPC1L2A; PABPC1L2B; PAPD5; PCTP; PEX11B; PHF19; PIM3; PIN1; PLA2G5; PLEKHM2; PNRC2; PPP1CC; PRKAR2A; PRR5L; PRSS16; PURB; PYGO1; RAB15; RAB32; RAB6C; RBM28; RELA; RNF185; RNF217; RPS24; RPS6KA3; SAMD4B; SC5D; SDC2; SFMBT2; SFT2D2; SLC7A1; SMKR1; SOD2; SON; SPRED1; SRSF4; SULT1B1; SYNJ2BP; TACR3; TBC1D13; THEM6; TM9SF3; TMED10; TMEM170B; TMEM43; TRIM67; TSSC1; TTC14; TUBB2A; UCK1; USB1; VAMP8; VCP; VNN3; WASL; WIPF2; WRN; YAP1; ZC3H10; ZFP91; ZNF134; ZNF444; ZNF460; ZNF566	MIMAT0018190
Macrophages
ID	Transcript ID(Array Design)	Fold Change	FDR P-val	Target Gene Symbols	Validated Gene Symbols	Accession
20506716	hsa-miR-1184	-3.33	0.0319	ARL5C; ATG12; BDP1; CAPN1; CEP89; CREBRF; CRK; CRKL; CSNK2A1; DCC; DICER1; DNASE1L3; DRAXIN; EHD3; EIF1AX; ENPP2; ERN1; FAM98A; FBXL20; FEM1A; G3BP1; GCC1; GGA2; GLUL; GPCPD1; GSTO2; HIST1H2BK; HMGA1; HOXA13; IBA57; IDH3A; IL6R; JPH2; KDELR1; KIAA1549; LAX1; LSM14A; LY6G6E; MIS18A; MIS18BP1; MPDU1; MRS2; MTA1; NLRC5; NOA1; NPY4R; NR6A1; NUMB; OTOF; PANK3; PDPR; PHF12; PICALM; PIKFYVE; PLIN5; PLXND1; POLDIP2; RAB1A; RNF11; SESN2; SETD1B; SF1; SLC25A45; SLC30A3; SLC6A4; SMARCE1; SNX9; SRSF9; STX16; SYNRG; TECPR1; TMED10; TMEM109; TMEM132C; TMEM170A; TNFAIP1; UBE2G1; UBE2H; VGLL4; VPS8; XPO5; ZBTB24; ZDHHC6; ZMIZ2; ZNF442; ZNF483	ARL5C; ATG12; BDP1; CAPN1; CEP89; CREBRF; CRK; CRKL; CSNK2A1; DCC; DICER1; DNASE1L3; DRAXIN; EHD3; EIF1AX; ENPP2; ERN1; FAM98A; FBXL20; FEM1A; G3BP1; GCC1; GGA2; GLUL; GPCPD1; GSTO2; HIST1H2BK; HMGA1; HOXA13; IBA57; IDH3A; IL6R; JPH2; KDELR1; KIAA1549; LAX1; LSM14A; LY6G6E; MIS18A; MIS18BP1; MPDU1; MRS2; MTA1; NLRC5; NOA1; NPY4R; NR6A1; NUMB; OTOF; PANK3; PDPR; PHF12; PICALM; PIKFYVE; PLIN5; PLXND1; POLDIP2; RAB1A; RNF11; SESN2; SETD1B; SF1; SLC25A45; SLC30A3; SLC6A4; SMARCE1; SNX9; SRSF9; STX16; SYNRG; TECPR1; TMED10; TMEM109; TMEM132C; TMEM170A; TNFAIP1; UBE2G1; UBE2H; VGLL4; VPS8; XPO5; ZBTB24; ZDHHC6; ZMIZ2; ZNF442; ZNF483	MIMAT0005829
20500164	hsa-miR-31-5p	-2.07	0.0012	A2RRG4_HUMAN; AACS; AADACL4; ABCB9; ACADL; ACBD7; ACP2; ADAMTSL2; ADCK1; ADCK4; AFF1; AGBL5; AGO1; AGT; AHSG; AKAP8; AKAP8L; AKNA; AKR1B1; ALB; ALDH1L1; ALDOC; ALOX5AP; ALS2CR2; AMBN; ANAPC11; ANAPC5; ANKHD1; ANKMY1; ANKRD19; ANKS4B; ANP32B; ANP32E; AP1M2; APBA2; APBB2; APH1B; APOBEC3H; AR; ARF1; ARHGEF19; ARID1A; ARL6IP2; ARPC3; ARPC5; ARR3; AS3MT; ASNA1; ASTE1; ATCAY; ATG16L2; ATP2A2; ATP2B2; ATP5A1; ATP6V1F; ATP8A1; AVPI1; AVPR2; AXIN1; BAHD1; BAIAP2; BAIAP2L2; BAMBI; BAT2; BCAN; BCAS3; BCAS4; BCL6B; BRAP; BRCA2; BRD8; BRE; BTG2; BXDC5; C10orf4; C10orf83; C11orf30; C12orf52; C14orf148; C14orf37; C14orf58; C15orf23; C15orf52; C16orf42; C16orf77; C17orf47; C18orf51; C19orf12; C19orf29; C1orf105; C1orf147; C1orf150; C1orf160; C1orf43; C1orf85; C1orf88; C20orf26; C20orf51; C20orf71; C20orf96; C21orf6; C21orf94; C2CD5; C2orf52; C3orf20; C3orf60; C4orf26; C5orf23; C6orf189; C6orf25; C6orf62; C6orf81; C6orf89; C7orf25; C8orf38; C8orf40; C8orf58; C9orf105; C9orf29; C9orf86; CALR; CASP10; CASR; CATSPER4; CBY1; CCDC114; CCDC127; CCDC18; CCDC26; CCDC60; CCDC90B; CCL23; CCNC; CCNT1; CD1A; CD27; CD300LG; CD3E; CD48; CD79B; CDC2; CDC42SE1; CDK1; CDK2; CDK4; CDK5RAP3; CDKL2; CDY1_HUMAN; CEACAM6; CEBPD; CEP110; CFH; CHIT1; CHPT1; CHST14; CHST4; CHST9; CKAP2L; CKAP4; CLDN10; CLEC4G; CLPTM1; CMPK; CNBP; CNTNAP4; COASY; COG4; COIL; COMMD10; COPB1; COPG; COPS2; CORO7; CPA1; CPSF3L; CPSF4; CRABP2; CRB3; CREG1; CRP; CRTAP; CSN1S1; CSNK1G2; CSRP2; CST3; CTNNA3; CTSW; CUTA; CXCL12; CXorf34; CYB5R3; CYP27B1; CYTL1; D106A_HUMAN; D2HGDH; DAB1; DACT2; DACT3; DAD1; DARC; DBNL; DCST1; DCTN6; DDX1; DDX19A; DDX56; DEAF1; DECR2; DEFB106B; DEPDC4; DEPDC5; DGAT1; DHRS1; DHRS7; DHX34; DKK1; DMD; DNA2L; DNAI1; DNAJB7; DNAJC14; DNAJC5; DOCK10; DOK2; DPAGT1; DPM2; DPYSL4; DPYSL5; DRBP1_HUMAN; DRG2; DSTN; DUOX2; DUS2L; DUSP21; DUSP28; E2F4; E2F6; EAPP; ECEL1; ECHDC1; EDC3; EFCAB3; EFHC2; EGFL6; EGLN2; EGLX_HUMAN; EIF2B2; EIF3S3; EIF4A1; ELMOD1; EMID1; ENSA; ERH; ETNK1; ETS1; EVPL; EXOC6; EXOSC5; FAAH2; FAM104A; FAM113A; FAM133B; FAM134C; FAM193A; FAM54A; FAM62A; FAM89A; FAM96B; FANCM; FAP; FBXL6; FBXL8; FBXW4; FCRL1; FCRLA; FGF20; FGF3; FGFR3; FGFR4; FHL2; FKBP11; FLNA; FMO4; FMO5; FNDC4; FOXC1; FOXD4; FOXD4L1; FOXD4L4; FOXD4L5; FOXP3; FOXR1; FPGS; FRK; FRS3; FSHR; FTMT; FUNDC1; FX4L4_HUMAN; FZD1; FZD3; G6PC3; GAL3ST1; GALNT8; GBX1; GCK; GGTLA1; GHITM; GLI2; GLIPR1L1; GLIS1; GLUD2; GLUDP5; GLULD1; GNG3; GPATCH4; GPR137; GPR177; GPRC5C; GPX7; GRK4; GRM4; GSC; GSG1L; GSTCD; GSTT2; GSTT2_HUMAN; GTF2E1; GUF1; GUSL1_HUMAN; GYG1; HAAO; HADH; HAO2; HAX1; HBA1; HEATR2; HELZ; HERPUD2; HEXDC; HIF1AN; HIF3A; HIGD2BP; HIP2; HIST1H2BC; HIST1H2BJ; HIST1H2BK; HIST1H3C; HIST1H3D; HIST1H3H; HLA-G; HMHA1; HNF4G; HNRPM; HOXA2; HOXA7; HOXB6; HOXC13; HOXD13; HOXD3; HOXD4; HP1BP3; HPBP1_HUMAN; HRH2; HRH4; HSD17B6; HSF2BP; HSP90B1; HSPB7; HSPBAP1; HTR3B; HTR3E; HTR6; HTRA1; ICAM1; IGBP1; IGFBP7; IGLV4-3; IL11RA; IL12RB2; IL13RA1; IL31RA; IL5RA; ILF2; INTU; INVS; IPP; IRF2BP1; ISCA1; ISCA2; ITFG3; ITGA4; ITGA5; ITIH5; ITPA; ITPKA; JARID2; JAZF1; KCMF1; KCNE4; KCTD13; KCTD14; KDELR1; KDELR2; KIAA0274; KIAA1429; KIAA1822L; KIR2DL1; KIR2DL4; KIRREL; KLC1; KLF13; KLF8; KLHL15; KLRB1; KPNA2; KR241_HUMAN; KRBA1; KRT34; KRT37; KRT6A; KRT83; KRT86; KRTAP19-6; LAMA5; LAPTM4A; LASP1; LATS2; LCE2A; LCE4A; LCT; LIG3; LILRA2; LIPG; LMAN2; LOC130678; LOC161527; LOC197350; LOC389073; LOC389844; LOC650865; LOC727940; LOC728411; LOXL4; LPIN3; LRMP; LRP2BP; LRRC29; LRRC31; LRRC52; LRRC59; LRRC61; LTB4DH; LYNX1; LYRM4; LYZL1; LYZL2; MAD2L2; MAGEA1; MAK10; MAP3K13; MAP3K14; MAP4K4; MAP4K5; MAP6; MAPK7; MCM2; MCMBP; MDH2; MED10; MED12; MET; MFGE8; MGAT1; MICA; MKX; MLF1; MLH1; MLLT11; MMP16; MMP3; MON1A; MORN3; MPI; MPRIP; MRPL22; MRPL37; MRPL38; MRRF; MSGN1; MXRA7; MYH6; MYL3; MYL6; MYO1D; MZT1; NAT1; NBEAL2; NBL1; NCBP1; NCOA4; NDFIP2; NDUFAB1; NEIL1; NEIL3; NES; NEXN; NF2; NFASC; NFAT5; NFATC2IP; NMNAT3; NM_001013681; NM_182631; NM_207488; NOL1; NOL11; NOL9; NOLA2; NOLA3; NOP56; NOS3; NPC2; NPLOC4; NPPA; NPPC; NP_001003702.1; NP_001004318.1; NP_001008749.1; NP_001013641.2; NP_001013707.1; NP_001034861.1; NP_001035830.1; NP_001073976.1; NP_006653.1; NP_057583.2; NP_065945.1; NP_078880.1; NP_079349.1; NP_115981.1; NP_219485.1; NP_612637.1; NP_653268.1; NP_660343.1; NP_683695.1; NP_689704.3; NP_689885.3; NP_775949.1; NP_776182.2; NP_848590.3; NP_859073.2; NP_877438.2; NP_996261.1; NP_997211.2; NRIP3; NT5C2; NT5DC4; NT5E; NTF3; NUDC; NUDT3; NUMB; NUP188; OBSL1; ODAM; OGDHL; OR4A47; OR51D1; OR5H6; OR7G2; OR8B2; OR8B3; ORC1L; ORC4L; OSBPL5; OSGEPL1; OSR2; OTUD6A; PACS2; PAPOLG; PARL; PARP1; PARP11; PAXIP1; PC; PCM1; PCOLCE2; PCSK1N; PCSK6; PDE1C; PDHX; PDLIM2; PDZRN4; PENK; PEPP2_HUMAN; PEX11B; PEX13; PEX19; PFKFB3; PGBD3; PHF12; PHOSPHO1; PIP5KL1; PIR; PKD2L2; PLCD1; PLEK2; PLEKHG2; PLEKHQ1; PLK5_HUMAN; PLUNC; PLXDC2; PNKP; PNOC; PNPLA2; POLDIP2; POLR2A; POLR2B; POLR2C; POLR2H; POLR3B; POP7; POPDC3; POTE8_HUMAN; PPAPDC3; PPBP; PPIL2; PPM1L; PPP2R2A; PPP2R5A; PRAF2; PRDX3; PRKAG2; PRKAR1B; PRKCE; PRM1; PRMT5; PRPF3; PRR9; PRRT2; PRSS8; PRX; PSMA7; PTPRJ; PTPRR; PYHIN1; PYURF; Q2VIK8_HUMAN; Q3LHN0_HUMAN; Q49A53_HUMAN; Q5JPQ1_HUMAN; Q6UWI1_HUMAN; Q6UXQ8_HUMAN; Q6ZQN0_HUMAN; Q6ZSQ5_HUMAN; Q6ZU45_HUMAN; Q6ZU77_HUMAN; Q6ZUA0_HUMAN; Q6ZUT0_HUMAN; Q6ZWG0_HUMAN; Q7Z2F6_HUMAN; Q7Z4H2_HUMAN; Q8IYR3_HUMAN; Q8N1R0_HUMAN; Q8N221_HUMAN; Q8N7Q6_HUMAN; Q8N8C5_HUMAN; Q96D13_HUMAN; Q96HD6_HUMAN; Q9BVH8_HUMAN; Q9BVY2_HUMAN; Q9BYX6_HUMAN; Q9BZU2_HUMAN; Q9H363_HUMAN; Q9H579-2; Q9H8A7_HUMAN; Q9HAI8_HUMAN; Q9P151_HUMAN; Q9P1I9_HUMAN; Q9P1J6_HUMAN; Q9UD29_HUMAN; Q9UHS2_HUMAN; QSER1; RAB13; RAB27A; RANGAP1; RAPH1; RASA1; RASD1; RASGRF1; RASSF3; RBM6; RBMX; RCC1; RDX; REC8; REM1; REPS1; RET; REXO2; RFT1; RFX5; RGDSR_HUMAN; RHOA; RHOBTB1; RHOC; RIT2; RLN1; RNF111; RNF130; RNF135; RNF183; RNF5; RNPC3; RPA1; RPL12; RPL23A; RPL27A; RPL35A; RPL37A; RPP25; RPS4X; RPS4Y1; RPS6KL1; RPS7; RRP15; RSBN1; RSRC1; RTN4; RTN4RL1; RXRB; SATB2; SCAMP2; SCGB1D1; SCGB1D2; SDC4; SDHD; SEC11C; SEH1L; SELE; SEMA5A; SENP3; SEPT1; SESN2; SEZ6L2; SF3A2; SFN; SFT2D2; SFXN1; SH2D2A; SHOX; SKIV2L2; SLA; SLC10A1; SLC16A8; SLC18B1; SLC22A8; SLC24A2; SLC25A23; SLC26A7; SLC35A2; SLC35D2; SLC36A4; SLC37A2; SLC39A13; SLC5A6; SLC7A3; SLITRK4; SMARCD3; SMC1B; SMEK2; SMG1; SMPDL3B; SMUG1; SNAG1; SNAPC5; SNORD36A; SNRNP27; SNW1; SNX11; SOD1; SORCS1; SOX14; SP1; SP140; SP7; SPATA19; SPATA4; SPINT1; SPO11; SPOP; SPRTN; SPSB2; SPTBN4; SRC; SRD5A1; SRPK2; SRPX2; SRRM2; SSTR3; ST3GAL1; ST8SIA6; STAG1; STAG2; STAU2; STK40; STOML2; STRAD_HUMAN; SV2C; SVEP1; SYDE1; SYDE2; SYNPO; TACC1; TACC2; TACC3; TACR2; TAF15; TAF5; TAGLN; TALDO1; TAS2R7; TAZ; TBCD; TBXA2R; TCEAL1; TDRD1; TESK2; TEX264; TFAP2D; TFDP3; THOP1; THRAP1; TIAM1; TJP2; TM7SF4; TMEM1; TMEM109; TMEM118; TMEM126B; TMEM134; TMEM145; TMPRSS11F; TNRC6B; TOLLIP; TOM1; TOP2B; TOR1AIP1; TPK1; TPM1; TPM3; TPP2; TRADD; TRAV25; TRBV25-1; TRIB3; TRIM14; TRIM3; TRIM41; TRPV6; TRRAP; TSNAXIP1; TSPAN1; TSPAN16; TTC25; TTC5; TUBB2A; TWF2; TXNDC5; TXNL1; TYR; U464_HUMAN; UBA6; UBAP2L; UBE1; UBIQ_HUMAN; UCHL5; UEVLD; UGT3A1; ULK1; UNC45A; USP28; UTS2D; VASH2; VMO1; VPS18; VPS39; VSIG4; VTI1A; VWF; WASF1; WASF3; WBP11; WBP7_HUMAN; WFS1; WHSC1L1; WISP1; WNT9B; XPO6; XRCC1; XR_015585.1; XR_019058.1; YBX1; YIPF3; YLPM1; YPEL1; YTHDF3; YWHAE; YY1; ZC3H12C; ZC3H18; ZDHHC19; ZDHHC6; ZFYVE27; ZIK1; ZKSCAN4; ZMYND17; ZNF132; ZNF16; ZNF19; ZNF275; ZNF331; ZNF410; ZNF414; ZNF451; ZNF460; ZNF461; ZNF498; ZNF573; ZNF587; ZNF593; ZNF639; ZNF641; ZNF668; ZNF669; ZNF678; ZNF76; ZNF774; ZNF805	ABCB9; ACBD7; AFF1; AGO1; AKAP8L; AKNA; AR; ARF1; ARID1A; ARPC5; ATP2A2; ATP5A1; BAHD1; BCAS4; C11orf30; C15orf52; C19orf12; C2CD5; CASR; CCDC127; CCNT1; CDC42SE1; CDK1; CKAP2L; CNBP; CREG1; CXCL12; CYP27B1; DACT3; DDX19A; DKK1; DMD; DNAJC5; DPM2; DPYSL5; ECHDC1; EDC3; ETS1; EXOC6; EXOSC5; FAM134C; FAM193A; FLNA; FOXC1; FOXD4; FOXD4L1; FOXD4L4; FOXD4L5; FOXP3; FRK; FZD1; FZD3; GHITM; GLI2; GTF2E1; GUF1; GYG1; HEATR2; HIF1AN; HIST1H2BC; HIST1H2BJ; HIST1H2BK; HOXA7; HOXC13; HOXD3; ICAM1; IL5RA; ILF2; INTU; IPP; ITGA5; JARID2; JAZF1; KLF13; KLHL15; LAPTM4A; LATS2; LILRA2; LIPG; LRRC59; MAP4K4; MCM2; MCMBP; MED12; MET; MICA; MLH1; MMP16; MPRIP; MXRA7; MYO1D; MZT1; NDFIP2; NF2; NFAT5; NFATC2IP; NOL9; NOP56; NUDT3; NUMB; NUP188; PAPOLG; PARP1; PARP11; PCSK1N; PEX19; PHF12; PPIL2; PPM1L; PPP2R2A; PRKCE; PTPRJ; PYURF; QSER1; RAB27A; RANGAP1; RASA1; RDX; RET; REXO2; RHOA; RHOBTB1; RNF111; RPA1; RPL12; RPL27A; RPL35A; RPL37A; RPS4Y1; RPS7; RSRC1; SATB2; SDC4; SELE; SESN2; SFT2D2; SFXN1; SLC18B1; SMEK2; SMG1; SNRNP27; SP1; SP7; SPRTN; SRC; SRPX2; SRRM2; STK40; STOML2; SYDE2; TBXA2R; TIAM1; TMEM109; TNRC6B; TOR1AIP1; TRIB3; TRRAP; TSPAN1; TXNDC5; UBA6; WASF3; XPO6; YWHAE; YY1; ZC3H12C; ZC3H18; ZDHHC6; ZIK1; ZNF275; ZNF331; ZNF460; ZNF587; ZNF641; ZNF678; ZNF805	MIMAT0000089
20500448	hsa-miR-181c-5p	4.95	0.0156	A1A4W8_HUMAN; AASDHPPT; ABCB11; ABI1; ACSL1; ACSS1; ACTA2; ACTN2; ACVRL1; ACYP1; ADA; ADAM17; ADAM28; ADAM32; ADAMTS6; ADCK1; ADH4; ADORA2B; ADORA3; ADRBK1; AFF4; AGT; AICDA; AIFM1; AIM1L; AKAP4; ALDH9A1; ALS2CR12; AMOT; ANGPT4; ANKRD10; ANKRD15; ANUBL1; ANXA4; ANXA6; AP2A2; AP3M2; AP5M1; APBB1IP; APIP; APOBEC1; APOL6; APOO; AQP11; AQP9; ARD1A; ARF6; ARHGEF17; ARID4A; ARL17P1; ARL9; ARMCX2; ARPC1A; ARPC1B; ARRB2; ARRDC3; ARSJ; ASB1; ASB10; ATAD2B; ATG10; ATG2B; ATM; ATP2B1; ATP5J; ATP8B1; ATPAF2; ATRNL1; ATXN7; AUP1; AUTS2; B3GALT1; B3GALT5; B4GALNT2; BAI3; BANK1; BAZ2A; BBS2; BBS9; BCHE; BCL11A; BCL2; BDKRB1; BEX2; BLOC1S2; BMPR2; BMS1; BNIP1; BNIPL; BRAP; BRD1; BRD7; BSPRY; BTBD10; BTBD3; BUD13; C10orf61; C10orf68; C10orf73; C10orf78; C11orf30; C11orf56; C11orf70; C12orf35; C12orf51; C12orf52; C12orf56; C14orf102; C14orf135; C14orf178; C16orf53; C16orf75; C18orf34; C18orf37; C18orf55; C19orf59; C1orf131; C1orf134; C1orf165; C1orf41; C1orf50; C1orf59; C1orf86; C20orf107; C20orf29; C20orf69; C20orf71; C20orf80; C20orf94; C21orf42; C21orf66; C2ORF69; C3orf14; C3orf62; C5orf14; C6orf130; C6orf148; C6orf153; C6orf157; C6orf159; C6orf192; C6orf211; C6orf54; C6orf65; C6orf98; C8orf32; C8orf45; C9orf11; C9orf156; C9orf16; C9orf23; C9orf32; C9orf71; CA14; CABC1; CABP4; CALCRL; CAMK2N2; CAPRIN2; CAPS2; CARD11; CARM1; CASP1; CBX4; CBX6; CCDC102A; CCDC116; CCDC14; CCDC38; CCDC41; CCDC42; CCDC44; CCDC51; CCDC55; CCDC60; CCDC62; CCDC63; CCDC75; CCDC76; CCDC88C; CCDC92; CCL11; CCL22; CCL8; CCNB1; CCNG1; CCNK; CCR3; CD163; CD164L2; CD1E; CD4; CD48; CDADC1; CDC27; CDCA4; CDH8; CDK5RAP2; CDKN2AIP; CDKN3; CDX2; CENPO; CETN2; CETN3; CFHR3; CHCHD7; CHCHD8; CHD7; CHD9; CHMP2B; CHST9; CKAP2; CKAP2L; CKS1B; CKS1_HUMAN; CLCC1; CLCNKA; CLCNKB; CLIP1; CLLU1OS; CLUL1; CNIH3; CNIH4; CNNM2; CNOT4; CNTNAP4; COASY; COL6A3; COMMD3; COPS6; COQ10B; COQ2; COQ4; COX5A; CPA1; CPB1; CPEB4; CPNE2; CPO; CPOX; CREB3; CSAG2; CSF3R; CSNK1A1; CTGLF2; CUL4B; CUL5; CXCL2; CXorf40B; CYP11A1; CYP26A1; CYP4F3; CYorf15B; DAB1; DAPK3; DAZAP2; DCAF4; DCC; DCHS2; DCN; DCP1B; DCTN3; DDHD1; DDIT4; DDX3X; DDX52; DEFB114; DEGS2; DEK; DEPDC1B; DEPDC6; DGKH; DGS2; DHRS13; DHX29; DHX33; DHX57; DIDO1; DIS3L; DISP2; DLC1; DMGDH; DMRT3; DMXL2; DNAJC7; DOCK10; DOCK7; DOPEY1; DPH5; DPP6; DPY19L1; DPY19L2P1; DPY30_HUMAN; DPYD; DPYSL2; DRAM1; DRG1; DSTN; DUSP5; DYNC1LI2; DYNLT1; DYRK3; EDG8; EED; EEF1E1; EFCAB14; EGR4; EIF1B; EIF4A2; ELAVL4; ELK4; ELMSAN1; EMP2; EN2; ENPP1; ENSA; ENTPD6; EPC1; EPDR1; EPS15; EPS8; ESCO2; ETS1; EXDL1; EXOSC2; EXOSC3; EXT2; F5; FAM120AOS; FAM13A; FAM160A2; FAM192A; FAM3C; FAM43A; FAM47B; FAM58A; FAM58B; FAM71C; FAM73B; FAM84A; FAM96A; FAM9B; FAS; FASTKD1; FBN2; FBXL8; FBXO11; FBXO18; FBXO5; FDFT1; FDXR; FGB; FGFR2; FIBP; FKBP14; FKBP1A; FKBP1C; FNDC3A; FNDC3B; FNDC7; FNTA; FOS; FOXB1; FOXL1; FREM2; FSD1L; FSHR; FUCA1; FVT1; FXR2; FYB; G3BP2; GABRA1; GALNT3; GALNTL2; GANAB; GARNL1; GATA6; GCNT3; GCS1_HUMAN; GDF8; GDI1; GDPD1; GEMIN8; GGPS1; GHRHR; GIGYF1; GJB7; GK5; GLT8D1; GLUD2; GNAQ; GNS; GOLGA1; GOLGA8A; GOLGA8B; GOT1; GOT2; GPBP1; GPR111; GPR119; GPR174; GPR177; GPR22; GPR45; GPSM1; GRAMD1A; GRINL1B; GRK5; GRM1; GSK3B; GSKIP; GSTCD; GTF2E2; GTPBP3; GUCA1B; GZMK; HAO1; HCN2; HCRTR1; HEATR3; HECW2; HEMGN; HEPHL1; HEY1; HFM1; HIGD2A; HIGD2BP; HISPPD1; HIST1H3D; HLA-B; HLA-C; HLA-DRA; HMBS; HMG1L1; HMGA2; HMGB2; HMGCL; HNRPM; HOMER2; HOOK3; HOXB5; HSD11B1; HSD3B1; HSF2; HSP90AB1; HSP90AB6P; HSP90B1; HSPA1B; HSPA1L; ID2; ID4; IFNA17; IFNG; IFT74; IFT80; IGHV4-31; IGKV3-20; IHH; IL12RB1; IL1A; IL2; IMPG1; INCENP; ING5; INO80D; IPO5; IPPK; IQCA; IQCG; IRAK1BP1; ISCA1; ITGA3; ITGA4; ITGAL; ITGB8; ITLN1; ITPR2; ITSN2; KARS; KCND2; KCNE2; KCNJ5; KCNMA1; KCNN2; KDM5A; KIAA0090; KIAA0146; KIAA0195; KIAA0196; KIAA0241; KIAA0423; KIAA0467; KIAA0528; KIAA0664; KIAA0802; KIAA1546; KIAA1551; KIAA1632; KIF12; KIF27; KIF2C; KIF3A; KIF3B; KIR2DL1; KIT; KLF6; KLHDC8B; KLHL15; KLHL24; KLHL5; KLHL7; KLK13; KLRF1; KMO; KMT2E; KPNA1; KPNB1; KRAS; KRBOX4; KRT28; LACE1; LAMA1; LAMC3; LAPTM4B; LARP6; LAS1L; LBR; LCAT; LCLAT1; LDLR; LDLRAD1; LEPRE1; LHX3; LIPC; LMAN1; LMBRD2; LMO1; LOC145814; LOC284067; LOC342979; LOC390616; LOC399940; LOC647839; LOC652904; LOC728080; LOC728403; LOC728453; LOC728648; LOC729368; LOC730735; LOC731576; LONRF1; LPCAT1; LPHN2; LRFN2; LRGUK; LRRC31; LRRC8D; LRRK2; LRRN1; LSM7; LTV1; LYZL1; LYZL2; MAB21L1; MAB21L2; MADCAM1; MAGEA3; MAGEA4; MAGEA6; MAGED2; MAN1A2; MAP3K10; MAP3K3; MAP3K6; MAP3K8; MARK1; MBOAT4; MCHR1; MCPH1; MCTP2; MDH1B; MECP2; MELK; MEP1A; MEPE; MERTK; METT11D1; MGMT; MIA2; MINA; MKLN1; MLF1; MLTK_HUMAN; MMP7; MOGAT1; MORC4; MOSC2; MPHOSPH6; MPP5; MPP7; MRAS; MRC1; MRC1L1; MRPL12; MRPL13; MRPL34; MRPS14; MRPS18B; MRPS21; MRPS23; MRPS33; MTA1; MTMR1; MTUS1; MTX2; MTX3; MUC13; MYBL1; MYBPC1; MYBPC3; MYL6; MYLE_HUMAN; MYLK2; NAA50; NANOS3; NAT13; NAT5; NCAPG; NCOA3; NCOA7; NDUFB8; NDUFS3; NFATC3; NFYC; NGEF; NHLRC3; NIM1_HUMAN; NIN; NIPBL; NLK; NLRP8; NMB; NMBR; NMT2; NM_001031.4; NM_182631; NODAL; NOL8; NOS1AP; NOTCH2; NOTCH4; NOVA2; NPC1; NPHP1; NPM3; NP_001001436.1; NP_001001710.1; NP_001004331.1; NP_001005514.1; NP_001013009.2; NP_001025037.1; NP_001026904.1; NP_055221.1; NP_056993.2; NP_060822.1; NP_065930.2; NP_115981.1; NP_542387.1; NP_683701.2; NP_694957.2; NP_742001.1; NP_775813.1; NP_849190.1; NP_981947.1; NP_981952.1; NP_997199.1; NP_997211.2; NP_997319.1; NR6A1; NRF1; NRP2; NR_002593.1; NSMAF; NTS; NUDT5; NUPR1_HUMAN; OGFRL1; OR10AG1; OR13G1; OR1J4; OR1L8; OR4A15; OR51A4; OR51D1; OR51S1; OR52K2; OR5I1; OSBPL1A; OSBPL3; OTUD1; P4HA2; PACS2; PADI6; PALB2; PANK2; PAPD5; PAPSS1; PAQR3; PARC_HUMAN; PARK2; PAWR; PAX6; PBRM1; PBX3; PCDHA1; PCDHB6; PCGF2; PCK2; PCMT1; PDIA6; PDK3; PDX1; PDZK1IP1; PEBP1; PEF1; PER2; PEX11G; PEX13; PEX7; PF4V1; PGAP1; PHC3; PHF1; PHLDA1; PHOX2B; PIK3R3; PISD; PLA2G4A; PLA2G4C; PLAC1L; PLCL2; PLEK; PLEKHA3; PLEKHJ1; PLXDC2; PMAIP1; PMVK; PNKD; PNPT1; PNRC1; PNRC2; POLQ; POLR2E; POLR3F; POM121L2; POMC; POTE8_HUMAN; PPA1; PPAP2B; PPCS; PPIL5; PPP2R3B; PPP2R5C; PPP2R5E; PPP4R2; PRAMEF12; PRAMEF15; PRAMEF4; PRAMEF5; PRAMEF6; PRAMEF9; PRDM4; PRDX3; PRICKLE1; PRKAA1; PRKACG; PRKAG2; PRKCD; PROCR; PROX1; PRR6; PRR9; PRRC1; PRRC2C; PRSS16; PRTG; PSG9; PSMA7; PSMB5; PSPC1; PTBP3; PTGER3; PTHR1; PTPDC1; PTPRK; PURB; PWP2; PXMP2; Q08AG5_HUMAN; Q0VFW9_HUMAN; Q14236_HUMAN; Q58FF5_HUMAN; Q58FF7_HUMAN; Q5JWK4_HUMAN; Q5Q120_HUMAN; Q5T6E0_HUMAN; Q6AI40_HUMAN; Q6N098_HUMAN; Q6ZP28_HUMAN; Q6ZP58_HUMAN; Q6ZP63_HUMAN; Q6ZQT2_HUMAN; Q6ZR05_HUMAN; Q6ZRN6_HUMAN; Q6ZV65_HUMAN; Q6ZVI5_HUMAN; Q6ZVL0_HUMAN; Q7L180_HUMAN; Q7Z2F6_HUMAN; Q86U89_HUMAN; Q8N824_HUMAN; Q8N8P5_HUMAN; Q8NF41_HUMAN; Q8NHB0_HUMAN; Q92967_HUMAN; Q96AM0_HUMAN; Q96CK5_HUMAN; Q9H693_HUMAN; Q9H8N1_HUMAN; Q9P162_HUMAN; Q9UK71_HUMAN; RAB2B; RAB38; RAB3IP; RAD21; RAD51C; RAD54B; RAD54L; RAE1; RAN; RANBP3; RAP1B; RASGRP4; RASSF6; RASSF7; RB40L_HUMAN; RBAK; RBBP7; RBM10; RBM22; RBM25; RCBTB2; RCOR1; RDH16; REC8; RECQL; REG4; REN; REPS2; RFC3; RG9MTD1; RGMA; RGS13; RGS16; RGS22; RGS4; RHEBL1; RHOBTB2; RHOG; RIC3; RLF; RLIM; RNASEN; RNF13; RNF145; RNF187; RNF212; RNF34; RNF6; RNMT; RP2; RPN2; RPS27; RPS27A; RPS29; RPS6KA3; RRH; RSBN1L; RSF1; RUFY2; SAP30; SAPS1; SCAMP2; SCD; SCG5; SCN8A; SEC11A; SELK_HUMAN; SEMA3A; SEMA3B; SEMA4C; SEPT2; SETX; SFRS5; SFT2D1; SH3KBP1; SHANK1; SHBG; SHOC2; SIAE; SIGLECP3; SIPA1L1; SIPA1L2; SIRT1; SIX2; SKP1A; SLC10A7; SLC19A2; SLC22A7; SLC24A2; SLC24A3; SLC25A25; SLC25A37; SLC25A4; SLC26A5; SLC35A1; SLC35D2; SLC35G2; SLC35G3; SLC38A2; SLC3A1; SLC43A1; SLC46A1; SLC7A1; SLC9A3R1; SLITRK2; SLMAP; SMAD7; SMC1B; SMCR8; SMG7; SMPDL3A; SNAP25; SNHG5; SNX17; SNX2; SOAT2; SORT1; SOX17; SPAG1; SPATA4; SPG20; SPG21; SPIRE1; SPOCK3; SPP1; SPTLC1; SPTLC3; SRGN; SS18L2; SSB; SSX2IP; SSX3; ST3GAL4; ST6GALNAC5; STAG1; STAG2; STK19; STK32C; STX11; STX2; SUMO2; SUMO3; SUV39H2; SYNC1; SYT1; SYT15; SYT16; TACSTD2; TADA1L; TADA3L; TAF15; TAF1A; TAF9; TAGLN; TAGLN3; TARBP2; TAS2R60; TASP1; TBC1D13; TBC1D14; TBC1D7; TBCD; TBCK_HUMAN; TBL1XR1; TBP; TBPL1; TBX6; TBXA2R; TBXAS1; TCERG1; TCF2; TCF25; TCP11L2; TEF; TERT; TEX14; TFRC; TGFBI; TGFBR3; TGFBRAP1; THBS4; THOC2; THOC7; THUMPD3; TIAL1; TIMELESS; TLDC1; TM4SF19; TMCC1; TMCO3; TMCO4; TMED4; TMED8; TMEM131; TMEM142A; TMEM16B; TMEM173; TMEM22; TMEM30A; TMEM41A; TMEM64; TMF1; TNFAIP6; TNFRSF10B; TNFRSF11B; TNP2; TNPO1; TNRC6B; TOM1L1; TOMM70A; TOPBP1; TP53BP2; TPM1; TPRX1; TRAIP; TRAPPC3; TRAV39; TRAV5; TRBV3-1; TRIM2; TRIM24; TRIM3; TRIM71; TRIML1; TRIP4; TRSPAP1; TSC22D2; TSG101; TSGA10; TSPAN8; TSSC1; TTC14; TTC18; TTC23; TTC32; TTF1; TTLL11; TTPAL; TUB; TUBAL3; TUBB; TUBB2A; TUSC3; TYBN_HUMAN; Tnf; UBAC2; UBR7; UBXD7; UCHL1; UCN2; UGT8; ULK1; UNC5B; UPB1; UQCRH; USP42; USPL1; UTP14C; VCAM1; VCX; VCX2; VCX3A; VCX3B; VIP; VNN2; VPS33B; VRK3; VSIG8; WASF1; WBP7_HUMAN; WDR21A; WDR22; WDR27; WDR45; WDR45L; WDR46; WDR57; WDR60; WDR72; WHDC1; WHSC1; WHSC2; WIF1; WSB1; WTAP; WWTR1; XKR3; XKR9; XPNPEP3; XPO5; XR_015868.1; XR_016028.1; XR_016668.1; XR_017847.1; XR_017872.1; YIPF7; YN001_HUMAN; YN003_HUMAN; YPEL1; YV008_HUMAN; ZADH2; ZBP1; ZBTB17; ZBTB33; ZBTB4; ZC3HAV1L; ZCRB1; ZDHHC15; ZF36_HUMAN; ZFAND6; ZFP36L1; ZFP36L2; ZFP69B; ZFYVE26; ZKSCAN3; ZMYM2; ZNF107; ZNF117; ZNF121; ZNF124; ZNF136; ZNF17; ZNF193; ZNF207; ZNF212; ZNF23; ZNF253; ZNF266; ZNF268; ZNF274; ZNF277P; ZNF291; ZNF29_HUMAN; ZNF329; ZNF403; ZNF415; ZNF418; ZNF419; ZNF420; ZNF439; ZNF440; ZNF443; ZNF449; ZNF454; ZNF479; ZNF487; ZNF487P; ZNF514; ZNF521; ZNF530; ZNF540; ZNF556; ZNF56; ZNF562; ZNF585B; ZNF586; ZNF597; ZNF616; ZNF664; ZNF667; ZNF669; ZNF699; ZNF702; ZNF780B; ZNF781; ZNF784; ZNF788; ZNF791; ZNF799; ZNF829; ZNF83; ZNF844; ZNF846; ZRSR1; ZSWIM2; ZZZ3	ACYP1; ADAM17; ADRBK1; AFF4; ALDH9A1; AP3M2; AP5M1; APOL6; ARF6; ARRB2; ARRDC3; ARSJ; ASB1; ATG2B; ATM; ATP2B1; ATP8B1; ATXN7; BAZ2A; BCL2; BLOC1S2; BMPR2; BTBD3; C11orf30; C2ORF69; CAPRIN2; CARM1; CBX4; CCDC88C; CCL22; CCNG1; CCNK; CDX2; CENPO; CHCHD7; CHD9; CHMP2B; CLCC1; CPEB4; CPOX; CSNK1A1; CUL5; DAZAP2; DCAF4; DDIT4; DDX3X; DDX52; DGS2; DPYSL2; DRAM1; DUSP5; DYNC1LI2; EED; EFCAB14; ELK4; ELMSAN1; EN2; EPS15; EPS8; ETS1; FAM13A; FAM160A2; FAM192A; FAM3C; FAM58A; FAM73B; FAM96A; FBXO11; FKBP14; FKBP1A; FKBP1C; FNDC3B; FOXL1; FSD1L; G3BP2; GATA6; GIGYF1; GJB7; GK5; GNS; GOLGA1; GOLGA8B; GOT1; GSKIP; GTPBP3; HECW2; HEPHL1; HFM1; HIGD2A; HIST1H3D; HMGA2; HSP90B1; HSPA1B; ID4; IL1A; IL2; INCENP; INO80D; IPO5; IQCG; IRAK1BP1; ISCA1; KDM5A; KIAA0195; KIAA0196; KIAA1551; KIF2C; KIF3B; KIT; KLF6; KLHL15; KLHL24; KMT2E; KPNA1; KRAS; KRBOX4; LAPTM4B; LBR; LCLAT1; LDLR; LMAN1; LONRF1; LPCAT1; LRRC8D; MAN1A2; MAP3K3; MECP2; MPP5; MRPL34; MRPS14; MTUS1; MTX3; NAA50; NCAPG; NCOA3; NCOA7; NHLRC3; NIN; NLK; NMT2; NOTCH2; NOTCH4; NPM3; NR6A1; OSBPL3; OTUD1; PAPD5; PBRM1; PDIA6; PDK3; PEBP1; PER2; PGAP1; PHC3; PHOX2B; PMAIP1; PNKD; PNRC2; PPAP2B; PPP2R5E; PRKCD; PRRC2C; PTBP3; PTPDC1; PURB; RAB2B; RAN; RAP1B; RBM25; RCOR1; RGS16; RHOG; RLF; RLIM; RNF187; RNF6; RNMT; RP2; RPS6KA3; RSBN1L; RSF1; SCAMP2; SCD; SCN8A; SEPT2; SHOC2; SIPA1L1; SIRT1; SLC10A7; SLC19A2; SLC25A25; SLC25A37; SLC35G2; SLC35G3; SLC38A2; SLC7A1; SMCR8; SORT1; SPIRE1; SPTLC3; SRGN; SSX2IP; STAG1; STX2; SUV39H2; TBC1D13; TBC1D7; TBL1XR1; TEF; TFRC; TIAL1; TLDC1; TMCC1; TMEM30A; TMF1; TNPO1; TNRC6B; TOPBP1; TRIM2; TSG101; TTPAL; TUB; TUBB; TUBB2A; Tnf; UBR7; ULK1; UNC5B; VCAM1; WDR72; WHSC1; XPNPEP3; ZADH2; ZBTB33; ZBTB4; ZC3HAV1L; ZDHHC15; ZFAND6; ZFP36L1; ZFP36L2; ZFP69B; ZNF107; ZNF121; ZNF136; ZNF23; ZNF253; ZNF266; ZNF268; ZNF415; ZNF439; ZNF440; ZNF449; ZNF487P; ZNF556; ZNF597; ZNF616; ZNF664; ZNF667; ZNF669; ZNF699; ZNF780B; ZNF781; ZNF788; ZNF791; ZNF829; ZNF83; ZNF844; ZNF846	MIMAT0000258
20500453	hsa-miR-183-3p	-3.08	0.0011	A1CF; ABHD5; ACBD5; ACCN5; ACOT12; ACTR2; ADAM17; ADAMTS9; ADAMTSL3; ADH5; ADHFE1; ADI1; ADORA3; AHI1; AJAP1; AKAP5; AKR1C1; AKR7A3; AMBN; AMTN; ANAPC1; ANKHD1; ANKRA2; ANKRD13D; ANKRD27; ANUBL1; AOC2; APOLD1; APRV1_HUMAN; ARF6; ARL4D; ARMC4; ARMET; ARPC1A; ASB5; ASGR2; ATF2; ATP10D; ATP5S; ATP6V1D; ATXN2; BCDIN3D; BDP1; BFSP2; BMP5; BRD3; BRP44; BTBD9; BUB1B; C10orf63; C11orf56; C11orf73; C13orf15; C13orf27; C14orf103; C14orf179; C15orf33; C15orf43; C17orf57; C17orf78; C18orf22; C18orf34; C1orf129; C1orf172; C1orf43; C1orf49; C1orf59; C2; C20orf108; C20orf112; C2orf24; C2orf40; C2orf42; C3orf32; C4ORF32; C5orf32; C5orf33; C6orf100; C6orf136; C6orf152; C6orf167; C7orf46; C8orf45; C9orf121; C9orf129; C9orf39; CA1; CADM2; CBWD1; CBWD3; CBWD5; CBWD6; CC2D1B; CCDC102B; CCDC111; CCDC122; CCDC28A; CCDC65; CCDC73; CCL3; CCL4; CCNI; CD1C; CDC40; CDH26; CDH9; CDK5; CDK6; CENPE; CENPJ; CFB; CFH; CHD5; CHEK1; CHMP1B; CHRNA9; CHRNB1; CHST15; CKAP2L; CLCN3; CLEC2A; CLEC4A; CLIC1; CLK1; CLLU1; CLN8; CLU; COPB1; COQ10B; COX7C; CPXM2; CREBL2; CRISP1; CSNK1A1; CSNK2A1P; CTH; CTHRC1; CTNNB1; CTSC; CXorf28; CYB5A; CYP20A1; CYP4A11; CYSTM1; DARS; DAZAP1; DCN; DCTN6; DEFB107A; DEFB107B; DEPDC4; DGKH; DHX38; DHX9; DKFZP686M0199; DLX4; DNAJA3; DNAJA4; DNAJB4; DNAJC11; DNAJC12; DOCK6; DOLK; DPEP3; DPPA3; DPYSL5; DUSP11; DYNC1I2; DYNC1LI2; DYNC2H1; DYNLRB1; E2F3; E2F5; EBNA1BP2; EDG8; ENAH; ENDOU; ENTPD4; EPC2; ERCC5; ERO1LB; ESD; EXOSC5; FAM114A1; FAM122C; FAM12A; FAM24B; FAM3C; FAM72B; FAM92B; FAU; FBXL2; FBXO16; FEM1C; FER1L3; FGD1; FGFR2; FGG; FGL1; FHL2; FKBP9; FKBP9L; FLAD1; FLNB; FNBP1; FRMD3; FRRS1; FRY; FSHR; FSTL4; FURIN; GABRA5; GABRB1; GART; GCS1_HUMAN; GDF15; GFPT1; GLIPR1L2; GNAI1; GPLD1; GPR137B; GPX2; GRIA1; GRIA3; GRIK2; GRM7; GSS; GTF2H2; GTF2IRD1; GUCA1C; GYLTL1B; H2AFB1; H2AFB2; H2AFB3; H2AFZ; HEATR3; HELLS; HEY2; HIAT1; HIATL1; HMGB2; HNRNPA1; HNRNPC; HNRNPR; HNRPCL1; HOXA5; HRASLS3; HS3ST5; HSPA4L; HSPA6; IBRDC3; IDH2; IDS; IFIT1; IFNA6; IGHV7-81; IGSF10; IGSF8; IL17RB; IL2; IL28B; IL29; IL31; IL6; INCENP; ING2; INTS8; INTU; IRX5; ITGB1; ITGB7; ITPR1; KATNA1; KATNB1; KBTBD2; KCNH7; KCNQ5; KCNT2; KCTD12; KCTD18; KCTD8; KHDRBS2; KIAA1958; KIAA2013; KIF23; KIF9; KIN; KLHL31; KLHL7; KLRA1; KMO; KMT2A; KRT39; KRTAP4-15; LAMA2; LAMA4; LATS1; LCE5A; LCP2; LDHA; LIAS; LNX1; LOC389342; LOC646853; LOC651746; LOC731158; LPXN; LRRC33; LRRC39; LRRC3B; LRRK1; LRTM2; LSM8; MAGEA11; MAGEB10; MAGEB2; MANEA; MAP9; MATN3; MCM7; MCOLN2; MCOLN3; MDH2; MEIG1; MGEA5; MID2; MINA; MIPEP; MMP12; MMP21; MNAT1; MNDA; MON2; MRPL43; MRPS22; MRPS30; MSMB; MSRA; MT1A; MTFMT; MYB; MYCBP; MYPN; N4BP2; N6AMT1; NAGLU; NAMPT; NARS; NDFIP1; NDUFA12; NEGR1; NEK11; NEK4; NFYB; NGFB; NMBR; NMUR2; NM_001011700.1; NM_016459.3; NOG; NOL4; NOVA1; NOX1; NPAL3; NP_001035955.1; NP_001036150.1; NP_001073909.1; NP_001073999.1; NP_001074311.1; NP_001074319.1; NP_056519.1; NP_065789.1; NP_653323.1; NP_659410.3; NP_710154.1; NP_997296.1; NRF1; NTRK1; NUF2; NUP188; NUP35; NUP88; NUPL2; O75373_HUMAN; OASL; OR2B6; OR2T12; OR2T8; OR4K15; OR5B21; OR5H1; OR5T2; OR9G9; OSBPL8; OTOG; OXSM; PABPC5; PADI3; PAQR5; PC; PCBD1; PCDH21; PCDHA8; PCYT1B; PDLIM5; PDXDC1; PDZK1; PDZRN3; PEX1; PEX5; PFN4; PHACTR2; PHC3; PHF7; PHF8; PIGO; PKD2L2; PKP1; PLAC1L; PLEK; PLEKHA7; PLEKHH3; PLXNB3; PNMA1; POLQ; POPDC3; POSTN; PPIL5; PPIL6; PPP1CC; PPP1R15A; PPP1R8; PPP3CC; PRAMEF11; PRB4; PRH1; PROM1; PRPS1; PSMB4; PSMC6; PSMD5; PSPC1; PTH; PTPN14; PTPN22; PTPN6; PTPRB; PTPRC; PURA; PXDNL; PXMP2; PYCR2; Q562T4_HUMAN; Q5JST9_HUMAN; Q5K675_HUMAN; Q5QHF1_HUMAN; Q5TBN0_HUMAN; Q5W161_HUMAN; Q6PDB4_HUMAN; Q6UXR8_HUMAN; Q6ZU40_HUMAN; Q6ZV75_HUMAN; Q6ZV80_HUMAN; Q6ZVC9_HUMAN; Q6ZVM5_HUMAN; Q6ZVS7_HUMAN; Q7Z7K7_HUMAN; Q86X61_HUMAN; Q8IUR1_HUMAN; Q8IVY7_HUMAN; Q8NAH5_HUMAN; Q8NB20_HUMAN; Q8NEQ2_HUMAN; Q8NGI5_HUMAN; Q8TEB0_HUMAN; Q96D13_HUMAN; Q96FU4_HUMAN; Q9BVQ6_HUMAN; Q9H1T4_HUMAN; Q9H363_HUMAN; Q9NSI3_HUMAN; Q9P147_HUMAN; Q9P1I3_HUMAN; RAB3GAP2; RAB5C; RAB9A; RABGAP1L; RAC1; RAET1G; RAET1L; RALGPS1; RAPGEF4; RASA1; RBM12; RBM26; RBM35A; RBM7; RBMS1; RC3H1; REM2; REPS1; RHOT1; RKHD2; RNASET2; RNF144; RNF145; RNF213; RP1L1; RPL21; RPL3L; RPN1; RPP21; RPRD2; RSHL2; RSPO3; RUFY1; S100A1; SAT1; SCRG1_HUMAN; SCYL1BP1; SEC61B; SEMA3D; SERPINA7; SERPINA9; SERPING1; SF3B1; SFXN1; SH2D1A; SH3TC2; SHH; SKIL; SLC22A14; SLC22A4; SLC35A1; SLC9A4; SLCO5A1; SMARCA5; SMF_HUMAN; SMYD1; SMYD2; SNF8; SNRPD1; SNRPD3; SOD2; SOS1; SOS2; SOX17; SOX2; SPATA22; SPC25; SPCS1; SPESP1; SPINK6; SPO11; SPTBN1; SREK1IP1; SRSF1; SSB; ST6GALNAC4; ST6GALNAC5; STAP1_HUMAN; STARD13; STON1; STXBP3; SUCLA2; SUGT1; SUPT3H; SUSD1; SYCE1; T183B_HUMAN; TACC2; TARDBP; TAS2R42; TBCA; TBX19; TCEB1; TCP10L; TDRD7; TERF1; TFDP2; TFIP11; TFPI; TGS1; TIGD2; TITF1; TLX1; TMED5; TMEM126B; TMEM136; TMEM164; TMEM187; TMEM39B; TMEM59; TMEM67; TMEM81; TMEM99; TMIGD1; TNFRSF11B; TNFSF9; TNMD; TRIM17; TRIM24; TRSPAP1; TSEN2; TTC14; TTC32; TTC6; TTLL5; TTTY9A; TUBB2A; TXN; UBE2E4P; UCHL5; ULBP2; UQCRFS1; UQCRH; USMG5; USMG5P1; USP36; USP38; USP45; UTP6; UXS1; VAV1; WDR20; WDR26; WDR40C; WFDC3; WNT5A; XKR7; XR_016233.1; XR_017793.1; XR_018421.1; XYLB; YBX2; ZBTB25; ZBTB37; ZCWPW2; ZFYVE21; ZIM3; ZMYND11; ZNF100; ZNF107; ZNF117; ZNF138; ZNF208; ZNF254; ZNF257; ZNF267; ZNF281; ZNF287; ZNF30; ZNF329; ZNF337; ZNF364; ZNF431; ZNF451; ZNF540; ZNF556; ZNF57; ZNF570; ZNF606; ZNF67; ZNF675; ZNF681; ZNF682; ZNF709; ZNF99; ZRANB3; ZWINT	A1CF; ACTR2; ADAMTS9; ANAPC1; ANKRD27; ARF6; ARL4D; ATP10D; BDP1; BRD3; C4ORF32; CC2D1B; CDK6; CHMP1B; CHST15; CLCN3; CLIC1; CLN8; COQ10B; CREBL2; CTNNB1; CYSTM1; DEFB107A; DEFB107B; DGKH; DLX4; DNAJB4; DYNC1LI2; E2F3; ENAH; ENDOU; EPC2; ESD; FAM3C; FEM1C; FNBP1; FSTL4; GABRB1; GFPT1; GPR137B; HEY2; HIAT1; HMGB2; HNRNPA1; HNRNPC; HNRNPR; INCENP; INTS8; ITGB1; KBTBD2; KCNT2; KCTD12; KIF23; KLHL31; KMT2A; LAMA2; MINA; MYCBP; N4BP2; N6AMT1; NAMPT; NDUFA12; NEGR1; NRF1; OSBPL8; OTOG; PAQR5; PFN4; PHACTR2; PLEK; PROM1; PURA; RAB5C; RAC1; REPS1; RNF145; RNF213; RPRD2; SFXN1; SH3TC2; SMYD1; SMYD2; SNRPD1; SOD2; SREK1IP1; SRSF1; STARD13; TARDBP; TFDP2; TFIP11; TMEM136; TMEM67; TRIM17; USMG5; WDR26; WNT5A; XKR7; XYLB; ZNF107; ZNF117; ZNF138; ZNF208; ZNF254; ZNF257; ZNF267; ZNF281; ZNF431; ZNF451; ZNF675; ZNF682; ZNF99	MIMAT0004560
20500456	hsa-miR-196a-3p	-2.08	0.0123	A2A3T8_HUMAN; AATK; ABCB7; ABCC12; ABCD1; ABCF3; ACBD5; ACOT1; ACOT2; ACOT4; ACTL8; ACTR3B; ADFP; ADORA2B; ADRB2; AGPAT4; AK5; AKR7A2; ALOX15; ALPK2; ALS2CR8; AMY2B; ANAPC1; ANKK1; ANKRD11; ANKRD15; ANKRD24; ANKRD26; AP1M1; AP4B1; APLF; APOD; APOO; APR2_HUMAN; ARID1A; ARMC3; ARMCX6; ARPC1B; ARPC4; AS3MT; ASPHD2; ASRGL1; ASXL1; ATAD3B; ATG4D; ATP1B3; ATP6V0C; ATP9A; ATRAID; ATXN7L2; B4GALT7; BAG3; BAGE; BAHD1; BAT5_HUMAN; BBS2; BBX; BCAS4; BCL7C; BPTF; BRD8; BRF1; BRP44; BSDC1; BTBD14A; BTNL9; BUD13; C10orf68; C11orf17; C11orf75; C12orf11; C12orf38; C12orf52; C14orf124; C14orf142; C14orf152; C17orf105; C17orf45; C17orf60; C17orf79; C17orf80; C17orf83; C17orf84; C18orf32; C18orf37; C1GALT1; C1orf165; C1orf177; C1orf35; C1orf43; C1orf50; C1orf85; C20orf196; C20orf67; C20orf94; C21orf111; C2orf28; C3orf25; C3orf33; C3orf37; C4orf18; C4orf23; C5orf37; C6orf141; C6orf173; C6orf218; C8orf37; C9orf102; C9orf52; C9orf61; C9orf68; C9orf9; C9orf97; CA4; CABP4; CACNA2D1; CADM1; CAMK4; CARS; CASP16; CASP3; CBR3; CBWD6; CCDC132; CCDC95; CCL3; CCNB3; CCNT2; CCR6; CCS; CD1D; CD300A; CD99; CDC25B; CDC37L1; CDC42EP1; CDK5RAP2; CDKN2AIP; CDY1; CDY1_HUMAN; CEBPB; CENPH; CENPL; CENPO; CEP104; CEP110; CEP152; CFLAR; CHAF1B; CHGUT_HUMAN; CHI3L2; CHIA; CHST1; CIB1; CIITA; CILP2; CKS1B; CLC; CLCN6; CLDN10; CLPP; CLPTM1L; CLYBL; CNBP; CNTFR; COA4; COL16A1; COL27A1; CRCP; CRIP1; CSF3R; CSPG4LYP1; CST1; CST2; CST3; CST4; CST5; CTBS; CTRC; CTSG; CUL4A; CUTC; CXCL10; CXorf27; CYFIP1; CYP1A2; DAB2; DDAH1; DDX10; DDX19B; DDX59; DENND1B; DENND2C; DEPDC4; DGCR2; DHFR; DHX35; DIO3; DKFZp781N1041; DLG5; DNAH10OS; DNAJC28; DOCK7; DOK6; DOLK; DPYS; DSCR9; DYNC2LI1; E4F1; EBPL; EED; EFNA4; EFTUD1; EFTUD2; EHMT2; EIF1B; EIF2B2; EIF2S2; EIF3H; EIF3S1; EIF3S8; EIF4G2; EIF5AL1; EIF5AP1; ELAVL4; ELOVL6; EMC1; ENSA; EOMES; EPB41; ERCC1; EXOC3; EYA3; F2RL2; FAM127A; FAM128B; FAM50B; FAM53A; FAM62C; FAM65A; FAM83F; FANCG; FARSA; FBXL3; FBXL8; FBXO15; FLCN; FLOT1; FOXF2; FREM2; FTHL17; FUT1; FXYD6; FZD9; G6PC2; GABPB2; GABRA2; GADL1; GAPVD1; GEMIN8; GFOD2; GFRAL; GHRHR; GJB1; GK5; GLTP; GMPR; GPR37L1; GPR75; GPRASP1; GPSM1; GRK5; GSH2_HUMAN; GTF2A2; GTF2B; GUCA1C; H6PD; HACE1; HAO2; HAUS3; HBP1; HEATR4; HIF3A; HIST1H2BM; HIST1H3B; HIST2H2AB; HMGN4; HNMT; HNRPH3; HNRPLL; HOOK2; HORMAD1; HOXD9; HS6ST2; HSBP1; HSD17B7P2; HTR3D; ICT1; ID3; IFITM1; IFNB1; IFT74; IGFL4; IGHM; IGKV6D-41; IKZF3; IL1F9; IL32; ILK; IMPG1; INCENP; INPP1; INTS10; IQGAP3; IRAK1BP1; IRGQ; ITGA2; ITPRIPL2; KANSL3; KCND2; KCNE4; KCNF1; KIAA0460; KIAA1462; KIF18A; KIF20A; KIF2C; KIF6; KLHDC8A; KLHL4; KLK10; KNSTRN; KRT37; KTN1; KYNU; L3MBTL; LAMA1; LBX2; LCE2A; LEPREL2; LIMD1; LINGO1; LIPM; LMCD1; LOC645864; LOC651746; LONRF2; LPA; LRP11; LRRC10; LRRC29; LRRC31; LSP1; LTB4R; LY6D; LYRM1; MAB21L1; MAK10; MANSC1; MASP1; MCCC2; MCM5; MCTS1; METT5D1; MGA; MKRN2; MLH1; MLLT10; MLRM_HUMAN; MLXIP; MRPS10; MRPS16; MRPS18B; MRPS21; MRPS26; MRPS5; MRRF; MS4A13; MTERFD3; MTMR3; MTX3; MUC16; MUSTN1; MXRA8; MYBBP1A; MYBL2; MYLK3; MYO16; NCBP1; NCKAP1; NDFIP1; NEUROD1; NF1; NFIL3; NFKBIA; NFKBIL1; NGFRAP1; NIM1_HUMAN; NM_001002000.1; NM_207376; NOL7; NOVA1; NPM2; NPPA; NPR2; NPY5R; NP_001001701.1; NP_001019827.1; NP_001030016.1; NP_001038940.1; NP_001073976.1; NP_001075144.1; NP_055702.1; NP_060290.3; NP_064710.3; NP_075055.1; NP_689579.3; NP_878274.1; NP_945352.1; NQO2; NR3C1; NR5A2; NRG1; NRP2; NR_001538.1; NSMCE1; NSUN5C; NTRK3; NTSR2; NUFIP2; NUP43; NXT1; OBSCN; OLR1; OR1J4; OR2C1; OR2T8; OR7D2; ORC1L; OSGEPL1; OTOA; PARD3; PARP2; PAX9; PCBD2; PCDHA3; PCDHB1; PCDHB15; PDE4A; PDE6C; PDE9A; PDK3; PEX2; PHC3; PHF7; PHLDA3; PHOSPHO1; PHPT1; PI4K2B; PIH1D2; PIK3C2G; PITPNA; PKN2; PLAC8; PLAC9; PLAUR; PLCD3; PLEKHA3; PLEKHJ1; PLXNA3; PLXND1; PMAIP1; PNKD; PNLIPRP1; POFUT2; POLR2G; PON1; PPEF2; PPIL5; PRAMEF4; PRDM11; PRKCDBP; PRKCSH; PRMT8; PRPF3; PRPF4B; PRPF8; PRSS21; PSG5; PSMD10; PTPRT; PWP1; PXMP2; Q5JY96_HUMAN; Q5VZ27_HUMAN; Q5W161_HUMAN; Q69YU5_HUMAN; Q6ICG7_HUMAN; Q6UXG0_HUMAN; Q6VEP2_HUMAN; Q6VEP3_HUMAN; Q6VEP5_HUMAN; Q6ZSU1_HUMAN; Q6ZTL5_HUMAN; Q6ZU45_HUMAN; Q6ZUA8_HUMAN; Q76N56_HUMAN; Q7Z6L2_HUMAN; Q8N0T0_HUMAN; Q8N5Q1_HUMAN; Q8N8C5_HUMAN; Q8NAM9_HUMAN; Q8NAW3_HUMAN; Q8NEQ2_HUMAN; Q8NGC8_HUMAN; Q8NH68_HUMAN; Q8NHC1_HUMAN; Q8TBD9_HUMAN; Q8WY63_HUMAN; Q9BW98_HUMAN; Q9BXZ3_HUMAN; Q9NSI3_HUMAN; RAB11FIP5; RAB32; RAD54L2; RAPGEF1; RAPGEFL1; RARRES1; RBM38; RBM8A; RBMS1; RFNG; RGS12; RHCE; RHCG; RIT2; RKHD1; RL41_HUMAN; RMI1; RMND5B; RNASE6; RNASE7; RNF125; RNF215; RPL24; RPS15A; RPS26; RPS8; RPUSD4; RSPO2; RSPO3; RTN4IP1; RWDD3; SAG; SATL1; SC5D; SCGN; SCUBE3; SEC23B; SEC31A; SEL1L2; SELENBP1; SG223_HUMAN; SH2B1; SH3BP2; SH3D19; SHB; SHE; SIGLEC8; SIGLEC9; SIX4; SKA1; SKIP_HUMAN; SLC11A1; SLC11A2; SLC17A3; SLC22A15; SLC24A1; SLC24A4; SLC25A2; SLC25A28; SLC25A38; SLC29A1; SLC35E2; SLC39A7; SLC46A1; SLC8A1; SMAD2; SMARCE1; SNCA; SNRPD3; SNTB2; SNX2; SNX21; SOCS6; SOS1; SOX17; SP2; SPIC; SPIN2A; SPIN2B; SPRR1A; SPRY1; SRM; SRRM1; SSB; SSH2; SSTR4; SSU72; STARD7; STK31; STK4; STMN1; STOX2; STYXL1; SUCLG1; SUFU; SUMF2; SUSD5; SYDE1; TAF11; TAF7L; TAPT1; TBC1D15; TCEAL4; TCEAL7; TCF12; TCF25; TERF1; TEX11; TF; TFAP2A; TFAP2E; TFDP2; TFDP3; TGM2; TIGD6; TIMP4; TLE4; TM4SF19; TM9SF1; TMC6; TMEM128; TMEM178; TMEM42; TMEM45A; TMEM51; TMEM52; TMEM67; TMEM78; TMPRSS11BNL; TNPO1; TNS1; TPH2; TPK1; TRA2A_HUMAN; TRAIP; TRAPPC2; TRBV12-3; TRBV12-4; TRBV13; TRBV6-2; TRBV6-3; TRIM16L; TRIM27; TRIM4; TRIM7; TRPC4AP; TRPM5; TRPM6; TSEN2; TSHZ1; TSPAN1; TTC39C; TTC4; TTC5; TTC9C; TTLL7; TTY6_HUMAN; TUBA4A; TUBB2A; TUBB2B; TUBB6; TXNRD2; TYMS; TYSND1; UB7I1_HUMAN; UBAC2; UBAP2L; UBE4B; UBTD2; UBXN2A; UFM1; UGDH; UGT2B4; UPB1; UPF2; UTP11L; VANGL1; VAV3; VCP; VEGFC; VIT; WAC; WDR12; WDR13; WDR52; WDR76; WFS1; WWTR1; XKR4; XRCC6; XR_018367.1; YIPF4; ZBTB10; ZBTB37; ZBTB44; ZBTB8; ZBTB8B; ZC3HAV1; ZC3HAV1L; ZDHHC24; ZFP64; ZGPAT; ZNF10; ZNF177; ZNF234; ZNF286A; ZNF286B; ZNF292; ZNF358; ZNF383; ZNF462; ZNF470; ZNF549; ZNF556; ZNF574; ZNF621; ZNF652; ZNF749; ZNF808; ZPBP2; ZSCAN21; ZSCAN5	ABCF3; AKR7A2; APLF; ARID1A; ATP1B3; ATRAID; C14orf142; C17orf105; C18orf32; C1GALT1; C1orf35; CAMK4; CASP16; CDKN2AIP; CENPL; CENPO; CEP104; CHAF1B; CNBP; COA4; CRCP; CUL4A; CXCL10; CYP1A2; DDAH1; DDX19B; DNAH10OS; DNAJC28; DOCK7; EIF3H; EIF5AL1; ELOVL6; EMC1; EPB41; ERCC1; F2RL2; FAM127A; FAM83F; FBXL3; FUT1; GAPVD1; GK5; GMPR; GPR75; GTF2B; H6PD; HACE1; HAUS3; HBP1; IKZF3; IRAK1BP1; IRGQ; ITGA2; ITPRIPL2; KANSL3; KCNE4; KLHDC8A; KNSTRN; LIMD1; LINGO1; MLH1; MRPS10; MRPS16; MRPS21; MTMR3; MTX3; MXRA8; MYLK3; NR3C1; NUFIP2; NUP43; OLR1; OR7D2; PARP2; PCBD2; PDK3; PEX2; PHF7; PI4K2B; PITPNA; PLAC8; PLXNA3; POFUT2; PON1; PRSS21; RAPGEFL1; RNF125; RPS15A; RPS26; SC5D; SCUBE3; SEC31A; SH3D19; SHE; SIGLEC9; SIX4; SKA1; SLC11A1; SLC11A2; SLC24A4; SLC29A1; SLC35E2; SMAD2; SMARCE1; SNRPD3; SRM; SSH2; STK4; SUSD5; TBC1D15; TERF1; TFDP2; TIGD6; TMEM78; TMPRSS11BNL; TRAPPC2; TRIM16L; TRIM4; TTC39C; UBXN2A; UGDH; VAV3; VEGFC; WDR12; WDR13; XKR4; XRCC6; YIPF4; ZBTB44; ZBTB8B; ZC3HAV1; ZDHHC24; ZNF234; ZNF286A; ZNF286B; ZNF292; ZNF383; ZNF549; ZNF556; ZNF652; ZNF749	MIMAT0004562
20500461	hsa-miR-204-3p	-3.3	0.0011	A4GALT; ACAP2; AJAP1; AMOTL2; AP3M2; APOLD1; ATCAY; ATP6AP1; BHLHB9; BVES; CBX5; CCND1; CDCA3; CHAC1; CHST4; CLPX; CNGA2; CNNM4; COL4A3BP; COL9A2; CYP1B1; DERL2; DHX40; DSCR3; E2F2; EBNA1BP2; EPG5; EXT1; F9; FAM118A; FAM210A; FAM26E; FAM71F2; FGD4; GLUL; GRWD1; GTPBP2; HIP1; HIST1H2AE; HOOK3; IFNLR1; KCNK1; KCTD15; KIAA0754; KIF3B; KRAS; LIX1L; LRRC8B; LUZP1; METTL1; MOB3A; MOCS3; MTHFD2; MYO1C; NCAPG2; NEGR1; NFASC; NUP50; NUP98; NXT2; PARVB; PDE6D; PDHA1; PEX26; PHF5A; PHKG2; PIK3C2B; PLXNA2; PSMB2; RAB21; RGS6; RNF152; SEPT6; SHROOM3; SRGAP2; STAC; TAF1D; TBL1XR1; TGFBR1; TIAL1; TMBIM4; TMEM120B; TREM1; TRIM17; TRIM4; TRPC4AP; TSTD2; ULBP3; UNG; VDAC2; XKR7; YKT6; ZBTB12; ZBTB38; ZNF354B; ZNF460; ZNF689; ZNF746; ZNF85; ZNF878	A4GALT; ACAP2; AJAP1; AMOTL2; AP3M2; APOLD1; ATCAY; ATP6AP1; BHLHB9; BVES; CBX5; CCND1; CDCA3; CHAC1; CHST4; CLPX; CNGA2; CNNM4; COL4A3BP; COL9A2; CYP1B1; DERL2; DHX40; DSCR3; E2F2; EBNA1BP2; EPG5; EXT1; F9; FAM118A; FAM210A; FAM26E; FAM71F2; FGD4; GLUL; GRWD1; GTPBP2; HIP1; HIST1H2AE; HOOK3; IFNLR1; KCNK1; KCTD15; KIAA0754; KIF3B; KRAS; LIX1L; LRRC8B; LUZP1; METTL1; MOB3A; MOCS3; MTHFD2; MYO1C; NCAPG2; NEGR1; NFASC; NUP50; NUP98; NXT2; PARVB; PDE6D; PDHA1; PEX26; PHF5A; PHKG2; PIK3C2B; PLXNA2; PSMB2; RAB21; RGS6; RNF152; SEPT6; SHROOM3; SRGAP2; STAC; TAF1D; TBL1XR1; TGFBR1; TIAL1; TMBIM4; TMEM120B; TREM1; TRIM17; TRIM4; TRPC4AP; TSTD2; ULBP3; UNG; VDAC2; XKR7; YKT6; ZBTB12; ZBTB38; ZNF354B; ZNF460; ZNF689; ZNF746; ZNF85; ZNF878	MIMAT0022693
20500555	hsa-miR-200b-5p	-3.84	0.0014	A1L4H1_HUMAN; A2A3T8_HUMAN; A2RUP6_HUMAN; A4GNT; ABLIM3; ABRA; ACP6; ACYP2; ADAMTS6; ADCY3; ADI1; ADORA2A; AFP; AGTR1; AKR1B10; AKR7A3; ALDH4A1; AMMECR1; ANKRD17; ANKRD18B; ANKRD49; ANKRD56; ANP32B; ANXA9; AOF2; AP4B1; APOBEC3A; APOBEC3B; APOC3; APOL6; ARG2; ARHGAP28; ARHGAP4; ARID4B; ARL10; ARMC2; ARMC9; ARP21_HUMAN; ARPC3; ARX; ASCC3; ASNSD1; ATAD5; ATM; ATXN3L; AURKC; BBOX1; BCCIP; BCOR; BEX1; BLK; BLNK; BMP3; BRPF3; C10orf119; C10orf137; C10orf4; C10orf62; C10orf68; C10orf80; C10orf81; C11orf74; C12orf24; C12orf25; C12orf5; C14orf124; C14orf2; C17orf81; C19orf51; C19orf53; C19orf61; C1QA; C1orf105; C1orf127; C1orf128; C1orf172; C1orf190; C1orf201; C1orf31; C1orf35; C20orf133; C20orf173; C2orf50; C3orf32; C3orf36; C3orf37; C6orf105; C6orf114; C6orf134; C6orf170; C7orf11; C7orf48; C8A; C8B; C8orf12; C8orf8; C9orf96; CAPN13; CAPZA2; CART1; CAV3; CBS; CBX8; CCDC111; CCDC132; CCDC40; CCDC46; CCDC60; CCDC65; CCK; CCNJL; CCT3; CD34; CD58; CD7; CDADC1; CDCA4; CDH10; CEBPG; CFHR3; CGA; CHD7; CHRD; CHST12; CKS1_HUMAN; CKS2; CLCNKA; CLCNKB; CLIC1; CLIP1; CMAS; CNOT8; COBLL1; COL15A1; COL1A2; COL23A1; COL2A1; COL9A1; COPS6; COTL1; COX8A; CPAMD8; CPD; CPOX; CPS1; CPXCR1; CRHBP; CRSP3; CRTC1; CRYBA1; CS; CSTF1; CTNNA2; CTNND1; CTSL2; CU085_HUMAN; CUL4B; CXCL2; CXorf26; CYFIP1; CYP4F11; DAP3; DCBLD1; DCTN3; DDX24; DDX4; DEFB128; DEPDC5; DHDDS; DHRS13; DIDO1; DLC1; DLD; DNAJC5G; DNHD1; DNMT1; DNTT; DPP6; DPPA3; DSTN; DTNB; DUSP5; DZIP3_HUMAN; EBI3; ECHDC1; EDG7; EFEMP1; EFHA1; EFNA5; EGFL6; EGFL9; EIF1AP1; EIF1B; EIF4A3; EIF4ENIF1; EIF5AP1; ENDOG; EPB41; EPSTI1; ERAS; ERCC3; ESAM; ETFDH; EVPL; EXOSC2; FAM107B; FAM119A; FAM21B; FAM24B; FAM25A; FAM25_HUMAN; FANCE; FANCG; FBXL10; FBXO25; FCHO2; FCRL3; FCRL6; FEN1; FGA; FGF4; FKBP5; FKBPL; FLRT3; FLT1; FLVC1_HUMAN; FNBP1; FOLR2; FOXC1; FREM1; FRMPD2; FUSIP1; FUT11; FZD1; GAB1; GABBR1; GABRB1; GAL3ST4; GALNT12; GAS6; GBG5L_HUMAN; GCAT; GDAP1; GEMIN6; GGN; GHDC; GIYD2; GLRX; GLT6D1; GLTSCR1; GNPTG; GPATCH1; GPHA2; GPNMB; GPR107; GPR172A; GPR175; GPR177; GPR37; GPRASP1; GPRC5A; GPSM1; GPSM2; GRHL1; GRIA2; GRIK2; GRPEL2; GSCL; GSK3A; GUF1; GYPE; HDDC3; HEATR1; HEATR2; HGD; HHIP; HIST1H2BN; HIST1H3H; HLA-DPB1; HMCN2; HMG1L1; HMGN3; HNF4G; HNRPK; HNRPR; HNRPU; HOXA10; HOXB7; HPDL; HRAS; HRH2; HSD17B1; HSP90AA2; HSP90B1; HSPA8; HTATSF1; HTR2B; IDH3B; IFI6; IFT52; IGF2BP1; IGF2BP3; IGKV2-40; IGKV5-2; IGKV6-21; IGKV6D-41; IGSF1; IL12RB2; IL20; IL2RA; INT9_HUMAN; IPO7; IRX5; ITGA7; ITPK1; JAG1; KATNA1; KCNA5; KCNF1; KCNK7; KCNS3; KDELR2; KHDRBS2; KIAA0100; KIAA0196; KIAA0367; KIAA1217; KIAA1632; KIAA1704; KIF1C; KLF10; KLF8; KLHDC8B; KLHL13; KLK15; KLK6; KRT31; KRT75; KRTAP19-5; LAMA1; LAMB3; LARP6; LENEP; LETM2; LGALS2; LHFPL1; LINGO2; LOC131055; LOC145814; LOC347475; LOC392242; LOC649839; LOC652153; LOC731740; LOH11CR2A; LRMP; LRP1; LRP10; LRRC44; LRRIQ1; LSM6; LY6G5B; MAD2L1BP; MAD2L2; MAGEA10; MAGEA9; MAGEA9B; MAGEB3; MAK; MAK10; MAMDC2; MAN1A2; MAP1LC3A; MAPK8; MAPKAPK5; MBD1; MBTD1; MCF2L2; MCM7; MED31; MED4; MEGF8; MERTK; METTL7A; MFAP1; MGMT; MIA2; MIF4GD; MLH1; MLL5; MLTK_HUMAN; MMP12; MNT; MOCS3; MON2; MPP1; MPP6; MPP8_HUMAN; MRPL37; MRPS16; MRPS9; MST1; MSTO1; MT-ND6; MT1DP; MTAP; MTCH1; MTERF; MYF5; MYNN; MYO1B; MYOC; NBEAL1; NCF2; NDUFB3; NEU1; NFIL3; NME5; NM_001013681; NM_173565.2; NM_207501; NOL11; NOP5_HUMAN; NPFFR1; NPR2; NPY5R; NP_001001687.1; NP_001006656.1; NP_001013009.2; NP_001017987.1; NP_001019848.1; NP_001025045.1; NP_001034861.1; NP_001071105.1; NP_057209.3; NP_059135.1; NP_065930.2; NP_075055.1; NP_077001.1; NP_079137.1; NP_079363.1; NP_115988.1; NP_573398.1; NP_665806.1; NP_775836.2; NP_775949.1; NP_787028.1; NP_940866.2; NP_954584.1; NP_976222.1; NR2C2; NR4A1; NR_001538.1; NSG2_HUMAN; NUCB1; NUDT12; NUDT22; NUDT9; NUP133; NXF5; ODF3; OGG1; OLA1; OLAH; OR10S1; OR1S2; OR2T8; OR4C6; OR4K2; OR4N5; OR51A2; OR51A4; OR56B4; OR6K3; OR6X1; OR8B4; OR8S1; ORC2L; OTX1; OXGR1; P2RY4; P4HA2; P4HA3; PADI6; PAM; PARK2; PARS2; PCCA; PCDHB6; PCMT1; PDE1C; PDSS1; PDZD5A; PDZD5B; PEX11B; PEX13; PGD; PGM2; PHLDA2; PHTF1; PIGB; PKD2L1; PLAG1; PLCXD3; PLDN; PLEKHG5; PLEKHG7; PLG; PMEPA1; PML; PNN; PNPLA2; PNPLA7; PODNL1; POLQ; POLR1D; PPA1; PPAP2C; PPBPL2; PPEF1; PPIH; PPIL4; PPM1A; PPP2CA; PPP4R1L; PPRC1; PRAMEF16; PRAMEF17; PRAMEF2; PRCP; PRDM1; PRDM6; PRMT5; PROC; PRPSAP2; PRSSL1; PRTFDC1; PSMB7; PSMC6; PSMD2; PSORS1C2; PTK2B; PTPRN2; PTPRQ; PTPRT; Q16003_HUMAN; Q2MV58-6; Q58FG0_HUMAN; Q5Q120_HUMAN; Q5T1H1_HUMAN; Q66K80-2; Q6NZ63_HUMAN; Q6P575_HUMAN; Q6PDB4_HUMAN; Q6VEP2_HUMAN; Q6VEP3_HUMAN; Q6ZP22_HUMAN; Q6ZSI0_HUMAN; Q6ZV23_HUMAN; Q6ZV34_HUMAN; Q6ZW55_HUMAN; Q71MM4_HUMAN; Q75MM1_HUMAN; Q8IUR1_HUMAN; Q8IV12_HUMAN; Q8IVR1_HUMAN; Q8IVY7_HUMAN; Q8N1S2_HUMAN; Q8N4N6_HUMAN; Q8N5Q1_HUMAN; Q8N7M3_HUMAN; Q8N817_HUMAN; Q8NA17_HUMAN; Q8NAG9_HUMAN; Q8NAV9_HUMAN; Q8NAY4_HUMAN; Q8NGI5_HUMAN; Q8NH71_HUMAN; Q8NH77_HUMAN; Q8NH80_HUMAN; Q8NHH4_HUMAN; Q8WVU8_HUMAN; Q96IP2_HUMAN; Q96N33_HUMAN; Q96RX8_HUMAN; Q9BSL4_HUMAN; Q9BYU5_HUMAN; Q9H375_HUMAN; Q9H3B1_HUMAN; Q9NRZ3_HUMAN; Q9P136_HUMAN; Q9P1F9_HUMAN; Q9P1M3_HUMAN; Q9UF72_HUMAN; Q9UHZ5_HUMAN; Q9UI72_HUMAN; QRSL1; RAB18; RAB6C; RAB7A; RAD51L1; RAE1; RAXL1; RBAK; RBM17; RBMY1A2; RBMY1C; RCN1; RDBP; RDM1; RELB; RETSAT; RFNG; RFTN2; RFXDC1; RGL2; RGS2; RLBP1; RNF113B; RNPC3; ROBO1; RPA4; RPL39L; RPS13; RPS27L; RPS4X; RPS6KB2; RRP12; RSAD2; RUFY2; RUSC1; RUVBL1; RXRG; S100A16; SALL4; SAP130; SARS; SBDS; SCN4A; SDHALP2; SEC11A; SEC61A2; SELI_HUMAN; SELP; SELV_HUMAN; SEPHS2; SERGEF; SERPINB10; SERPINF1; SERPINF2; SETDB2; SETMAR; SF3B5; SFRS12; SFRS7; SFTPB; SFXN2; SGK; SH2B1; SHOC2; SHPRH; SIGLEC7; SIRT4; SKIL; SLC12A5; SLC17A3; SLC22A4; SLC25A21; SLC25A25; SLC25A38; SLC26A10; SLC26A5; SLC26A7; SLC35A2; SLC35F3; SLC38A6; SLC44A3; SLC4A1AP; SLC5A8; SLC7A1; SLC7A3; SLCO1B1; SMC5; SMG7; SMYD1; SNAP25; SNAP91; SNX3; SOD1; SOD2; SOX17; SP100; SPAG16; SPAG7; SPAG9; SPATA6; SPCS1; SPIN2B; SRGAP2P1; SRP72; SRXN1; SSB; ST4S6_HUMAN; STARD13; STC1; STK11IP; STK17B; STK24; STK32A; STK32B; STMN1; SUB1; SULT1A1; SULT1A3; SULT1C2; SYNJ2; T; TACSTD1; TADA1L; TADA3L; TAF13; TBL2; TBX19; TCEA3; TCEAL1; TCEAL4; TCEAL8; TDH; TDRD1; TDRKH; TENC1; TEX14; TH; THAP5; THOC2; THUMPD2; TIAL1; TIAM2; TIMELESS; TMEM107; TMEM125; TMEM126B; TMEM133; TMEM95; TMIGD1; TMSL1; TMSL2; TMSL4; TNFRSF10B; TNFRSF18; TNFSF11; TOR1AIP1; TOR2A; TPCN2; TRAFD1; TRAM1L1; TRAV1-2; TRAV38-2/DV8; TRBV12-3; TRBV12-4; TRBV6-8; TREX2; TRIM21; TRIM24; TRIM68; TRMU; TTC14; TTC4; TTLL11; TUBA1B; TUBGCP5; TUSC3; TXLNB; TXNRD2; UBE1DC1; UBE2N; UBQLN1; UCN2; UFM1; UGT3A1; UHMK1; UNC5D; UQCRC2; UROS; UTP14C; UXT; VASN; VN2R1P; VPREB3; VPS33B; WBP5; WBSCR27; WDR21A; WDR37; WDR59; WDR74; WDR90; WHSC1; WNT16; WRN; WRNIP1; WWTR1; XBP1; XBP1P1; XR_017793.1; XR_017795.1; XR_017972.1; XR_018006.1; YAE1D1; YPEL1; ZBED5; ZBTB16; ZFP30; ZHX1; ZIK1; ZMAT3; ZMAT4; ZNF117; ZNF124; ZNF132; ZNF138; ZNF227; ZNF254; ZNF324; ZNF326; ZNF367; ZNF396; ZNF431; ZNF449; ZNF530; ZNF575; ZNF594; ZNF598; ZNF639; ZNF653; ZNF675; ZNF714; ZNF85; ZNF90; ZNF99; ZPBP2; ZWILCH; ZXDC	APOL6; ATAD5; C11orf74; CDCA4; CEBPG; CKS2; CLIP1; COBLL1; CPS1; CS; CYP4F11; FCHO2; FOXC1; GLTSCR1; GRHL1; GRPEL2; HHIP; IGF2BP1; IL12RB2; KLF10; METTL7A; OLA1; OTX1; PLAG1; PLEKHG7; PMEPA1; PPA1; RGL2; SKIL; SLC5A8; SOD2; SOX17; SRXN1; SUB1; THAP5; UHMK1; WNT16; WWTR1; XBP1P1; YAE1D1; ZMAT4; ZNF117; ZNF138; ZNF254; ZNF431; ZNF639; ZNF675; ZNF90; ZNF99	MIMAT0004571
20500735	hsa-miR-130a-3p	-3.91	2.20E-06	A1A4W8_HUMAN; A4GNT; ABCB7; ABCC3; ABCC9; ABCD2; ABHD1; ABHD12B; ABHD3; ACAT2; ACBD5; ACP6; ACPL2; ACSL3; ACSL4; ACTR10; ACVR1; ADA; ADAM23; ADARB2; ADCK5; ADCY4; ADIG; ADM2; ADMR; ADRA1A; AFG3L2; AFTPH; AGO3; AGXT2; AHI1; AKIRIN2; AKR7A2; ALS2CR12; AMZ2_HUMAN; ANKAR; ANKRD32; ANKRD41; ANKRD50; ANKRD9; ANXA10; AP1G2; APOM; APOOL; APP; ARHGAP1; ARHGAP12; ARHGAP21; ARHGEF26; ARHGEF5; ARID1B; ARL17B; ARMET; ARPC2; ARX; ASAH3; ASB16; ASB7; ASB8; ATF7IP; ATG2B; ATG4D; ATMIN; ATP12A; ATP6V0A4; ATP6V0D1; ATP6V1B2; ATP6V1C1; ATPAF2; ATXN1; AVIL; Acvr1; B3GALNT2; BAHD1; BAI3; BARD1; BARHL2; BBS2; BCKDHB; BCL2L14; BCL6B; BCMO1; BDH1; BICC1; BIRC3; BLCAP; BMP3; BMPR2; BRAP; BRDT; BRF1; BRWD1; BTBD3; BTD; BTF3L4; BTG1; BTG3; C10orf112; C10orf6; C10orf65; C11ORF57; C12orf40; C12orf44; C13orf18; C14orf103; C14orf131; C14orf58; C15orf40; C16ORF70; C16orf45; C16orf73; C18orf54; C18orf55; C18orf8; C19orf29; C19orf48; C1S; C1orf142; C1orf43; C1orf59; C1orf71; C20orf187; C20orf20; C20orf23; C20orf78; C22orf15; C22orf25; C22orf30; C22orf37; C2orf28; C2orf33; C3orf10; C3orf18; C3orf33; C3orf42; C4orf36; C5; C6orf113; C6orf32; C7orf36; C8orf37; C8orf76; C9orf116; C9orf133; C9orf138; CA11; CACNA1F; CACNA2D1; CALM2; CAMK2D; CAMSAP2; CAPN10; CAPRIN2; CAPSL; CASD1; CASP4; CASP6; CBWD6; CBY1; CCDC110; CCDC137; CCDC5; CCDC75; CCDC85A; CCL1; CCNA2; CCNB1; CCND2; CCNL2; CCNYL2; CCR6; CCT3; CCT6A; CD163; CD58; CD69; CD72; CDADC1; CDC26; CDC2L1; CDCA4; CDH11; CDH2; CDK19; CDK2AP2; CDK4; CDKL2; CDS1; CDY1_HUMAN; CENPN; CENPO; CEP170; CEP192; CEP55; CERCAM; CETN3; CFL2; CFLAR; CHCHD3; CHD5; CHD9; CHEK2; CHERP; CHIC1; CHST1; CHUK; CIB1; CINP; CKS2; CLCN3; CLCN5; CLDN15; CLDN3; CLEC12B; CLIC4; CLIP1; CLPS; CLRN3; CLUL1; CNIH; CNOT4; COL16A1; COLEC10; COX10; COX20; COX5B; COX7A2L; COX8C; CRABP1; CRADD; CRCT1; CREBBP; CRKL; CRTC3; CRY1; CRYAB; CSF1; CSK; CSNK1D; CSPG5; CTBP2; CTSA; CTSK; CTSL1; CUL3; CWF19L1; CXCL6; CXorf21; CXorf45; CYB5D1; CYB5R4; CYP20A1; CYP2C9; CYSLTR1; D107A_HUMAN; D2HGDH; DAD1; DAPK1; DBX2; DCLRE1C; DCUN1D3; DDOST; DDX1; DDX23; DDX24; DDX4; DDX6; DEFB107A; DEK; DEPDC1; DEPDC6; DET1; DFFB; DHDH; DICER1; DIS3L; DLC1; DLG5; DLL1; DLX5; DMRT3; DMXL2; DNAI1; DNAJA1; DNAJB7; DNM2; DNM3; DOCK11; DOCK8; DOK5; DOPEY1; DPYS; DPYSL2; DSG1; DSTYK; DTX4; DUSP12; DUSP16; DUSP18; DYNC1LI2; DYNLL2; DYRK2; EAF2; EBPL; ECHDC1; EDG1; EDG5; EDN1; EGFL6; EGLN3; EIF1B; EIF3S2; EIF4E3; ELK3; ELL2; ELSPBP1; ENPP1; ENPP2; ENPP4; ENPP5; EOGT; EPB41L1; EPC1; EPHB4; ERBB2IP; EREG; ESR1; F2RL1; F3; F8A2; F8A3; FAM107B; FAM114A1; FAM118B; FAM120AOS; FAM129C; FAM217B; FAM26B; FAM46B; FAM48A; FAM49B; FAM59A; FAM73B; FANCM; FASTK; FBL; FBLN2; FBP2; FBXO28; FBXO7; FBXW4; FGF6; FGFR1OP; FIG4; FIP1L1; FKBP14; FKTN; FLOT2; FLYWCH2; FNBP1; FOLH1; FOSL1; FOXC2; FOXL2; FOXQ1; FREM3; FRMD6; FRRS1; FRZB; FUBP1; FXN; FZD6; G0S2; G6PC; GADD45A; GADD45B; GALNT4; GAP43; GAPVD1; GDF5OS; GJA1; GJA7; GLRA2; GLRA4; GMFB; GNL3L; GNPTAB; GP2; GPM6A; GPR1; GPR12; GPR143; GPR177; GPR52; GPR82; GPR98; GPRC5A; GRB10; GRHL3; GRIK2; GRK7; GSTT1; GTF2H1; GUCY2D; H19; H2AFJ; H3F3A; HABP4; HADHA; HADHB; HARS; HAS2; HAT1; HBP1; HDAC2; HELZ; HIATL2; HIF1A; HIVEP2; HLA-DOA; HLA-F; HM13; HMGB2; HNRPH1; HNRPM; HORMAD1; HOXA10; HOXA2; HOXA5; HOXB3; HOXD1; HOXD11; HPRT1; HPS5; HS2ST1; HS3ST5; HS6ST2; HSP90B1; HSPA8; HTR3B; I18BP_HUMAN; IER3IP1; IER5L; IFITM1; IFNLR1; IGBP1; IGF2R; IGFBP5; IGHV3-72; IGLV4-69; IL15; IL17RA; IL18; IL19; IL23R; ING2; INHBB; INOC1; INTS6; IPMK; IRAK1BP1; IRF1; ITSN1; JAK3; JAKMIP1; JARID2; JMY; JTB; K0256_HUMAN; KATNA1; KBTBD6; KCNB1; KCND2; KCNMA1; KCTD10; KCTD13; KDELR1; KIAA0367; KIAA0423; KIAA0460; KIAA0528; KIAA0802; KIAA1033; KIAA1107; KIAA1191; KIAA1239; KIAA1586; KIAA1614; KIAA1704; KIAA1967; KIAA2013; KIF13A; KIN; KLF3; KLF4; KLF6; KLHL20; KLHL21; KLHL28; KLHL36; KLRD1; KPNA2; KREMEN1; KRT23; KRT28; KRT37; KRT38; KRT76; KRT8P11; KRTAP20-2; KRTAP4-10; LAEVR_HUMAN; LCE2B; LCLAT1; LDHC; LDLR; LECT1; LEFTY1; LEMD1; LENG8; LHCGR; LIG3; LILRA2; LILRB5; LIPA; LIPI; LLGL2; LMLN; LOC388532; LONRF1; LONRF3; LOX; LRCH3; LRP2; LRP2BP; LRP8; LRRC41; LRRC44; LRRC45; LRRTM2; LRRTM3; LY6D; LYSMD2; LZIC; MAEL; MAFB; MAP2; MAP2K1; MAP2K1IP1; MAP3K12; MAP3K13; MAP3K9; MAP7; MAPK1; MAPK9; MAPRE3; MARCH2; MAS1; MAST2; MASTL; MATN3; MAVS; MB21D2; MB3L2_HUMAN; MBD4; MBNL1; MBNL3; MC3R; MCC; MED12L; MED18; MED8; MEIG1; MEOX2; MET; MFF; MGAT4A; MID1IP1; MIER1; MKL1; MLEC; MLLT6; MMGT1; MMP10; MMP13; MNS1; MOCOS; MOCS2; MPDZ; MPHOSPH9; MPV17L; MRAP; MRGPRX3; MRPL28; MRPL32; MRPL4; MRPL52; MRPS23; MS4A10; MS4A7; MSANTD4; MSMO1; MTAP; MTFR1; MTHFD2; MTMR1; MTPN; MUM1L1; MUSK; MUSTN1; MYBL1; MYBPH; MYH11; MYLIP; MYNN; MYOM2; MYOT; NAA50; NABP1; NACA; NACA3P; NACC2; NARS; NCAPD2; NDNL2; NDUFA2; NEIL1; NEK7; NEUROD4; NF2; NFATC3; NFE2L1; NFIB; NGFRAP1; NGFRAP1L1; NHLH2; NIM1_HUMAN; NIP7; NIPA1; NKAP; NKG7; NKX2-5; NLRP13; NLRX1; NME1; NME6; NME7; NMNAT1; NMS; NMUR2; NM_207376; NOM1; NOV; NOVA2; NOX1; NPAT; NPFFR2; NPTX1; NP_001006656.1; NP_001013641.2; NP_001017361.1; NP_001019853.1; NP_001025052.1; NP_001073961.1; NP_001075144.1; NP_006324.1; NP_055096.2; NP_055702.1; NP_056368.1; NP_059135.1; NP_060219.2; NP_060761.2; NP_060810.1; NP_066012.1; NP_079006.1; NP_079045.1; NP_079117.2; NP_079413.3; NP_115556.1; NP_542387.1; NP_612395.1; NP_660151.2; NP_689841.2; NP_775734.1; NP_808879.2; NP_849155.2; NP_872403.1; NP_940847.1; NP_955377.2; NP_991111.1; NP_997319.1; NP_997350.1; NP_997382.1; NRBF2; NRD1; NRF1; NRP2; NR_001535.1; NSUN2; NUDT2; NUDT5; NUDT9; NUP107; NUP133; NUP62CL; NUS1; NXT2; OAZ1; OBFC2B; ODF3; ODF4; OLFM1; OMD; OR10X1; OR5AU1; OR5BU1; OR6C3; OR8K3; OSBP; OSTF1; OTUD3; OTUD4; PAFAH1B2; PAK1IP1; PAK3; PAPD4; PARP1; PARP2; PBK; PBLD; PCCA; PCDHB5; PCF11; PCK1; PCSK6; PCYT1B; PDGFRA; PDLIM2; PDP2; PDRG1; PDSS2; PDZD11; PDZD3; PDZK1; PEX13; PFKFB3; PHACTR1; PHACTR4; PHF12; PHF3; PHTF1; PIGA; PIGG; PIGP; PIGY; PIK3CB; PIK4CA; PITRM1; PLA2G12A; PLA2G4C; PLA2R1; PLAA; PLCB4; PLCE1; PLCH1; PLCL2; PLEK2; PLEKHF2; PLEKHS1; PLXNB3; PMS2L4; PNPLA6; PNPT1; PNRC1; POC1B-GALNT4; POGZ; POLE4; POLR1B; POLR2D; POLR3E; POLRMT; POP7; PPARA; PPARG; PPIG; PPP1R14A; PPP1R14C; PPP1R15B; PPP1R3E; PPP6R1; PPP6R3; PPRC1; PQLC3; PRELID1; PRKAA1; PRKAG2; PRMT1; PRMT7; PRNP; PRPF39; PRPF4; PRR13; PRR15; PRR23A; PRRG4; PRUNE2; PSAP; PSMA2; PSMA8; PSMB1; PSMB4; PSMB5; PSMC6; PSMD10; PSPC1; PTF1A; PTGR2; PTH; PTN; PTPN2; PTPN21; PTPN4; PTPRG; PURG; PUS1; PXK; PXMP3; Q5JWK2_HUMAN; Q5SVS6_HUMAN; Q5T400_HUMAN; Q5T6R2_HUMAN; Q68K28_HUMAN; Q6H1K9_HUMAN; Q6P094_HUMAN; Q6ZU26_HUMAN; Q6ZU57_HUMAN; Q6ZVB7_HUMAN; Q6ZVQ1_HUMAN; Q71JB2_HUMAN; Q7Z5Q7_HUMAN; Q7Z756_HUMAN; Q7Z7L8_HUMAN; Q8IVF9_HUMAN; Q8N9I2_HUMAN; Q8WWB0_HUMAN; Q96S09_HUMAN; Q9H3B1_HUMAN; Q9NSI9_HUMAN; Q9NZ81-2; Q9P181_HUMAN; Q9P1K6_HUMAN; QKI; RAB11FIP1; RAB14; RAB1A; RAB27B; RAB30; RAB34; RAB3IP; RAB40B; RAB43; RAB5A; RAB5B; RAB9B; RACGAP1; RAD23B; RAG1; RAI2; RALGPS2; RAN; RAPSN; RBBP8; RBM13; RBM20; RBM23; RBM25; RBM27; RBM43; RBMY1F; RBMY2BP; RDH11; RFC2; RFT1; RFWD2; RFX5; RFX7; RFXAP; RIBC1; RLIM; RLN1; RLN2; RNASEH2B; RNF11; RNF125; RNF180; RNF186; RNF38; RNF6; ROGDI; ROMO1; RPA2; RPF2; RPL26L1; RPL6; RPRD2; RPS13; RPS15A; RPS26; RPS27A; RPS4X; RPS6KA5; RRAGB; RRAGD; RSHL2; RTCD1; RTN1; RTN4; RUNDC1; RUNX3; RWDD2; RWDD3; RXFP2; S100A2; S1PR2; SACM1L; SALL3; SAMD1; SAMD3; SAMD8; SATB2; SBSN; SCML4; SCN9A; SEC23B; SEC24D; SECISBP2L; SELE; SERINC3; SERINC4; SERPINA7; SERPINC1; SESN3; SESTD1; SF3A1; SFMBT1; SFRS10; SFTPA1; SGCE; SGIP1; SGOL1; SH3GL3; SIK1; SIRT6; SIRT7; SIX1; SKIL; SLC12A5; SLC12A7; SLC17A5; SLC22A16; SLC25A12; SLC25A15; SLC26A6; SLC31A1; SLC35E2B; SLC35E3; SLC35F3; SLC38A2; SLC38A9; SLC39A12; SLC46A1; SLCO1B1; SLPI; SMAD4; SMAD5; SMARCA1; SMARCD2; SMC3; SMOC1; SMOX; SMTNL2; SMYD2; SNAPAP; SNAPIN; SNF8; SNRPA; SNRPB; SNRPB2; SNRPE; SNRPN; SNTB1; SNTB2; SNX12; SNX2; SNX5; SOS2; SOX21; SOX4; SOX5; SPATA21; SPCS3; SPG20; SPHK2; SPINT3; SPTBN1; SPTBN4; SRPK2; SRPX; SRSF2; SSTR2; ST8SIA3; STAMBPL1; STAR; STARD13; STAT3; STK38L; STX11; STX16; STX6; SUCLG1; SUGT1; SUMO1P3; SUN2; SYBU_HUMAN; SYT16; SYT6; TAC1; TAC3; TADA1L; TAF6; TAF9; TANC2; TAOK1; TARBP1; TARS; TAS2R10; TBX19; TBXAS1; TCF7L2; TCP11L1; TDRD7; TEK; TERF2; TFB1M; TFG; TFPI; TGFB1; TGFBR1; TGFBR2; TGIF1; TGM1; TGOLN2; TH; THAP6; THBD; THG1L; THOP1; THRA; TIMM23; TLR5; TLX3; TM2D1; TMBIM1; TMCO1; TMEM111; TMEM159; TMEM176B; TMEM177; TMEM2; TMEM30A; TMEM45A; TMEM5; TMEM55B; TMEM59; TMEM87B; TMEM9B; TMOD3; TMPRSS12; TMTC1; TNF; TNFAIP6; TNFRSF10B; TNFRSF6B; TNFSF9; TNRC5; TNRC6A; TNRC6B; TNRC6C; TNS1; TOMM34; TPM3; TPP1; TRAFD1; TRAPPC4; TRBV4-1; TRIM24; TRIM3; TRIM37; TRIM4; TRIM46; TRIM71; TROVE2; TRPC3; TRPC4; TRPM3; TSC22D1; TSG101; TSHZ1; TSPAN3; TSPYL2; TTC6; TTLL9; TUBB2B; TXNIP; UBAP2L; UBB; UBBP4; UBE1C; UBE2D2; UBE2D3; UBE2F; UBE2NL; UBIQ_HUMAN; UBN2; ULK4; UNC84A; UPP1; UQCRB; USP13; USP15; USP31; USP32; USP45; USP48; UXS1; VPS37A; VPS37B; VPS4B; VPS72; WARS2; WASL; WDFY4; WDR20; WDR31; WDR47; WDSUB1; WHSC1; WIPF2; WNK3; WNT10A; WNT8A; WRNIP1; WTAP; WWOX; XAB1; XBP1; XIAP; XRCC6; XR_017025.1; XR_017918.1; YTHDF2; YY1; ZADH1; ZBTB18; ZBTB4; ZBTB7B; ZBTB8A; ZFPM2; ZFYVE26; ZFYVE9; ZIC5; ZIM3; ZMAT3; ZNF101; ZNF107; ZNF12; ZNF154; ZNF177; ZNF189; ZNF224; ZNF24; ZNF250; ZNF266; ZNF271; ZNF291; ZNF317; ZNF343; ZNF354B; ZNF403; ZNF417; ZNF431; ZNF45; ZNF529; ZNF534; ZNF562; ZNF567; ZNF584; ZNF620; ZNF678; ZNF681; ZNF711; ZNF749; ZNF784; ZNF800; ZNHIT3; ZSCAN2; ZSWIM1; hCG_1995786	ABCD2; ACBD5; ACP6; ACSL4; ACVR1; ADARB2; ADM2; AGO3; AKIRIN2; ANKRD50; ANKRD9; APP; ARHGAP1; ARHGAP12; ARHGEF26; ARL17B; ASB16; ATF7IP; ATG2B; ATMIN; ATP6V0D1; ATP6V1B2; ATP6V1C1; ATXN1; Acvr1; BLCAP; BMP3; BMPR2; BRWD1; BTBD3; BTF3L4; BTG1; C11ORF57; C16ORF70; C16orf45; C3orf18; C4orf36; CALM2; CAMSAP2; CAPRIN2; CBY1; CCDC137; CCNA2; CCND2; CCR6; CCT6A; CDADC1; CDCA4; CDK19; CDK2AP2; CDK4; CEP170; CEP55; CERCAM; CFL2; CHEK2; CHERP; CHIC1; CINP; CLCN3; CLEC12B; CLIC4; CLIP1; CNOT4; COX10; COX20; CSF1; CTSA; CUL3; CXorf21; CYB5D1; CYP20A1; DAD1; DAPK1; DCUN1D3; DDX6; DEPDC1; DICER1; DLC1; DLG5; DNM2; DPYSL2; DSTYK; DTX4; DUSP18; DYNC1LI2; EDN1; EGLN3; ELL2; ENPP4; ENPP5; EOGT; ERBB2IP; ESR1; F2RL1; FAM114A1; FAM120AOS; FAM217B; FAM73B; FBXO28; FGFR1OP; FIG4; FKTN; FLYWCH2; FOXQ1; FZD6; G6PC; GALNT4; GJA1; GMFB; GNPTAB; GP2; GPR82; GPRC5A; GRB10; HABP4; HADHB; HBP1; HOXA10; HOXA5; HOXB3; HOXD11; HPRT1; HSPA8; IER3IP1; IFITM1; IFNLR1; IGF2R; IGFBP5; IL18; IL23R; IPMK; IRF1; JARID2; JMY; KBTBD6; KCNB1; KCTD10; KDELR1; KIAA1191; KIF13A; KLF4; KLF6; KLHL21; KLHL36; KLRD1; KREMEN1; LCLAT1; LDLR; LEFTY1; LILRA2; LIPA; LMLN; LZIC; MAFB; MAP3K9; MAP7; MAPK1; MAPRE3; MASTL; MAVS; MB21D2; MBNL1; MBNL3; MCC; MED18; MED8; MEOX2; MET; MFF; MID1IP1; MLEC; MMGT1; MOCS2; MRPL52; MSANTD4; MSMO1; MTPN; MYH11; MYLIP; NAA50; NABP1; NACC2; NARS; NCAPD2; NF2; NFE2L1; NFIB; NIP7; NIPA1; NKAP; NOM1; NPTX1; NRBF2; NUS1; ODF4; OMD; OSBP; OTUD3; PAFAH1B2; PAPD4; PARP1; PDGFRA; PDP2; PDRG1; PDZD11; PEX13; PHF12; PIGA; PIGG; PLA2G12A; PLEKHF2; PLEKHS1; PNRC1; POC1B-GALNT4; POGZ; POLR1B; POLR2D; POP7; PPARA; PPARG; PPIG; PPP1R14C; PPP1R15B; PPP6R1; PPP6R3; PRKAA1; PRNP; PRPF4; PRR23A; PRRG4; PRUNE2; PSMB5; PTGR2; PTPN4; PTPRG; PURG; PXK; QKI; RAB11FIP1; RAB14; RAB34; RAB5A; RAB5B; RACGAP1; RAG1; RAN; RBM20; RBM23; RBM27; RBM43; RDH11; RFC2; RFT1; RFX7; RFXAP; RLIM; RNF11; RNF125; ROMO1; RPF2; RPRD2; RPS15A; RPS27A; RPS6KA5; RRAGD; RUNDC1; RUNX3; S1PR2; SALL3; SAMD8; SATB2; SEC23B; SECISBP2L; SERINC3; SF3A1; SFTPA1; SIK1; SLC12A7; SLC31A1; SLC35E2B; SLC35E3; SLC38A2; SLC38A9; SLC46A1; SMAD4; SMAD5; SMOC1; SMTNL2; SNAPIN; SNTB1; SNTB2; SNX5; SOX4; SOX5; SPG20; SRSF2; SSTR2; STARD13; STK38L; STX16; STX6; SUN2; TAC1; TAOK1; TCF7L2; TERF2; TGFB1; TGFBR1; TGFBR2; THAP6; THRA; TMCO1; TMEM2; TMEM30A; TMOD3; TMTC1; TNF; TNFRSF10B; TNRC6A; TNRC6B; TPP1; TRIM37; TRIM4; TRIM71; TROVE2; TRPC3; TSPAN3; TXNIP; UBB; UBBP4; UBE2D2; UBE2D3; UBN2; UQCRB; USP13; USP32; VPS37A; VPS37B; WASL; WDR31; WIPF2; WNK3; WNT10A; XIAP; YY1; ZBTB18; ZBTB4; ZBTB7B; ZBTB8A; ZFYVE26; ZFYVE9; ZIC5; ZMAT3; ZNF107; ZNF12; ZNF154; ZNF224; ZNF24; ZNF317; ZNF354B; ZNF417; ZNF431; ZNF529; ZNF620; ZNF678; ZNF711; ZNF800	MIMAT0000425
20500749	hsa-miR-142-5p	-17.61	0.0029	A0PJW7_HUMAN; AADAC; AADACL4; AATF; ABHD7; ABLIM2; ACAN; ACAT1; ACAT2; ACER3; ACIN1; ACTC1; ACTN4; ACTR10; ACTR3B; ADAMTS16; ADFP; ADH6; ADI1; ADORA2A; AHSA2; AIMP1; AKAP11; AKAP9; ALAS2; ALG9; ALMS1; ALS2; AMBN; ANGPT2; ANGPTL5; ANKAR; ANKRA2; ANKRD28; ANKRD33B; ANKRD5; APOC2; APOL6; AQR; ARHGAP6; ARID3A; ARL10; ARMCX5; ARP21_HUMAN; ASB3; ASB7; ASXL1; ATAD2; ATG16L1; ATL3; ATP12A; ATP13A3; ATP1A1; ATP1B1; ATP5G3; ATPBD1B; ATXN1; ATXN7L1; ATXN7L2; ATXN7L3B; B2M; BAAT; BAG2; BAI3; BBOX1; BBS10; BBS12; BCOR; BICD1; BRIX1; BRUNOL5; BTBD6; BTF3; BTG3; BUB1B; BXDC2; BZW1; C10orf129; C10orf137; C10orf83; C11orf56; C12orf11; C12orf35; C12orf48; C12orf5; C12orf60; C14orf103; C15orf41; C16orf65; C16orf78; C17orf71; C18orf55; C19orf2; C19orf39; C19orf46; C1QTNF9; C1orf135; C1orf149; C1orf168; C1orf178; C1orf41; C1orf49; C1orf85; C1orf94; C20orf119; C20orf134; C2orf17; C2orf40; C2orf47; C3orf41; C4orf27; C6orf117; C6orf142; C6orf157; C6orf168; C6orf189; C6orf60; C7orf46; C8orf34; C8orf76; C9; C9orf119; C9orf164; C9orf19; C9orf68; CACNA1G; CALCA; CALM1; CAMK1; CAPN15; CAPRIN2; CAPZA1; CARTPT; CASC1; CASP8; CBS; CC2D2A; CCDC58; CCDC73; CCDC75; CCDC96; CCL2; CCL20; CCNB1; CCND1; CCNH; CCNL1; CCNU; CCPG1; CCSAP; CD36; CD48; CD55; CD9; CDADC1; CDC34; CDCA3; CDH16; CDK5; CDK5RAP1; CDKN2C; CDR2; CDY1; CEACAM1; CEP120; CEP192; CEP290; CEP97; CERCAM; CES7; CETN3; CFHR3; CFHR4; CGA; CHAC1; CHCHD1; CHIC2; CHST9; CIC; CKAP2L; CKS1B; CLEC14A; CLK4; CNTN5; COL4A3BP; COL9A1; COPB1; COX7A2; COX7C; CPA6; CPN1; CPNE2; CPSF6; CREB3L1; CREBRF; CRK; CRP; CSE1L; CSN2; CSRP2; CST8; CTBP2; CTSA; CTSL2; CTSZ; CUL2; CXorf50; CYB5A; CYP26A1; D107A_HUMAN; DAP3; DCLRE1A; DCTN6; DDX21; DDX25; DDX26B; DDX43; DDX5; DDX55; DEADC1; DEFA6; DEFB107A; DEGS1; DENND1B; DENND4B; DHODH; DHRS1; DIAPH2; DLC1; DLEU7; DMRTC_HUMAN; DNAJB4; DNAJC12; DNAJC28; DNAJC7; DNMT1; DOCK7; DPY30_HUMAN; DSP; DSPP; DUSP18; DUSP2; DYNLT1; DYRK4; EBNA1BP2; ECH1; EFCAB14; EFNA5; EGLN3; EIF2A; EIF4G3; EIF5B; ELK4; ELOVL6; ENPP5; EP300; EPHA6; EPS15L2; ERCC8; ERH; ERP27; ETAA1; ETNK1; EXPH5; F5; FAAH2; FAM107B; FAM126B; FAM18B; FAM45A; FAM45B; FAM48A; FAM57B; FAM65A; FAM71F2; FAM81A; FBLN2; FBXL21; FBXL5; FBXO34; FBXO4; FBXO5; FEM1C; FFAR4; FGD4; FGFR1OP; FGG; FHL3; FIGN; FIP1L1; FJX1; FOXJ2; FOXO3; FPGT; FRAT2; FUT10; GABPB2; GABRA6; GABRG3; GBX2; GC; GDE1; GDF11; GFAP; GFM2; GKAP1; GLB1; GLO1; GLRX; GLT8D1; GLUD2; GLYAT; GMPR; GPR12; GPR37; GPR77; GPRASP2; GPRC5C; GRM5; GTF2B; GXYLT1; H33_HUMAN; HAUS8; HDAC2; HDAC3; HERPUD1; HES1; HEXB; HIVEP1; HLA-G; HOXA10; HPS1; HPS3; HRASLS3; HS3ST3A1; HSD11B1; HSP90AB1; HSPA8; HYLS1; IARS2; IBRDC3; IFIT1; IFNA5; IFT80; IKZF2; IL17F; IL18RAP; IL1RL1; IQCE; IQCH; ISOC1; IWS1; JARID2; KARS; KCNJ3; KCNK7; KDELC1; KIAA0368; KIAA0895; KIAA1161; KIAA1411; KIF2C; KIF3A; KLF6; KNG1; KPNA5; KRT10; KRTAP19-1; KT3K_HUMAN; KTI12; KTN1; LACTB; LACTB2; LAMA3; LAPTM4A; LCLAT1; LEO1; LEPROT; LILRA3; LIMA1; LIN7B; LINC00346; LIPF; LLPH; LMO1; LOC649930; LOC650332; LOC653192; LOC653698; LRIG3; LRP2; LRPAP1; LRPPRC; LRRC16; LRRC34; LRRC45; LRRC49; LRRC56; LRRFIP2; LTV1; LUZP2; LXN; LZIC; MAGEA4; MAGEB10; MAGEB6; MAGED2; MAGOH; MAN1A1; MAP2K1; MAP3K7IP1; MAPK1; MAPKAPK5; MARCH2; MASP1; MASTL; MAT2A; MBD2; MCAM; MCF2L2; MCM10; MCM2; MCOLN3; MDM4; MEA1; MED17; MED28; METTL6; MFSD9; MGAT4B; MID1IP1; MIPOL1; MITD1; MKL1; MKLN1; MLL3; MLRM_HUMAN; MLSTD1; MMP20; MND1; MORN2; MPHOSPH9; MPP4; MPP6; MPPED2; MPST; MRPL24; MRPL36; MRPL43; MRPL47; MRPS36; MRPS9; MSH2; MSH6; MSR1; MTA1; MTAC2D1; MTAP; MTBP; MTHFD1; MTHFD1L; MTMR1; MTO1; MTPAP; MUS81; MUSK; MUT; MYCN; MYF5; NAGK; NARS; NARS2; NCAPG2; NCKAP1; NDUFA2; NEFM; NENF; NEO1; NFATC3; NFE2L2; NFIB; NFIL3; NKX2-2; NMUR2; NOLA1; NOS2A; NP_001007190.1; NP_001007538.1; NP_001074008.1; NP_056368.1; NP_056519.1; NP_060505.1; NP_065994.1; NP_079425.2; NP_115813.1; NP_219485.1; NP_598375.2; NP_659455.2; NP_775734.1; NP_776247.2; NP_940865.1; NP_997296.1; NR0B2; NR2C1; NR2E3; NRD1; NRG1; NRIP3; NRM; NRSN1; NRXN3; NSBP1; NT5C1B; NTS; NUBPL; NUCB2; NUDT2; NUFIP1; NUP133; NUP205; NUP88; OMA1; ONECUT1; OR2M4; OR4F6; OR52A5; OTUD4; OXCT1; PABPC5; PAFAH1B3; PAIP1; PAK1IP1; PAPSS2; PARP2; PBXIP1; PCBP1; PCBP2; PCK1; PCNXL2; PDE4D; PDGFRL; PDK3; PDZRN4; PEBP1; PEX2; PF4V1; PFDN4; PFKP; PFN4; PHLPPL; PIGW; PIK3C2A; PIP4K2C; PIP5K1B; PITRM1; PIWIL1; PKD2L2; PKHD1L1; PLAUR; PLCD3; PLK1; PLS1; PLXNB3; PMCH; PMPCB; POLR3F; POLR3G; PPAPDC1A; PPAPDC2; PPARG; PPEF2; PPHLN1; PPIG; PPIL6; PPP5C; PPWD1; PRELID1; PRKCB; PRKCB1; PRKD3; PRKRA; PROX2; PRPF40A; PSEN2; PSMA4; PSMA5; PSMA8; PSMD10; PSMD5; PTAFR; PTCH1; PTP4A1; PTPDC1; PTPN2; PTPN4; PTPRB; PTPRK; PUM1; PUM2; PVR; Q2QD04_HUMAN; Q49AU1_HUMAN; Q5SRD2_HUMAN; Q5TBU7_HUMAN; Q6IC07_HUMAN; Q6N083_HUMAN; Q6NSH2_HUMAN; Q6ZP14_HUMAN; Q6ZUH7_HUMAN; Q6ZV65_HUMAN; Q6ZVX8_HUMAN; Q6ZWE7_HUMAN; Q7Z5D8_HUMAN; Q8N7A6_HUMAN; Q8N9I2_HUMAN; Q8N9W4_HUMAN; Q8NG36_HUMAN; RAB10; RAB34; RAB40B; RABGAP1L; RAC3; RAD17; RAD50; RAD52; RAD9B; RAGE; RAP2C; RASEF; RB1; RBBP8; RBM12; RBM8A; RBP7; RCAN2; RCN1; REG3G; REPS1; REST; RFX3; RGMB; RGPD4; RGS1; RGS3; RHAG; RHOBTB1; RHOC; RIMS4; RLIM; RNASE6; RNASEH1; RNF146; RNF17; RNF212; RNH1; RNPEP; ROBO1; RORA; RPA2; RPF2; RPL10L; RPS6KA4; RPS6KA5; RRAGA; RRAS2; RRN3; RRP15; RSF1; RTN4; RWDD2; RWDD3; RYBP; RYR3; S100Z; SAMD12; SBNO1; SCARB2; SCCPDH; SCD; SCHIP1; SCOC; SDAD1; SDHB; SEC22C; SELI_HUMAN; SEMA7A; SENP5; SERF1_HUMAN; SERPINB2; SERPINI1; SETD2; SETD3; SETDB2; SF3B1; SGMS2; SH2D1A; SHFM1; SHROOM3; SIGLEC6; SIGLEC9; SIRT1; SIRT4; SIVA1; SLC12A8; SLC13A3; SLC16A7; SLC17A3; SLC22A23; SLC23A2; SLC24A2; SLC24A5; SLC25A43; SLC25A46; SLC26A3; SLC30A7; SLC38A1; SLC38A2; SLC39A8; SLC3A1; SLC41A2; SLC44A5; SLC45A2; SLC5A12; SLC6A4; SLC9A10; SLCO1B3; SLITRK4; SLMAP; SMARCA1; SMC2; SMC3; SMC4; SMCP; SMOC1; SMPX; SMUG1; SNAPC1; SNAPC3; SNHG5; SNRPD3; SNTG2; SNX2; SNX24; SNX26; SNX5; SOCS1; SOD2; SON; SORL1; SOX14; SOX30; SPAG9; SPIC; SPINK2; SPPL2A; SPRY1; SPSB1; SPTLC2; SRA1; SRD5A1; SRGN; SRI; SRP9; SRPX; SRSF7; STAG1; STAMBPL1; STK17B; STOML3; STON1; STOX2; SULT2A1; SUV420H2; SVEP1; SYCP2; SYDE2; SZRD1; TAF1; TAF10; TAF13; TAF1B; TAF7; TALDO1; TAOK2; TBC1D8; TBL1XR1; TBRG1; TCHP; TDRD5; TEX9; TF; TFAM; TFB2M; TGFBR2; THOC2; THRAP6; THUMPD2; THYN1; TIAM2; TIGD3; TLX3; TM2D1; TMC1; TMED5; TMEM30B; TMEM43; TMEM54; TMEM59; TMEM85; TMEM98; TMF1; TMPO; TNFAIP6; TNFRSF10A; TNFSF5IP1; TNIP2; TNR; TOE1; TP53INP1; TPH1; TPP2; TRAPPC2; TRAV12-1; TRAV12-2; TRIM15; TRIM3; TRIM36; TRIM59; TRIM66; TRIP10; TRIP11; TRIP4; TRO; TRPC4; TRUB1; TSC22D2; TSGA10; TSHZ3; TSNAX; TSPAN3; TSPYL4; TSR1; TTC27; TTC8; TTK; TUBB; TUSC3; TWF1; TYRP1; U2AF2; U2SURP; UAP1; UBE2E1; UBE2H; UBE2U; UBE3B; UBXN2A; UCHL3; UIMC1; ULK1; USP16; USP45; USP48; USP7; VEZT; VPS13A; VPS37A; WDFY4; WDR19; WDR40C; WDR49; WDR61; WDR75; WFDC8; WRNIP1; WWP1; XPNPEP1; XRCC6; XR_017908.1; XR_017918.1; XR_018254.1; XR_019357.1; YIF1A; YY1; ZBTB20; ZBTB37; ZBTB43; ZBTB8; ZCCHC11; ZCCHC7; ZDHHC2; ZDHHC3; ZEB1; ZFAND5; ZFHX3; ZFP3; ZFPL1; ZFYVE21; ZFYVE26; ZIC3; ZNF184; ZNF232; ZNF239; ZNF250; ZNF259; ZNF264; ZNF275; ZNF281; ZNF324B; ZNF326; ZNF438; ZNF569; ZNF597; ZNF608; ZNF619; ZNF624; ZNF644; ZNF692; ZNF701; ZNF711; ZNF805; ZNF93; ZNFX1; ZSCAN2; ZUBR1	ACER3; ACTN4; ADI1; AIMP1; AKAP11; ALG9; ANKRD28; ANKRD33B; APOL6; ATL3; ATP13A3; ATP5G3; ATXN1; ATXN7L3B; B2M; BAAT; BAG2; BBS10; BCOR; BRIX1; BZW1; C15orf41; CALM1; CAPN15; CAPRIN2; CAPZA1; CC2D2A; CCND1; CCSAP; CD55; CEP120; CEP97; CERCAM; CHAC1; CREBRF; CRK; CSE1L; DDX21; DDX5; DEGS1; DHODH; DLC1; DNAJC28; DSPP; DUSP2; EFCAB14; EFNA5; EGLN3; EIF2A; ELK4; ELOVL6; ENPP5; ERH; ETNK1; FAM107B; FAM126B; FAM71F2; FEM1C; FFAR4; FGFR1OP; FIGN; FJX1; FOXJ2; FOXO3; FRAT2; FUT10; GDE1; GDF11; GLO1; GTF2B; GXYLT1; HAUS8; HOXA10; HSPA8; KIAA0895; KIAA1161; KIF2C; KIF3A; KLF6; LAPTM4A; LCLAT1; LEPROT; LINC00346; LLPH; LRPAP1; LUZP2; LZIC; MAP2K1; MAPK1; MAT2A; MCAM; MED17; MFSD9; MKLN1; MRPL36; MSH6; MTPAP; NAGK; NARS; NFE2L2; NRIP3; PCBP1; PCBP2; PDE4D; PDZRN4; PEBP1; PEX2; PFKP; PIP4K2C; PLS1; PPIG; PPWD1; PRELID1; PRKCB; PRKD3; PROX2; PTP4A1; PTPDC1; PTPN4; PVR; RAB10; RAB34; RAP2C; RASEF; RBM8A; RCAN2; REST; RGMB; RGPD4; RHOC; RIMS4; RLIM; RNASEH1; ROBO1; RPF2; RPS6KA5; RRAS2; RRN3; RYBP; SAMD12; SCARB2; SCD; SDAD1; SEMA7A; SHFM1; SIGLEC9; SIRT1; SIVA1; SLC22A23; SLC24A2; SLC25A46; SLC30A7; SLC38A1; SLC38A2; SLC6A4; SLCO1B3; SLITRK4; SMOC1; SMUG1; SNRPD3; SNX24; SNX5; SOD2; SON; SPIC; SPPL2A; SPTLC2; SRSF7; STOX2; SZRD1; TAF13; TFAM; TGFBR2; TMEM30B; TMEM43; TMEM98; TNFRSF10A; TNIP2; TP53INP1; TRAPPC2; TRIM59; TRIM66; TRIP10; TSPAN3; TSR1; TTC8; TWF1; U2SURP; UBE2H; UBXN2A; ULK1; USP48; YY1; ZBTB20; ZBTB43; ZEB1; ZFHX3; ZFYVE21; ZFYVE26; ZNF264; ZNF275; ZNF281; ZNF324B; ZNF619; ZNF701; ZNF711; ZNF805; ZNF93; ZNFX1	MIMAT0000433
20500753	hsa-miR-144-5p	-2.41	0.0105	A1BG; AADACL2; ABHD12B; ACSBG1; ACSL6; ACSM1; ACSM3; ACTG1; ACTN1; ADAM2; ADARB2; ADC; ADI1; AHSA2; AMELY; AMY1A; AMY1B; AMY1C; AMY2A; AMY2B; ANAPC11; ANG; ANXA1; AOX1; AP1S2; ARHGAP19; ARL14; ASCC3; ASGR1; ASTN2; ATG16L2; ATP13A2; ATP13A4; ATP5J; ATP6V1G2; ATP8A1; BCAR3; BLMH; BOC; BPNT1; BRD3; BSND; BTAF1; BTBD10; BTBD8; BTN2A1; BXDC1; BXDC5; C10orf119; C10orf67; C11orf37; C12orf24; C12orf27; C13orf21; C13orf27; C14orf94; C15orf24; C16orf44; C17orf71; C18orf10; C18orf20; C1GALT1C1; C1S; C1orf101; C1orf131; C1orf180; C1orf55; C1orf99; C21orf88; C3orf48; C5orf34; C5orf35; C5orf51; C6orf204; C6orf211; C6orf218; C6orf35; C6orf60; C6orf87; C7orf11; C8orf8; C9orf102; C9orf134; C9orf156; C9orf25; C9orf43; C9orf70; C9orf80; C9orf93; CBWD1; CBWD2; CBWD3; CBWD5; CBWD6; CBWD7; CCDC82; CCDC89; CCNA2; CCR6; CD33; CDC123; CDCA3; CDH26; CDK5RAP3; CDKL2; CDY1_HUMAN; CDY2_HUMAN; CENPC1; CENTB1; CEP192; CHST2; CIAPIN1; CKAP4; CLEC2D; CLEC4A; COL13A1; COQ2; CORT; CPA3; CRSP3; CRYM; CT47_HUMAN; CTNNBIP1; CTNNBL1; CTSF; CTSL2; CXorf25; CYP2A13; CYP2U1; CYP7B1; CYorf15B; DDAH1; DENND2D; DEPDC2; DFNB59; DLC1; DLL1; DMN; DPY19L4; DSEL; DST; DUSP12; DYNC1H1; DYNC2H1; EAPP; EBPL; EFCAB2; EFHA1; EIF2A; EMG1; EPB41; EPB49; ERBB4; ERMAP; ERV3; F2; FAM217B; FAM21B; FAM21D; FAM33B; FAM38B; FAM72B; FAM83D; FAM96B; FCRL2; FGA; FGFR1; FGG; FGL2; FKBP4; FKBP7; FLT3; FNDC4; FOXD3; FOXRED1; FUS; GALNT6; GALNTL4; GDAP2; GFRAL; GLB1; GLRX5; GLYAT; GPR22; GPRASP1; GPRASP2; GRIK2; GRIN2C; GRM1; GRM5; GSTO1; GTSCR1; HAO2; HAT1; HDAC6; HEBP2; HEPHL1; HERPUD1; HIBADH; HIG2_HUMAN; HMGB1; HNF4G; HNRPCL1; HNRPH1; HOXA13; HRASLS; HS2ST1; HS3ST1; HS6ST3; HSFY1; HSP90AB4P; HTATSF1; IARS2; ID4; IDS; IFNA16; IFNA17; IFNA4; IFNWP18; IFT80; IGSF5; IHPK2; IL17F; IL19; IL1F9; IL24; ILF2; INADL; ING3; INTS4; IQCH; ISCA1; ITPR2; JMJD1C; KCNA2; KCNAB1; KCNN1; KCTD1; KHDRBS2; KIAA0146; KIAA1012; KIAA1324L; KIAA2026; KIFAP3; KLHL42; KRCC1; KRTAP19-3; KRTAP3-3; KRTAP6-1; LBR; LCE5A; LGI1; LILRB5; LOC131873; LOC652679; LPA; LRCH3; LRIG3; LRRC1; LRRC17; LSM3; LTF; MAGEB4; MAP7D1; MBD5; MDM4; MED10; MGST2; MKLN1; MLF1; MLLT3; MPP1; MRPL20; MRPS5; MS4A12; MS4A13; MS4A5; MSI2; MTM1; MTX2; MUC17; MYOHD1; MYPN; NBPF20; NDUFB6; NDUFS5; NEK2; NFE2L2; NFX1; NKRF; NM_207461; NOS2A; NOVA2; NPM1; NP_001002919.1; NP_001004332.1; NP_001009562.3; NP_001013697.1; NP_001019853.1; NP_001030177.1; NP_001032308.1; NP_055096.2; NP_055919.1; NP_079363.1; NP_115813.1; NP_612395.1; NP_619643.2; NP_660325.2; NP_689885.3; NP_694957.2; NP_705833.2; NP_710154.1; NP_775790.1; NP_775916.1; NP_777590.1; NP_940966.2; NP_997205.1; NR2F2; NR6A1; NR_001543.1; NR_002807.1; NT5C3; NUDT6; NUP133; NUP62CL; NXF3; OCIAD1; OFCC1; OR11H6; OR2M5; OR4C12; OR4C46; OR4N2; OR51G1; OR51V1; OR52W1; OR5C1; OR7E24; OR8G1; OSGEP; OTUD4; PAK1IP1; PAPD1; PARP2; PAX3; PAXIP1; PCDHA3; PCDHA8; PCID1; PCP4; PCSK2; PCSK6; PDCD5; PDZD11; PDZK1; PECI; PEX7; PHACTR1; PHC3; PHLPPL; PIGA; PIGK; PIK3AP1; PIWIL4; PKIB; PLCB4; POLE2; POLR1C; POMZP3; PON3; POU1F1; POU2F1; PPA1; PRLR; PROL1; PRPF18; PRUNE2; PRY; PSMA5; PTPRA; PXDNL; PZP; Q5T3C8_HUMAN; Q5T7K4_HUMAN; Q5VSD8_HUMAN; Q5W0Q5_HUMAN; Q68CJ6_HUMAN; Q6UXS0_HUMAN; Q6ZSV0_HUMAN; Q6ZT26_HUMAN; Q6ZTJ3_HUMAN; Q6ZU88_HUMAN; Q6ZV04_HUMAN; Q6ZVR2_HUMAN; Q86W11_HUMAN; Q8IX75_HUMAN; Q8NAI6_HUMAN; Q96M56_HUMAN; Q96MU6-2; Q96SQ3_HUMAN; Q9BZU2_HUMAN; Q9H4I0_HUMAN; Q9P194_HUMAN; Q9P1D8_HUMAN; Q9P1K6_HUMAN; Q9UHU7_HUMAN; RAB33A; RAB3C; RAB3IP; RAET1G; RAET1L; RAG1AP1; RAP2A; RASA1; RASIP1; RBBP8; RBM39; RFXDC2; RIT2; RNMT; RPAP1; RPL36AL; RPL5; RPL9; RPL9P7; RPN1; RPS6KA6; RQCD1; RRAGC; RSAD2; RWDD2; S100A16; SALL4; SAP30L; SASH1; SCG5; SCML4; SCUBE2; SEMA5B; SEP15_HUMAN; SGK2; SH2D1A; SH3GL2; SKP2; SLC22A15; SLC22A20; SLC25A40; SLC35F4; SLC6A16; SLC7A3; SLFN11; SLPI; SMAD9; SMARCA2; SNAI1; SNCAIP; SNX2; SOBP; SOD2; SORBS2; SORCS1; SPACA5; SPACA5B; SPAG17; SPIB; SPINK7; SPRR2C; SPRR2F; SRD5A1; SRP19; ST8SIA6; STAG3; STAMBPL1; STK32A; STOX2; SUCLA2; SUGT1; SULT1C4; SUPT7L; SVEP1; SYCP1; SYNPO2; SYNPR; TAAR2; TACR2; TAF13; TAF5L; TAF9; TAGAP; TANK; TAOK1; TCEAL6; TCF25; TDRD5; TFB2M; TFG; TIAM2; TLR1; TLR2; TM9SF2; TMEM187; TMEM200C; TMEM24; TMEM40; TMEM54; TMEM67; TNFSF13B; TOP2B; TPD52L3; TPM1; TRAV35; TRAV40; TRIM5; TRIM50; TRO; TRPM7; TTC1; TTC17; TTPA; TUSC2; TYR; TYRL; UBE3B; UHRF2; ULBP3; USP10; USP15; USP33; USP34; VLDLR; VPS24; WBP5; WDR3; WDR37; WDR75; WFDC5; WFDC8; XR_016028.1; XR_016453.1; XR_017723.1; XR_017789.1; XR_018421.1; YIPF1; ZBED5; ZBTB26; ZFP64; ZFR; ZH2C2; ZKSCAN3; ZMYM2; ZNF281; ZNF292; ZNF323; ZNF407; ZNF529; ZNF77; ZNHIT3; ZP3	ACSBG1; ADARB2; BLMH; BRD3; C5orf51; CDCA3; DSEL; FAM217B; HS3ST1; ID4; KCNAB1; KLHL42; LBR; MDM4; PCSK2; PIGA; POU2F1; SOBP; SOD2; SYNPO2; TAOK1; TMEM200C; ZNF529; ZNHIT3	MIMAT0004600
20500786	hsa-miR-184	-2.04	0.0063	A4D193_HUMAN; AARS; ABCB8; ABHD8; ABI3; ABO; ACAD10; ACO2; ACRV1; ACSBG2; ADA; ADCK4; ADD3; ADPRHL1; ADSL; ADSSL1; AFG3L2; AGPAT1; AGXT2L2; AHI1; AKAP4; AKR1C3; AKT2; ALDH1L1; ALDH4A1; ALMS1; ALOX12P2; ALOXE3; AMPD2; ANGPT4; ANGPTL6; ANKRD54; AP1S1; AP2M1; AP4S1; APCDD1; APOA4; APOBEC3H; APOH; ARHGAP6; ARHGDIA; ARHGEF10; ARHGEF19; ARHGEF2; ARHGEF9; ARIH2; ARMC6; ARPC2; ASPHD2; ASS1; ASTN1; ATAD3B; ATP2A1; ATP2B3; ATXN2L; BACE2; BAD; BAI2; BAIAP2L2; BANP; BCAT2; BCCIP; BCL2; BCL2L11; BOLA2; BOLA2B; BPNT1; BRD4; BST2; BTNL8; BUB3; C10orf128; C10orf41; C10orf79; C12orf44; C13orf18; C13orf8; C14orf121; C14orf128; C14orf139; C14orf156; C18orf17; C18orf55; C19orf25; C19orf35; C19orf53; C19orf54; C1QTNF5; C1orf101; C1orf111; C1orf182; C20orf135; C20orf196; C20orf70; C21orf62; C21orf99; C22orf34; C3orf42; C5orf37; C6orf115; C6orf142; C6orf153; C6orf48; C8A; C8orf14; C9orf130; C9orf3; C9orf68; C9orf84; C9orf86; CACNA1H; CACNG6; CADM4; CALCA; CALR; CAMK2D; CAMKV; CAPNS1; CAPRIN2; CARM1; CCDC114; CCDC127; CCNA2; CCNF; CCNL2; CCNYL2; CCNYL3; CCT3; CD22; CD37; CD3E; CD72; CD79B; CDC2; CDC23; CDC25A; CDC45L; CDCA2; CDCA7L; CDH24; CDIPT; CDK5R2; CENPH; CENTG1; CENTG3; CES2; CG38_HUMAN; CHD1L; CHD5; CHMP4B; CHN2; CHRD; CHST7; CIB1; CKAP5; CKMT2; CLDN15; CLDN6; CLDN7; CLEC4M; CLPTM1; CMTM1; CNBP; COL14A1; COL5A3; COPS4; COPS6; COQ3; COX6B1; CRABP2; CRTC1; CRTC3; CRYZL1; CSF1; CSF1R; CSF3R; CSN2; CSNK1G2; CSPP1; CTBP1; CTDSP1; CTSH; CTSW; CTXN1; CXCL12; CXXC1; CXYorf3; CYB561D2; CYBASC3; CYP11A1; CYP27A1; CYP4A11; DAB2; DAG1; DAGLB; DBN1; DBNL; DDX11; DDX12; DDX24; DEFB124; DEGS2; DEPDC5; DESI1; DGAT1; DHRS1; DHX30; DISP1; DLGAP4; DNAH17; DNAI1; DNAJC7; DNASE1L2; DNMT1; DOK5; DPF1; DPH1; DPY19L2P1; DTWD1; DYSFIP1; EDF1; EFCAB4A; EGFL9; EHD2; EID2; EIF2C1; EIF2C2; EIF4E1B; EIF4E3; ENSA; EPGN; EPHX1; EPS15L1; EPS8L3; ERAL1; ERBB4; ERCC3; ERCC5; ERGIC3; EVL; EVPL; EZR; FAAH; FAM110A; FAM128A; FAM128B; FAM12A; FAM44A; FAM44B; FAM72A; FAM72B; FAM75B; FAM83F; FANCF; FARP2; FBXW11; FCRLB; FER; FGD3; FGF14; FGFR1; FN3K; FOXA2; FOXD2; FOXE3; FOXN1; FREM1; FRMD3; FRS3; FTCD; FUS; FXYD2; FXYD3; GAP43; GARNL3; GAS6; GBG5L_HUMAN; GBGT1; GFRA1; GGPS1; GGTA1; GJB7; GLIS1; GLRA4; GLYAT; GMPPA; GNB1; GNL3L; GPBAR1; GPR114; GPR124; GPR149; GPR156; GPRIN1; GPS2; GRM2; GSDML; GSK3A; GSPT2; GSTA4; GTF2H3; GTPBP2; HAAO; HAO2; HARS; HCK; HEBP1; HERPUD1; HFM1; HIGD1A; HIST1H4I; HIVEP3; HLA-DMB; HLA-DRB5; HLA-G; HOXA4; HOXA5; HOXC11; HOXD13; HS6ST1; HS6ST3; HSD3B1; HTR3E; HTR4; IAG2_HUMAN; IER2; IFNA10; IFNA17; IFRD2; IGF1R; IGHV4-61; IGSF8; IGSF9B; IL15RA; IL1R2; IL1RAP; INCENP; INHBC; INPP1; INPPL1; INSR; ITGAD; ITGB4; ITGB4BP; JAK1; JMJD1A; KCTD13; KCTD16; KIAA0020; KIAA0391; KIAA0460; KIAA0515; KIAA0664; KIAA0802; KIAA1324; KIAA1529; KIAA1602; KIAA1822; KIF17; KIF1A; KIR2DL1; KLF12; KLHDC3; KLHDC8B; KLK4; KLRF1; KRT12; KRT15; KRT25; KRT6C; KSR2; LAGE3; LARP2; LCN6; LEAP2; LEPREL2; LHFPL3; LIFR; LITAF; LMAN1L; LMO1; LOC392617; LOC440804; LOC441617; LOC646049; LOC651271; LRRC27; LRRC8A; LST1; LTB4DH; MAD2L2; MAGEA2; MAGEA5; MAGEA6; MAPK9; MARK1; MC5R; MCTS1; MEIS3P1; MEMO1; MEMO1P; MESP1; METRN; MICALCL; MIOX; MIP; MLF1; MLPH; MLSTD1; MMP17; MOB2_HUMAN; MOCOS; MORF4L2; MPL; MR1; MRPL2; MRPL24; MS4A12; MTAP; MTCH1; MTHFD1L; MUC6; MUSK; MYC; MYL3; MYO7B; NCL; NCOR2; NCSTN; NDUFS5; NELF; NENF; NF2; NFAT1; NFATC2; NFIC; NFKB2; NIP30_HUMAN; NKX2-8; NKX6-1; NLGN2; NLRP14; NMNAT3; NO55_HUMAN; NOL1; NOLA2; NOS3; NPHS2; NPM1; NPSR1; NP_001001694.1; NP_001008749.1; NP_001013009.2; NP_001025035.1; NP_001034857.2; NP_001073952.1; NP_054868.2; NP_067051.1; NP_079425.2; NP_114131.1; NP_612448.1; NP_653205.2; NP_689704.3; NP_787081.2; NP_940847.1; NP_976327.1; NP_998891.1; NRG1; NRN1; NSDHL; NSMCE1; NT5C1A; NT5C3; NT5C3L; NTN2L; NUCB1; NUDT3; NUDT8; NUP214; NXF2; NXF2_HUMAN; O75864_HUMAN; OASL; OBSL1; ODF4; OLIG3; OPRD1; OPRS1; OR10G3; OR10H4; OR2J1; OR52I2; OTOG; P2RY4; PABPN1; PACSIN3; PAF1; PAN3; PCBP1; PCBP2; PCDHB16; PCDHB3; PCDLK_HUMAN; PCNX; PCSK6; PCYT1A; PCYT1B; PGA3; PGA4; PGA5; PGD; PGK2; PGLYRP2; PHB; PIB5PA; PICK1; PIP5K3; PITPNB; PITPNC1; PKM2; PLCD1; PLEKHB1; PLTP; PNPLA7; PODN; POFUT2; POLA2; POLG; POLQ; POLR1D; POLR2C; POLR3GL; POM121C; POPDC2; POU3F2; PPFIA3; PPP1R13L; PPP2R3B; PRKAG2; PRKCB1; PRL; PRLHR; PRLR; PRMT5; PROC; PROK1; PROP1; PRPS2; PRR17; PRR6; PRRG3; PRRX2; PRSS7; PSMA4; PSMC4; PTCH2; PTMA; PTPN13; PUSL1; PVALB; PXN; PYGM; PZP; Q0VAF8_HUMAN; Q2T9F4_HUMAN; Q3KQR6_HUMAN; Q5T0Z8_HUMAN; Q5VYG3_HUMAN; Q6IBW5_HUMAN; Q6ZNE8_HUMAN; Q6ZQP6_HUMAN; Q6ZRB0_HUMAN; Q6ZTJ3_HUMAN; Q6ZUB9_HUMAN; Q6ZUY1_HUMAN; Q6ZV65_HUMAN; Q6ZVE9_HUMAN; Q6ZVF3_HUMAN; Q6ZVI5_HUMAN; Q6ZVU5_HUMAN; Q6ZWD5_HUMAN; Q8IW43_HUMAN; Q8N7E7_HUMAN; Q8N9H1_HUMAN; Q8NBX4_HUMAN; Q8NH71_HUMAN; Q8TBR1_HUMAN; Q8WYW9_HUMAN; Q96NT9_HUMAN; Q9GZQ9_HUMAN; Q9H8Q9_HUMAN; Q9NYD3_HUMAN; Q9P1K6_HUMAN; Q9UJN8_HUMAN; Q9UKN1_HUMAN; Q9UM08_HUMAN; Q9UNM4_HUMAN; QDPR; QPCTL; QRSL1; R3HDML; RAB25; RABGGTA; RAD23A; RAI1; RAMP2; RANBP3; RAP1GDS1; RAPH1; RASGEF1C; RASGRF1; RBBP7; RBM10; RBM4; RBMS1; RCL1; RCN3; RCVRN; REG3A; RHOBTB2; RIMS1; RL41_HUMAN; RNASE2; RNF103; RNF139; RNF187; RNMT; RNPEP; RPA1; RPN1; RPS12; RSPO3; RSU1; RTL1; RTN2; RUNX1; S100A14; S100A16; SAAL1; SAE1; SAFB; SAMD1; SAMD10; SAMD8; SAPS1; SARS2; SAT2; SCARF2; SCD5; SCEL; SCML1; SELO_HUMAN; SEMA4F; SEMA7A; SERPINA6; SERPINB6; SERPINI2; SF1; SGCA; SGCZ; SH2D3C; SH3BP1; SHANK1; SHF; SIDT2; SIRT6; SIX2; SLA; SLC22A6; SLC22A8; SLC25A11; SLC25A15; SLC25A28; SLC30A9; SLC3A2; SLC41A3; SLC4A7; SLC5A1; SLC6A9; SLC7A5; SMC2; SMOX; SMPDL3B; SNAPC3; SNCB; SND1; SNORD36A; SNRPD2; SNRPE; SNRPEL1; SNX12; SON; SORCS1; SOX7; SOX8; SPC25; SPHK2; SPIC; SPINK5; SPIRE2; SPO11; SPSB3; SSBP4; ST7; ST8SIA6; STAMBP; STIP1; STK32A; STX1A; SUGT1; SURF1; SUSD1; SYT12; SYTL1; TACC3; TACO1; TAF10; TAGLN3; TARBP2; TBCA; TBCC; TBKBP1; TBXA2R; TCEAL4; TCEAL5; TCF7L1; TCHP; TDRD1; TDRKH; TFF3; TGFBRAP1; THOC2; THOP1; TIMP4; TJP3; TLE1; TLN2; TLX3; TM2D1; TM7SF4; TM9SF2; TMED1; TMEM108; TMEM134; TMEM142A; TMEM16J; TMEM183B; TMEM53; TMEM80; TMOD4; TMPRSS6; TNFRSF13C; TNFRSF14; TNFRSF17; TNFRSF19; TNKS1BP1; TNNC2; TNPO2; TNRC6C; TOP2B; TOP3B; TP53BP2; TP53I13; TPM3; TRAV38-1; TREM1; TRIM27; TRIM28; TRIM41; TRO; TROAP; TSGA10; TSHZ1; TSPAN14; TSPAN31; TSSK2; TTC5; TTC9C; TTLL5_HUMAN; TTY8_HUMAN; TTYH1; TUBGCP2; TUFM; TULP1; UBE2C; UBP1; UCHL1; UCP2; UNC45A; UNC93A; UPK3B; URM1; UROC1; USE1_HUMAN; USH1G; USP19; USP20; USP36; UTS2R; VCY2_HUMAN; VIMP; VPS18; VPS33A; VPS37D; VRK2; VSTM1; WBP5; WDR49; WDR53; WDR75; WDR86; WNT10B; WWP1; XR_017846.1; XR_017957.1; XR_018506.1; YRDC; YTHDF1; ZBED3; ZBTB46; ZBTB5; ZCCHC17; ZDHHC16; ZFAND1; ZFP3; ZFP64; ZFPM2; ZHX3; ZNF508; ZNF511; ZNF579; ZNF584; ZNF653; ZNF774; ZNF784; ZNRF3; ZSCAN2; ZXDC; hCG_1640785; hCG_38941	AKT2; BCL2; CNBP; CSF1; DESI1; EIF2C2; EZR; FN3K; GNL3L; GPRIN1; INPPL1; LIFR; LRRC8A; MEIS3P1; MYC; NFAT1; NFATC2; NFIC; OPRD1; POM121C; RAI1; SLC7A5; SOX7; TACO1; TJP3; TNFRSF13C; TNPO2; USH1G; VIMP	MIMAT0000454
20501084	hsa-miR-155-3p	-2.26	0.0138	ABCB11; ABCC11; ABCF3; ABLIM3; ACOT6; ACTR10; ADAMTS5; ADAMTS9; ADARB1; ADCK2; ADCYAP1; AGBL2; AK7; AKR1C2; ALKBH3; ANGPTL4; ANGPTL7; ANKRD10; ANKRD5; ANXA2P1; AOF2; AP3M1; APH1A; ARFGAP3; ARHGAP19; ARHGAP6; ARHGEF33; ARL5C; ARL6IP2; ARPC5; ARR3; ART1; ASB13; ASCC3L1; ASL; ATAD2B; ATF4; ATG9A; ATIC; ATP1A1; ATP1B3; ATP2A2; ATP2C2; ATP5B; ATP8A2; ATPAF2; ATXN1; ATXN1L; ATXN3; ATXN3L; AVPR2; AZGP1; B2M; BCL9; BCLAF1; BEXL1; BHLHB8; BMP10; BMPR1B; BPI; BRD8; BTNL8; BTNL9; C10orf129; C10orf31; C10orf4; C11orf16; C11orf48; C12orf48; C12orf50; C12orf61; C14orf37; C15orf5; C17orf77; C18orf12; C18orf25; C18orf51; C19orf51; C1orf135; C1orf147; C1orf173; C1orf186; C1orf198; C1orf68; C21orf2; C21orf59; C3AR1; C3orf10; C3orf14; C5orf5; C6orf100; C6orf105; C6orf153; C6orf167; C6orf199; C7orf27; C7orf48; C8orf8; C9orf119; C9orf23; C9orf29; C9orf39; C9orf43; C9orf45; C9orf72; CA14; CALCA; CAMKK1; CAPN11; CCDC114; CCDC132; CCDC22; CCDC34; CCDC48; CCDC65; CCDC96; CCL13; CCT8; CD300C; CD38; CD52; CD7; CDC16; CDC27; CDH10; CDK6; CECR2; CENPA; CENPJ; CEP110; CGAT2_HUMAN; CHCHD8; CHRDL1; CIRBP; CLCA1; CLCA4; CLMP; CLNS1A; CMTM4; CNBP; CNO; CNOT6L; COLEC12; CREB3; CREB5; CREBRF; CRSP3; CRYL1; CSF2RA; CSF2RB; CT47_HUMAN; CU085_HUMAN; CYB561D2; CYP4A11; CYP4A22; DAOA; DARS2; DCAF17; DCDC2; DCPS; DCTN1; DDC; DDX31; DEFB119; DEFB124; DHDDS; DIRAS3; DLC1; DLEU2L; DMRTA2; DMRTB1; DNAI2; DNAJA1; DNAL4; DND1; DOCK8; DONSON; DPH3B; DPYSL3; DYNC1I2; DYNC1LI1; EGFLAM; EHMT1; EIF2C3; EIF2S1; EIF4G3; ELOVL4; ELOVL5; ELP2; ENSA; EPB41; EPB41L1; ERCC4; ESR2; ETHE1; EVI2B; FABP2; FAM102A; FAM107B; FAM120C; FAM58A; FAM5B; FAM86B1; FBXL15; FCRL5; FGB; FGF17; FGF8; FHAD1; FKBP6; FMR1; FRMD4A; FRY; FUT6; GABRB2; GBA2; GCKR; GCP4_HUMAN; GID4; GJA9; GLRX5; GLT6D1; GLT8D4; GLYCAM1; GNL1; GNRHR2; GP6; GPBP1; GPR125; GPR161; GPS2; GPX4; GRID2; GRSF1; GTDC1; GTPBP4; H1FNT; HAS1; HBE1; HERC2; HIST1H2AB; HIST1H2BH; HIST1H3F; HMBS; HMGB2; HMGN3; HNRNPF; HNRPF; HNRPH2; HNRPK; HORMAD2; HOXD11; HP1BP3; HS6ST2; HSP90B1; HSPA1B; HTR2C; HUG1_HUMAN; HYAL2; IFI44; IFIT1; IGFBP1; IGFL2; IGHV1-24; IGLV7-46; IGSF5; IL11RA; IL13RA1; IL17RA; IL24; IL31; INA; INADL; INDO; INPP5F; INTS10; INTS4; INTU; IPPK; IQWD1; IRAK3; ISCA2; ITFG3; ITGB1BP3; JMJD2C; K0401_HUMAN; KCNA1; KCNE2; KCNK13; KCNK16; KCTD3; KIAA0090; KIAA0241; KIAA0368; KIAA1551; KIAA1731; KIAA1822L; KIAA2013; KIF26B; KIFC2; KIRREL; KLF17; KLK15; KLK3; KRT20; KRTAP10-10; LACE1; LAMA1; LARP6; LCE3B; LETMD1; LGI1; LHFPL5; LIM2; LINC00598; LINGO2; LOC148003; LOC390937; LOC391370; LOC644397; LOC649486; LOC652679; LOC652737; LRCH4; LRRC3C; LRRC42; LRRC8D; LSG1; LSM14B; LTB; LUC7L; MACC1; MAGEB10; MAGEB5; MAGEC1; MAGEE2; MAP1LC3C; MAPK11; MAPK13; MARCO; MBTD1; MCOLN1; MDN1; MED11; MED12L; MERTK; MIA3; MLANA; MLH1; MMP20; MOCS2; MORN2; MOS; MOSC2; MRPL14; MRPL16; MRPS24; MRPS30; MRS2L; MRVI1; MSH5; MTF2; MTFR1L; MTMR12; MUC1; MYBL1; MYD88; MYO1A; MYO6; MYOM3; MYPN; NAGLU; NCAPG2; NCR3; NDUFA5; NEDD9; NFIB; NFX1; NGRN; NIF3L1; NIPBL; NLRP9; NME1; NMT2; NM_207488; NOG; NPNT; NPTX2; NP_001001669.2; NP_001005356.1; NP_001017987.1; NP_001035800.1; NP_001073961.1; NP_001074311.1; NP_001077082.1; NP_057209.3; NP_060390.3; NP_065789.1; NP_631912.2; NP_689587.1; NP_694583.1; NP_777590.1; NP_872380.1; NP_938204.1; NP_955373.2; NRG3; NR_003494.1; NTRK1; NUP107; NUP133; NUP210; NUP54; NUP93; NXPH1; ODF1; OGN; OPRM1; OR12D2; OR1S1; OR2H1; OR52E2; OR6C68; OR6X1; OR8D1; OR8J1; OR9Q1; ORMDL3; OSBPL7; P4HA2; PADI2; PAEP; PALM2; PAPPA2; PARP16; PARP4; PBOV1; PCDH15; PCDHB6; PCMT1; PCNX; PCP4; PCYOX1L; PDE1C; PDIA3; PDLIM2; PDSS1; PFDN5; PGBD1; PGM2; PHEX; PHKB; PIR; PITPNM1; PKD1L1; PLA2G4A; PLA2G7; PLCG2; PLS3; PLSCR2; PNLIPRP3; PNPLA7; POLQ; POLR1D; POLR2E; POMGNT1; POT14_HUMAN; PPEF1; PPP1R9A; PRAME; PRAMEF14; PRAMEF2; PRIM2A; PRMT5; PRR9; PRRT1; PRY_HUMAN; PSG6; PSMA1; PSMA7; PTEN; PTPN12; PTPRT; PTS; PUNC; PUS1; Q08AG5_HUMAN; Q14229_HUMAN; Q2M368_HUMAN; Q5JQD4_HUMAN; Q5JXA8_HUMAN; Q6P575_HUMAN; Q6UXP8_HUMAN; Q6ZN98_HUMAN; Q6ZQP9_HUMAN; Q6ZRI5_HUMAN; Q6ZSM7_HUMAN; Q6ZUH7_HUMAN; Q6ZUK9_HUMAN; Q6ZVS6_HUMAN; Q71MF4_HUMAN; Q86VD6_HUMAN; Q86YX8_HUMAN; Q8IUR1_HUMAN; Q8IZL8-2; Q8N503_HUMAN; Q8N6Q3-3; Q8N849_HUMAN; Q8N984_HUMAN; Q96HT7_HUMAN; Q96IN8_HUMAN; Q96NT9_HUMAN; Q96SS0_HUMAN; Q9BSF9_HUMAN; Q9BVH8_HUMAN; Q9NXP9_HUMAN; RAB13; RAB26; RANGAP1; RAPGEF4; RARS2; RC3H2; RFX4; RGL2; RGPD6; RGPD7; RGPD7_HUMAN; RGS6; RL41_HUMAN; RNF144; RNF20; RNF32; RNMT; RPA4; RRAGB; RRBP1; RRM2; RSHL3; RXFP4; SAGE1; SCN9A; SCPEP1; SDF2L1; SEL1L; SELI_HUMAN; SEMA6C; SENP3; SENP7; SERPINB6; SF1; SF3B3; SFRS6; SH2D6; SHC3; SIVA1; SLAIN1; SLC20A2; SLC25A3; SLC25A31; SLC25A6; SLC27A2; SLC35A1; SLC35B3; SLC44A1; SLC5A3; SLN; SLTM; SMARCA2; SMARCA4; SMG5; SMPD1; SMPDL3A; SNAG1; SNAPC2; SNRPB; SNX11; SNX3; SORBS2; SORCS1; SOX30; SP140; SPARCL1; SRPK3; SRR1L_HUMAN; ST1C3_HUMAN; STMN1; STOML2; STT3A; SUCLA2; SYPL1; SYT15; SYT6; TAAR9; TARS; TCBA1; TCEAL8; TCF1; TCF7L2; TCP1; TDH; TESC; TEX13B; TFCP2; TLR1; TM6SF2; TMEM168; TMEM29; TMPRSS11A; TNNC2; TNXB; TOR3A; TPH2; TPM1; TRAF2; TRAF3IP3; TRAV40; TRBV3-1; TRIM47; TRIM48; TRIP12; TSHZ1; TSPAN14; TSPAN32; TTC15; TTC9C; TTN; TUBA1A; TXNIP; TYK2; UBAC2; UBE1DC1; UBE2K; UBE2N; UCP2; UGCGL2; UGT3A1; UNC119; UQCRFS1; VIL1; VIT; WBP11; WBSCR18; WDR37; WDR44; WDR52; WDR69; WDR88; WFDC1; WNK4; WNT3; WRNIP1; WT1; XR_017010.1; XR_017284.1; XR_017823.1; YTHDF1; ZBED3; ZBTB10; ZBTB37; ZBTB41; ZDHHC6; ZF36_HUMAN; ZFP2; ZFP62; ZHX3; ZNF114; ZNF124; ZNF140; ZNF283; ZNF313; ZNF334; ZNF350; ZNF365; ZNF410; ZNF420; ZNF426; ZNF443; ZNF452; ZNF460; ZNF490; ZNF509; ZNF514; ZNF557; ZNF560; ZNF562; ZNF563; ZNF584; ZNF669; ZNF692; ZNF699; ZNF700; ZNF713; ZNF74; ZNF75A; ZNF763; ZNF77; ZNF780B; ZNF790; ZNF792; ZNF799; ZWINT; ZXDC	ABCF3; ADAMTS5; ARHGEF33; ARL5C; ATP1A1; ATXN1L; ATXN3; C18orf25; C1orf147; CDK6; CLMP; CNOT6L; CREB5; CREBRF; DCAF17; DNAJA1; DPYSL3; EPB41; GID4; GTDC1; HNRNPF; IRAK3; KIAA1551; KIRREL; LINC00598; LRRC3C; LSG1; LUC7L; MACC1; MDN1; MIA3; MRVI1; MTFR1L; MYD88; MYO6; ORMDL3; PHEX; PTEN; RAB13; RANGAP1; SHC3; SYT6; TCF7L2; TPM1; TXNIP; UBE2K; WNT3; WT1; ZDHHC6; ZNF460; ZNF699; ZNF792	MIMAT0004658
20501219	hsa-miR-302d-5p	-2.1	0.0049	A4D0Y5_HUMAN; AAMP; ACAD11; ACO1; ACOT11; ACRV1; ACVR1; ADAM28; AEBP1; AFAP1L2; AGBL1; AGBL4; AGBL5; AHI1; AIG1; AKR1C1; AKR1C2; AKR7A2; ALDH1L2; ALS2CR12; AMOTL2; ANGPTL3; ANKRD25; ANKRD44; ANKRD7; ANXA9; AP1S1; AP3B1; APOB; APOF; APP; AQP7; AREG_HUMAN; ARHGAP15; ARL1; ARMC2; ARMCX1; ARNTL; ARRDC2; ASGR2; ATP10B; ATP1A2; ATP4A; ATP6V1B1; ATP6V1F; ATP6V1H; ATP9A; ATXN7; AURKA; B3GNT5; BAIAP2; BAT2; BCL2L11; BECN1; BEST4; BMP15; BMPR2; BOLA1; BPHL; BRAF; BRWD1; BTBD7; BTLA; BUB3; C10orf28; C10orf47; C10orf6; C10orf81; C10orf90; C10orf97; C11orf41; C12orf10; C12orf12; C12orf41; C13orf7; C13orf8; C14orf149; C14orf4; C14orf44; C18orf19; C1orf101; C1orf112; C1orf129; C1orf14; C1orf172; C1orf38; C1orf50; C1orf51; C1orf61; C1orf89; C20orf177; C20orf196; C20orf90; C22orf34; C2orf28; C2orf39; C2orf42; C3orf14; C4orf6; C5; C5orf35; C6orf103; C6orf105; C6orf58; C6orf72; C7orf47; C8B; C8orf14; C8orf34; C9orf125; C9orf130; C9orf37; C9orf38; C9orf85; C9orf92; CA14; CABLES1; CALM2; CAND1; CAPRIN1; CAPS2; CARS2; CAST; CB031_HUMAN; CBLL1; CCDC102B; CCDC131; CCDC171; CCDC53; CCDC59; CCDC62; CCDC80; CCNA2; CCNG1; CCNT2; CD164L2; CD207; CD209; CD300LF; CD44; CD8B; CDC42BPA; CDCA3; CDK3; CDK6; CDKN2C; CDS1; CENPJ; CENTD3; CEP57; CHCHD2; CHCHD7; CHCHD9; CHMP5; CHRDL1; CKAP2L; CKS1B; CLDN7; CLOCK; CMKLR1; CMPK; CMYA3; CNBP; CNTNAP3; COL4A3; COL4A4; COQ2; COX7A2L; COX8C; CPNE2; CPSF6; CPZ; CRCP_HUMAN; CRSP3; CSF1; CSMD1; CT47_HUMAN; CTC1; CTDP1; CTH; CTXN3; CUTC; CWF19L2; CXCL2; CXorf22; CXorf34; CXorf40B; CXorf48; CXorf57; CYFIP1; CYP11A1; DAB2; DACH1; DACH2; DAD1; DAPK2; DARS; DAZ4; DAZAP1; DCBLD1; DCHS2; DCP2; DCUN1D3; DDB2; DDHD1; DDX24; DDX25; DDX50; DDX53; DENND1B; DHX33; DIP2A; DLD; DLEU7; DMGDH; DNAJC15; DNTT; DOCK2; DONSON; DPM1; DST; DTD1; DUSP16; DUSP2; DUSP21; DUSP4; DYM; DYNC2LI1; DYRK3; EBF1; EBNA1BP2; ECHDC1; EED; EFHB; EHMT2; EIF1AP1; EIF2S1; EIF3H; ELF5; EML6; EPHA10; EPHA2; EPOR; ETFA; ETNK1; F5; F9; FABP7; FAM114A1; FAM120AOS; FAM122C; FAM153B; FAM19A3; FAM26A; FAM53B; FAM54A; FAM69A; FAM83C; FAM83D; FAM89A; FANCD2; FANCE; FAS; FAT2; FAT4; FBXO3; FBXW2; FCER1G; FCGR2A; FCRL5; FGF1; FGF20; FGFBP1; FGG; FILIP1L; FIP1L1; FKBP7; FNDC3A; FOXC1; FOXQ1; FPGT; FTH1; FTHL17; FTSJ3; FUT10; GABRA6; GAD1; GADD45A; GAGE4; GALNT12; GALR2; GARNL1; GARS; GATA6; GBX1; GDNF; GDPD1; GFPT1; GGCX; GJB2; GLYATL1; GNPDA2; GP6; GPBP1L1; GPR116; GPR22; GPR30; GPR75; GPRASP1; GPRASP2; GRAMD1C; GRIK2; GRWD1; GTPBP8; GULP1; GXYLT2; GZMK; HACL1; HAPLN1; HDAC2; HECTD2; HES2; HHLA2; HINT1; HIST1H1E; HLA-DMB; HLA-DPB1; HMGB1; HMGN4; HOXA5; HS6ST3; HSF2BP; HSP90AB1; HSPA2; HSPA4; HSPA9; HTATSF1; HTR3A; ICAM2; IFNAR2; IFNW1; IFT88; IGHV3-30; IGHV3-33; IGLV5-52; IGSF5; IL15; IL1F10; IL28RA; IL31RA; IL3RA; IMMP2L; INIP; INSIG2; INTS6; IQWD1; IRX5; ISOC1; ITGA9; ITGAL; JAK2; JAKMIP2; JHDM1D; JMJD1C; K0220_HUMAN; K1666_HUMAN; KCNE2; KCNH2; KCNK16; KCNK5; KEAP1; KIAA0241; KIAA0274; KIAA0368; KIAA0528; KIAA0859; KIAA0892; KIAA1279; KIAA1411; KIAA1602; KIAA1622; KIAA1632; KIR2DL4; KPNA5; KRT34; KRT73; KYNU; L3MBTL2; LAMA3; LAMP2; LCAT; LCLAT1; LDOC1L; LIM2; LIMA1; LIMS1; LIMS3; LIMS3_HUMAN; LLPH; LMAN1L; LOC150221; LOC345630; LOC387787; LOC387867; LOC389073; LOC440804; LOC643652; LOC648913; LOC652679; LOC652904; LOC729317; LOC729516; LRMP; LRRC37B; LRRC44; LRRC49; LRRC8D; LRRN1; LSAMP; LSM1; LSM14B; LSM4; LSM8; LYSMD4; MAGEA3; MAGEA6; MAGEB3; MAGEB4; MAGEC2; MAGEE2; MAP3K4; MAP3K5; MAP3K8; MAP7D3; MAP9; MAPK15; MAPKAPK3; MB; MB21D2; MBTPS1; MC3R; MCAM; MCEE; MCOLN3; ME2; MELK; MEP1A; METTL8; MGMT; MIPOL1; MIZF; MKL2; MLL3; MLLT10; MLSTD2; MNAT1; MND1; MOGAT3; MRPL15; MRPL3; MRPL30; MRPL48; MRPS7; MRRF; MS4A12; MS4A5; MS4A8B; MSANTD3-TMEFF1; MSX1; MT-CO1; MT-CO2; MTBP; MTG1; MTHFD1L; MTRF1; MYADM; MYBPC1; MYH8; MYL4; MYO1E; N4BP2_HUMAN; NCOA6; NDUFB1; NDUFS5; NEFM; NEK1; NFATC2; NFE2L2; NKX2-6; NLRP7; NLRX1; NMB; NME5; NME7; NOL14; NOL4; NPIP; NPNT; NP_001001436.1; NP_001008396.1; NP_001009814.1; NP_001009993.2; NP_001013009.2; NP_001013689.1; NP_001013747.1; NP_001017361.1; NP_001018069.2; NP_001074015.1; NP_055654.2; NP_055702.1; NP_056015.1; NP_060170.1; NP_060404.3; NP_060481.3; NP_060761.2; NP_060822.1; NP_065789.1; NP_079178.2; NP_116019.1; NP_640336.1; NP_653337.1; NP_694957.2; NP_775916.1; NP_787028.1; NP_976249.1; NP_997313.1; NP_997325.2; NP_997381.1; NR0B1; NR_002603.1; NSMCE2; NSUN6; NUP50; NUPL1; O15103_HUMAN; OAT; OBSL1; ODF1; OLA1; OMA1; OMD; OR13F1; OR1S2; OR2C3; OR2L1P; OR5AP2; OR5BF1; OR5H14; OR5H2; OR6B3; ORC1L; OSBPL6; OSMR; P2RY12; PACRG; PAK3; PALM2; PAN2; PAN3; PARP1; PAXIP1; PCBD2; PCDH11Y; PCDH19; PCDH9; PCDHGA2; PCF11; PDCL3; PDE6A; PDSS1; PER1; PEX11B; PEX7; PGAM5; PGBD3; PGGT1B; PGM3; PGR; PHF6; PHKA2; PI16; PIGF; PIK3C2B; PIK3C2G; PILRA; PKIB; PLCG1; PLEKHA8; PLSCR4; PLXDC1; PMEPA1; POLR2H; POMP; POU2F1; PPA2; PPCS; PPHLN1; PPIF; PPIL5; PPM1B; PPP1R2P9; PPP2CB; PPP4R1L; PRAMEF20; PRAMEF7; PRAMEF8; PRCP; PRDX4; PRIM2A; PRKG2; PRPF38B; PRPF4; PRR14L; PSEN1; PSL2_HUMAN; PSMA7; PSMC6; PSMD1; PTHLH; PTHR1; PTPRK; PTRH1; PURA; PURB; PVRL4; PZP; Q14179_HUMAN; Q5FWF1_HUMAN; Q5T253_HUMAN; Q5T552_HUMAN; Q5W161_HUMAN; Q6RH21_HUMAN; Q6ZNP5_HUMAN; Q6ZNZ9_HUMAN; Q6ZP22_HUMAN; Q6ZTH0_HUMAN; Q6ZTR6_HUMAN; Q6ZU69_HUMAN; Q7Z2M6_HUMAN; Q7Z4H1_HUMAN; Q86VD5_HUMAN; Q86Y87_HUMAN; Q8MH63_HUMAN; Q8N0W1_HUMAN; Q8N164_HUMAN; Q8N1U9_HUMAN; Q8N950_HUMAN; Q8N9J9_HUMAN; Q8NAM9_HUMAN; Q8NB83_HUMAN; Q8NBD0_HUMAN; Q8NEQ1_HUMAN; Q8WZA8_HUMAN; Q92617-2; Q9BYX6_HUMAN; Q9HBR8_HUMAN; Q9NRE7_HUMAN; Q9UHT8_HUMAN; Q9UI23_HUMAN; Q9Y2A2_HUMAN; QRSL1; RABGAP1L; RAET1L; RBBP8; RBM32A; RBM35A; RECQL; RELN; RFXDC2; RGSL1; RINT1; RIPK3; RLBP1; RNASE1; RNF10; RNF103; RNF133; RNF20; RPAIN; RPL22; RPL36A-HNRNPH2; RPL37; RPP14; RPS12; RPUSD2; RRS1; RSHL2; RSRC1; RTP3; RXRG; SAG; SALL3; SAMM50; SAP130; SAR1A; SAS10_HUMAN; SAT1; SAT2; SCAND2; SCRG1_HUMAN; SCRIB; SCRN1; SDF2L1; SEC23A; SEC61G; SECISBP2; SENP5; SERF2; SERPING1; SESN3; SF3B1; SFRS2; SFRS5; SGMS2; SHFM1; SIGLEC6; SIPA1L2; SIRPB1; SKIL; SLC10A2; SLC14A2; SLC15A4; SLC16A10; SLC16A5; SLC22A1; SLC24A4; SLC25A3; SLC25A31; SLC26A9; SLC2A2; SLC30A6; SLC35A1; SLC35D2; SLC39A6; SLC7A14; SLC9A11; SLITRK2; SMAP1L; SMPDL3B; SNAP47; SNRPG; SNRPN; SON; SP5; SPAG11A; SPAG11B; SPAM1; SPATA4; SPHK2; SPINK6; SPON2; SPTAN1; SRPX2; SRR35_HUMAN; ST3GAL6; ST7L; STAG2; STK17B; STXBP3; SUMO2; SYAP1; SYNPR; TACR2; TAF1A; TAF7L; TAS2R8; TBC1D16; TBCD; TBL1XR1; TBP; TBPL2; TCN2; TDRD9; TDRKH; TEKT3; TERF1; TFAP2A; TFCP2L1; TFDP1; TFRC; TGOLN2; THRAP5; TLE1; TM2D1; TM4SF1; TM4SF19; TMEFF1; TMEM157; TMEM2; TMEM218; TMEM45A; TMEM61; TMF1; TMOD3; TMPO; TNNI1; TNRC6A; TOMM70A; TOPORS; TPH1; TPM1; TPST1; TRAF3IP1; TRIM72; TRIP12; TSGA10; TSPAN13; TSPAN3; TSPY1; TTC14; TTC21B; TTC32; TTC35; TTLL11; TTLL12; TTLL5_HUMAN; TTLL7; TTN; TUBA1B; TUBD1; TUSC3; TYRP1; UBE1DC1; UBE1L; UBOX5; UBR2; UEVLD; UGDH; UGP2; UGT2B10; UNC13B; USP37; USP39; USP7; UTS2D; VDAC1; VDAC2; VDAC3; VDAC4; VPS26A; VPS36; VPS8; WDR16; WDR21A; WDR37; WDR53; WHSC1; WIF1; WT1; XPC; XPO4; XR_016172.1; XR_016453.1; YIPF6; YRDC; YTHDF1; YY2; Z658B_HUMAN; ZBTB8OS; ZC3H14; ZC3HC1; ZCCHC13; ZCCHC17; ZFP2; ZMYM1; ZNF134; ZNF17; ZNF221; ZNF23; ZNF291; ZNF326; ZNF403; ZNF415; ZNF483; ZNF485; ZNF511; ZNF583; ZNF608; ZNF610; ZNF620; ZNF658; ZNF658B; ZNF670; ZNF678; ZNF74; ZNF77; ZNF793; ZNF804A; ZNF81; hCG_1818237	AMOTL2; AP3B1; APP; ATP9A; BMPR2; BTBD7; BUB3; CAPRIN1; CCDC171; CCNT2; CD209; CD44; CDK6; CHCHD7; CKAP2L; CLOCK; CNBP; COL4A3; COL4A4; COX7A2L; CTC1; DCP2; DHX33; DUSP4; EIF2S1; EIF3H; EML6; EPHA2; F9; FAM153B; FAM53B; FAM69A; FGF1; FNDC3A; FOXC1; FPGT; GATA6; GDNF; GFPT1; GGCX; GPR75; GXYLT2; HES2; HMGB1; HOXA5; HSPA4; HSPA9; INIP; ISOC1; ITGA9; JAKMIP2; KCNK5; LCLAT1; LDOC1L; LLPH; LSAMP; MAP3K5; MB21D2; MRRF; MSANTD3-TMEFF1; MYADM; NUP50; OLA1; PALM2; PAN2; PER1; PIK3C2B; PLCG1; PMEPA1; POU2F1; PPP2CB; PRR14L; PURA; PURB; PVRL4; RPL36A-HNRNPH2; RRS1; SAR1A; SCRN1; SLC15A4; SLC26A9; SNAP47; SUMO2; SYAP1; TBC1D16; TBL1XR1; TFAP2A; TFCP2L1; TFDP1; TFRC; TGOLN2; TM4SF1; TMEFF1; TMEM2; TMEM218; TMOD3; TNRC6A; TYRP1; USP37; WT1; XPO4; YIPF6; YRDC; ZMYM1; ZNF134; ZNF793	MIMAT0004685
20501241	hsa-miR-377-3p	-2.3	0.0002	AAK1; AASDHPPT; AASS; ABCA4; ABCA8; ABCB4; ABCB5; ABCD4; ABCF1; ABLIM2; ABTB1; ACOT12; ACOT9; ACP6; ACTR6; ACYP1; ADAMTS4; ADARB1; ADCYAP1R1; ADH5; ADH6; ADORA2B; ADRBK2; AFAP1; AFM; AGPAT4; AICDA; AIFM2; AKR1C3; AKR1C4; ALAS1; ALDH7A1; ALKBH6; ALS2CR11; AMFR; ANKRD49; ANKRD6; ANTXR2; AP1M2; AP4B1; APOL4; APTX; AQP11; AQP12A; AQP12B; ARF3; ARHGAP12; ARHGAP21; ARHGAP8; ARHGEF1; ARID1A; ARID1B; ARMC8; ARMCX3; ARPC4; ART1; ARVCF; ASAH2; ASB4; ASB8; ASCC3; ASH1L; ATF3; ATM; ATP2B4; ATP5E; ATP5I; ATP5S; ATP6V1G3; ATP9A; ATXN3L; ATXN7; ATXN7L1; AURKC; AXIN1; AZIN1; B3GNTL1; B4GALT6; BAG3; BAZ2B; BBS4; BCAP31; BCKDHB; BCL11A; BCL2L10; BHLHB9; BIK; BIRC8; BMP10; BRAP; BRF1; BRWD3; BSND; BTG3; BXDC5; C10orf49; C10orf67; C10orf82; C11orf24; C11orf60; C11orf74; C12orf65; C14orf1; C14orf128; C14orf142; C14orf167; C16orf59; C16orf72; C18orf51; C1QC; C1QL3; C1orf128; C1orf162; C1orf165; C1orf49; C1orf50; C2; C20orf111; C20orf112; C20orf135; C20orf196; C20orf29; C20orf42; C21orf100; C21orf90; C21orf91; C22orf15; C2orf24; C2orf34; C2orf40; C2orf72; C3orf15; C3orf54; C4BPA; C6orf167; C6orf192; C7orf48; C8orf61; C9orf116; C9orf19; C9orf27; C9orf80; C9orf86; C9orf95; CACNA1B; CADM3; CADPS; CALB2; CALCA; CAP2; CAPN9; CARD6; CART1; CARTPT; CAST; CAV1; CBWD6; CBX2; CCDC109B; CCDC114; CCDC12; CCDC132; CCDC36; CCDC51; CCDC52; CCDC71; CCNI; CCNK; CCR2; CD1D; CD2; CD209; CD274; CD8B; CD93; CDCA7L; CDH13; CDH9; CDT1; CENPJ; CENPL; CEP152; CES7; CETN3; CFDP1; CHMP4A; CHRDL1; CILP2; CLASP2; CLCA4; CLCN3; CLCN7; CLN8; CLRN3; CLSTN3; CLTC; CMAS; CMTM1; CNBD1; CNGA3; CNKSR3; CNNM3; CNTF; COG2; COIL; COL13A1; COLQ; COQ4; CORT; COX17; COX6A2; CPEB3; CPEB4; CPSF6; CR1L; CRB2; CRELD1; CRIM1; CRLF1; CSE1L; CSGALNACT2; CSNK1A1; CSPP1; CTNND1; CTTNBP2NL; CUL1; CUL4A; CX04A_HUMAN; CXADR; CXorf18; CXorf20; CXorf40B; CXorf50; CYB561D2; CYP20A1; CYP4F11; CYP4F3; DAOA; DBP; DCAF12; DCLRE1A; DCTN5; DDAH1; DDX17; DDX31; DDX43; DEF6; DGAT2; DGCR6; DGCR6L; DLGAP2; DMRTC_HUMAN; DNAH2; DNAJB1; DNAJC15; DNMT1; DOK1; DRD5; DSC1; DST; DTNBP1; DUSP1; DUSP19; DUSP26; DUSP6; DVL2; E2F8; EBP; EDG4; EDG6; EDIL3; EED; EEF1A1; EFHA1; EFNA5; EGR1; EGR2; EGR3; EID1; EIF4ENIF1; EMB; EMC10; EML4; EN1; ENSA; EP400; EPHB3; ESRP1; ETNK1; ETS1; EVC2; EXOC3; EXOD1; EYA4; F11R; F13A1; FAM113B; FAM123B; FAM12A; FAM133B; FAM180B; FAM19A1; FAM57A; FAM78B; FAM82A; FAM83B; FAM89A; FAM98A; FARSA; FARSB; FAT4; FBLN7; FBXL22; FBXO4; FGFR2; FGFRL1; FIG4; FKBP1B; FKBP2; FLNC; FNBP1L; FOLH1; FOXF2; FOXI1; FOXJ3; FOXRED2; FRMD3; FUBP1; FUT8; FXYD6; G0S2; GABARAPL3; GAP43; GATA1; GBF1; GBGT1; GBP1; GBP5; GCH1; GCN5L2; GDF9; GDPGP1; GFI1B; GGPS1; GIGYF1; GINS2; GLT8D4; GMDS; GOLGA7B; GOSR2; GOT1; GPR116; GPR175; GPR63; GPR78; GPR89A; GPR89B; GPRC5D; GPS2; GRIA2; GRIA3; GRID1; GRM7; GRN; GRRP1; GSK3B; GSR; GSTA4; GSTZ1; GTF3C3; GTSCR1; H2AFY; HAO2; HAS1; HAT1; HCRTR1; HDAC9; HDC; HEATR1; HES1; HES5; HIBADH; HIPK3; HIST1H2BK; HK3; HKR1; HLA-DOA; HLA-F; HLA-G; HLA-J; HLF; HMGA2; HNF4A; HOPX; HOXB8; HOXD10; HOXD9; HRAS; HRK; HS6ST3; HSPA12B; HSPA14; HSPA1L; HUNK; IBA57; IGF1R; IGF2R; IGLV3-19; IGSF9; IL11RA; IL17RA; IL18R1; IL1F6; IL3; IL3RA; IL4R; IL7R; INDO; INE1; INHBA; INPP5E; INTS2; IQCH; IRX3; ISG20; ITGB6; IVD; JAZF1; JHDM1D; JMJD2D; JMJD3; KCMF1; KCNA2; KCNA4; KCNK1; KCNQ2; KCNV2; KCTD15; KCTD16; KCTD2; KDELC1; KIAA0368; KIAA0649; KIAA1143; KIAA1161; KIAA1429; KIAA1751; KIF12; KIF1B; KIF23; KIF2A; KLF2; KLHDC4; KLHDC6; KLHDC8A; KLHL15; KLHL2; KLHL5; KLRC1; KLRC2; KLRG1; KPTN; KRT81; KRTAP5-7; KRTAP9-9; KRTCAP2; LAMA1; LAMP2; LARP6; LCE1B; LDLR; LDOC1L; LEO1; LEPREL2; LIG1; LILRB1; LILRB2; LMO1; LMO7; LMX1A; LOC143506; LOH11CR2A; LONRF2; LRDD; LRIG2; LRP12; LRP8; LRPPRC; LRRC18; LRRC27; LRRC8C; LSM1; LTB4DH; LTBP4; LYPD3; LYRM4; LYST; MADD; MAF; MAGEA11; MAGED1; MAGEH1; MAP1LC3C; MAP2K2; MAP3K9; MAPKAPK5; MARCH2; MARK3; MASP1; MAST4; MAT2B; MBD5; MBNL3; MBTPS1; MCTS1; MFSD5; MFSD8; MGAT4A; MGAT4C; MIER1; MKRN3; MKRNP5; MLLT4; MLLT6; MLNR; MLXIP; MMAB; MMP16; MMS19L; MOB3C; MOV10; MRPL20; MRPL32; MRPL43; MRPL46; MRPS16; MRPS18C; MRRF; MSANTD4; MSH3; MSMB; MSRA; MSX1; MT-ND6; MTFR1L; MUC1; MURC; MXD3; MYBPC3; MYCBP2; MYH10; MYL3; MYL6; MYOM2; MYT1; N6AMT2; NANOS1; NAPRT1; NARFL; NARG1L; NARS; NBEA; NCAN; NCKAP1L; NCOA2; NCOA6; NDNL2; NDUFA11; NDUFA12; NDUFA8; NDUFS6; NEK2; NEK3; NETO1; NETO2; NEURL1B; NFAM1; NFATC3; NFU1; NIP30_HUMAN; NKX2-2; NLRC5; NLRP11; NMNAT1; NMRK1; NMS; NM_001044370.1; NM_032947.3; NODAL; NOL14; NOL8; NOLA3; NONO; NOTCH4; NOVA2; NPIP; NPPA; NP_001004331.1; NP_001014985.1; NP_001028721.1; NP_001034931.1; NP_001035364.1; NP_001073909.1; NP_001073948.1; NP_006653.1; NP_060680.2; NP_612448.1; NP_689598.1; NP_694553.1; NP_775785.1; NP_997296.1; NR3C1; NR6A1; NRF1; NRG2; NRP2; NR_002807.1; NSD1; NSMCE2; NT5C1B; NTNG1; NTRI_HUMAN; NTS; NUBPL; NUDT11; NUDT16L1; NUP210; NUPL2; NVL; O00434_HUMAN; OBFC2B; ODF2; OGDHL; OPA1; OR13C2; OR13G1; OR2H2; OR4A5; OR4C3; OR51J1; OR51M1; OR8B2; OR8B3; OSTC; P11388-2; P4HA2; PADI2; PAFAH1B2; PAFAH1B3; PAK1; PANK2; PANX2; PARM1; PARN; PAWR; PBEF1; PBXIP1; PCDH10; PCDH7; PCF11; PCM1; PCOLCE2; PDE3A; PDIA4; PDIK1L; PDK3; PDZD2; PDZK1; PDZK1IP1; PELI2; PELP1; PER3; PEX14; PFKFB2; PFN1; PGK2; PGR; PHACTR1; PIM3; PIP5K2C; PITX2; PIWIL4; PKD1; PKIG; PKNOX1; PKP1; PLA2G7; PLAUR; PLEKHA3; PLEKHA6; PLEKHG4; PLS1; PNPLA2; PNPLA3; PNRC1; POLN; POLR2B; POLR3D; POM121L2; POP4; PPM1A; PPM2C; PPP4R1; PRAME; PRC1; PRCC; PRKAA1; PRKAR1B; PRKCD; PRKD1; PROX1; PRPF3; PRPS1; PRPSAP2; PRR6; PRR7; PRR9; PRUNE2; PRX; PSAP; PSMA8; PSMAL_HUMAN; PTBP3; PTCRA; PTEN; PTK6; PTMA; PTPRB; PTPRC; PTPRN; PTPRS; PTPRT; PTX3; PUM2; PVRIG; PXDN; PYY; Q1MX18-4; Q2VIK8_HUMAN; Q3C1W6_HUMAN; Q49A33_HUMAN; Q5W0Q5_HUMAN; Q6NXN5_HUMAN; Q6PK04_HUMAN; Q6ZNB5_HUMAN; Q6ZT67_HUMAN; Q6ZTQ9_HUMAN; Q6ZU98_HUMAN; Q6ZUG5_HUMAN; Q6ZUV2_HUMAN; Q86V40_HUMAN; Q8N1S2_HUMAN; Q8N4W5_HUMAN; Q8NH47_HUMAN; Q8NH82_HUMAN; Q8TCB4_HUMAN; Q96PS6_HUMAN; Q9NRE7_HUMAN; Q9NSI4_HUMAN; Q9P1E4_HUMAN; RAB2B; RAB3GAP1; RAB40A; RAB43; RAD54L2; RALGPS1; RASAL2; RASEF; RASGRP2; RB40L_HUMAN; RBBP4; RBCK1; RBM23; RBM28; RDH13; REEP3; REEP4; REG4; RGS4; RGS6; RGS9; RHOBTB3; RIOK1; RLN1; RLN2; RNF103; RNF135; RNF152; RNF17; RNF207; RNF212; RNF38; RNF41; RNMT; ROBO1; RORA; RPAP2; RPN1; RPP30; RPP40; RPS27; RPS6KB1; RPUSD3; RRAS; RSBN1L; RTCD1; RUNX1; RWDD2; RXFP2; RXRG; SAMD4A; SAMSN1; SC4MOL; SCARA5; SCGB1D4; SCGN; SCN2A; SCN8A; SCOC; SDCBP; SDS; SEC23B; SEPT3; SERPINB6; SERPINI1; SESN1; SESN2; SETDB2; SETX; SFRS11; SGCB; SGK; SGK3; SGPP2; SH2D1B; SH2D2A; SH3PXD2A; SHARPIN; SIGLEC15; SLC11A2; SLC25A1; SLC25A24; SLC25A26; SLC25A4; SLC26A10; SLC2A11; SLC30A5; SLC35A1; SLC35D3; SLC39A8; SLC41A2; SLC43A1; SLC43A2; SLC4A11; SLC6A19; SLC9A10; SLCO1A2; SLCO1B3; SLCO1C1; SLCO4A1; SLITRK4; SLPI; SMC5; SMCHD1; SMYD3; SNCA; SNHG5; SNX13; SNX15; SNX2; SNX29; SOD1; SOD2; SON; SOX21; SPAG4; SPAG7; SPC25; SPECC1; SPIN2A; SPIN2B; SPINT2; SPINT3; SPN; SPRR2C; SPTLC1; SRP19; SRPK2; SRSF1; SSFA2; SSSCA1; SSTR3; SSTR4; ST1C3_HUMAN; ST6GALNAC5; STARD7; STK38; STOML1; STRN4; STUB1; STX7; SYT5; TAAR2; TACSTD1; TAL1; TANC2; TAS2R13; TAS2R48; TASP1; TBPL2; TCEAL4; TCEAL7; TCEAL8; TCERG1; TDRD3; TDRD5; TDRD7; TEAD1; TENC1; TFCP2; TFEB; TGIF2LX; THPO; THRAP4; TIMM10; TIMM17B; TIMM8A; TJAP1; TK1; TLCD2; TLDC1; TM6SF1; TM9SF1; TMC7; TMED9; TMEFF1; TMEM108; TMEM130; TMEM132B; TMEM142A; TMEM16G; TMEM187; TMEM26; TMEM27; TMEM30B; TMEM5; TMEM66; TMEM69; TMPRSS13; TNFSF11; TNS3; TP53BP1; TPM3; TPPP; TRAPPC6A; TRAPPC6B; TRAV3; TRAV8-6; TRBV28; TRDN; TRERF1; TRIM23; TRIM36; TRIM37; TRIM7; TRIOBP; TRIP12; TRIT1; TRM6_HUMAN; TROVE2; TTC12; TTLL11; TTLL7; TTN; TUBE1; TULP2; TWF1; TXK; UBE1C; UBE2B; UBE2H; UBE2V2; UBE4B; UBL4A; UBQLN3; UCP1; UPP1; USP5; USP51; USP7; UTRN; VAC14; VAPA; VAT1; VDAC1; VDAC2; VGF; VRK1; VSIG8; VTI1A; WBSCR18; WDR59; WDR66; WDR88; WFDC1; WFDC3; WHSC2; WIPI1; XKRX; XPA; XPNPEP3; XPOT; XRCC4; XR_015198.1; XR_016180.1; XR_017723.1; XR_017736.1; XR_017756.1; XR_018173.1; XR_019058.1; YBX1; YLPM1; YWHAG; ZBED2; ZBTB46; ZBTB48; ZC3H14; ZC3H8; ZCCHC14; ZCWPW1; ZDHHC22; ZFP14; ZFP64; ZNF100; ZNF132; ZNF134; ZNF177; ZNF192; ZNF195; ZNF277P; ZNF280B; ZNF283; ZNF292; ZNF30; ZNF330; ZNF33A; ZNF347; ZNF354A; ZNF407; ZNF428; ZNF462; ZNF483; ZNF486; ZNF548; ZNF554; ZNF556; ZNF580; ZNF610; ZNF639; ZNF74; ZNF764; ZNF781; ZSWIM3; ZYG11B; hCG_27695	AAK1; AASDHPPT; ACOT9; ADAMTS4; ADCYAP1R1; ADORA2B; AIFM2; ALDH7A1; ANTXR2; APTX; ARF3; ARHGAP12; ARID1A; ARMCX3; ARPC4; ASAH2; ASH1L; ATF3; ATM; ATP6V1G3; ATP9A; BBS4; BHLHB9; BMP10; BRWD3; C16orf72; C21orf91; C2orf72; CACNA1B; CADM3; CADPS; CBX2; CCNK; CD93; CDT1; CENPL; CLCN7; CLN8; CLSTN3; CLTC; CNKSR3; CNTF; CPEB3; CPEB4; CRB2; CRIM1; CRLF1; CSGALNACT2; CTTNBP2NL; CYP20A1; CYP4F11; DCAF12; DCTN5; DDAH1; DDX17; DUSP26; DUSP6; EDIL3; EGR1; EGR3; EID1; EMC10; EML4; EPHB3; ESRP1; ETS1; F11R; FAM180B; FAM57A; FBLN7; FIG4; FOXF2; FOXJ3; FRMD3; FXYD6; GABARAPL3; GBF1; GDPGP1; GGPS1; GIGYF1; GOLGA7B; GOSR2; GPR78; GRID1; GSK3B; GSR; HIBADH; HLF; HOPX; HRK; HSPA12B; HUNK; IBA57; IGF1R; IGF2R; IGSF9; IL7R; INTS2; JAZF1; KCNA4; KCNK1; KCTD16; KCTD2; KIAA0368; KIAA1161; KLF2; KLHL15; LAMP2; LDLR; LDOC1L; LILRB1; LILRB2; LMX1A; LRIG2; LRP8; LYPD3; LYRM4; MAP3K9; MAPKAPK5; MARCH2; MAT2B; MBNL3; MGAT4C; MLLT6; MLXIP; MMAB; MOB3C; MRRF; MSANTD4; MTFR1L; MURC; MYCBP2; NANOS1; NARS; NBEA; NCAN; NDUFA12; NEURL1B; NFAM1; NLRP11; NMRK1; NR3C1; NRF1; NRG2; OSTC; PAK1; PARM1; PARN; PDE3A; PDK3; PDZD2; PELI2; PELP1; PER3; PFKFB2; PITX2; PKD1; PKNOX1; PKP1; PLA2G7; PLEKHA3; PLEKHA6; PLS1; PPM1A; PROX1; PSAP; PTBP3; PTEN; PTK6; PTMA; PTPRS; PVRIG; PXDN; RAB3GAP1; RAD54L2; RALGPS1; RBM23; RDH13; REEP4; RHOBTB3; RNF152; RNF41; ROBO1; RORA; RPAP2; RSBN1L; RUNX1; SAMD4A; SCN8A; SCOC; SEPT3; SESN1; SETX; SH3PXD2A; SIGLEC15; SLC25A26; SLC30A5; SLC41A2; SLC43A2; SLITRK4; SMC5; SNX29; SOD1; SOD2; SPAG7; SPECC1; SPINT3; SRSF1; ST6GALNAC5; STARD7; STOML1; STX7; SYT5; TAL1; TEAD1; TGIF2LX; TIMM10; TIMM8A; TLCD2; TLDC1; TMC7; TMED9; TMEM132B; TMEM30B; TMEM69; TNS3; TPPP; TRAPPC6B; TRERF1; TWF1; UBE2B; UBE2H; USP51; VAC14; VAPA; XPNPEP3; YWHAG; ZBTB46; ZCCHC14; ZDHHC22; ZFP14; ZNF134; ZNF195; ZNF280B; ZNF330; ZNF486; ZNF548; ZNF554; ZNF556; ZNF610; ZNF764; ZNF781; ZYG11B	MIMAT0000730
20501249	hsa-miR-381-3p	-2.88	5.93E-06	A4D193_HUMAN; AADAC; AAMP; AASDHPPT; ABCA1; ABCC10; ABCC4; ABCD4; ABCE1; ABI2; ACE2; ACN9; ACP1; ACTG1; ACTL6A; ACTR10; ACVR2B; ADH1A; ADH1B; ADSSL1; AGO3; AHI1; AHSA1; AKAP9; ALG10B; ALS2CR11; AMFR; ANAPC16; ANKHD1; ANKIB1; ANKRA2; ANKRD1; ANXA1; ANXA5; AQR; AR; ARAP2; ARHGAP22; ARHGAP8; ARHGEF11; ARL1; ARMC4; ART3; ASB11; ASPHD2; ATAD5; ATG16L2; ATG3; ATP13A4; ATP2A2; ATP5H; ATP7A; ATXN7L1; AURKB; B3GAT3; B3GNT5; BAT2; BCCIP; BCL6; BIRC6; BIVM; BLZF1; BMX; BRD7; BRI3BP; BRIP1; BRPF3; BST1; BTBD14A; BTG1; C10orf126; C10orf137; C10orf83; C11orf58; C12orf24; C12orf63; C13orf18; C14orf121; C14orf138; C14orf156; C14orf2; C16orf47; C17orf59; C17orf60; C17orf75; C17orf79; C19orf39; C1QBP; C1orf156; C1orf174; C1orf177; C1orf185; C1orf213; C1orf216; C1orf43; C1orf53; C1orf63; C1orf67; C1orf71; C2CD5; C3orf1; C4orf14; C6orf114; C6orf115; C6orf199; C6orf204; C8orf41; C8orf42; C9orf19; C9orf85; CACNG5; CADPS2; CARTPT; CASC4; CASP3; CAST; CBWD6; CCDC11; CCDC131; CCDC34; CCDC64; CCDC66; CCK; CCL23; CCL7; CCNA2; CCPG1; CCT8; CD164L2; CD19; CD226; CD72; CDC123; CDC2L1; CDCA3; CDH15; CDH20; CDH24; CDK8; CDY1; CENPC1; CEP152; CEP192; CETN2; CETN3; CFHR3; CHD4; CHIC2; CHRDL1; CHST11; CIRBP; CKAP2; CLASP1; CLCC1; CLCF1; CLDN14; CLMN; CLN6; CLPX; CLTC; CMKLR1; CMTM7; CNBP; CNTNAP3B; COL11A1; COL4A3BP; COPB2; COX6A1; COX6A1P2; COX8A; CPNE2; CPNE4; CPSF3L; CRABP1; CREB1; CREBRF; CREBZF; CRELD2; CRH; CRIPAK; CRISPLD2; CRSP8; CRY1; CSPG5; CSTF2; CSTF3; CTDP1; CTSZ; CUBN; CUL4A; CUTL1; CXCR6; CXorf26; CXorf40B; CYB561D2; CYB5D2; DAB1; DAP3; DCTN3; DCUN1D3; DDIT3; DDN; DDX24; DDX28; DDX31; DDX4; DDX53; DEGS1; DENND4C; DHRS7B; DHX38; DKFZp779B1634; DLG7; DLL3; DLX2; DOPEY1; DPPA3; DRG1; DSG2; DSG4; DSTYK; DUSP3; DUSP6; DVL2; DYNC2LI1; DYNLL1; DYRK3; DZIP1L; E2F8; EBPL; ECM1; EFCAB5; EGFL6; EGR2; EHF; EIF2B5; EIF3S10; EIF4A2; ELAVL1; ELMOD1; ELN; EML1; EN1; ENDOGL1; ENPP2; ENTPD1; EPC1; EXOSC6; EXT2; FAM105B; FAM113B; FAM65A; FAM96A; FAM9C; FARSA; FBXO36; FBXO5; FCAR; FCRLB; FGD2; FGFR2; FHL2; FILIP1L; FIP1L1; FNTA; FOXQ1; FOXR2; FZD5; GALC; GAS2; GBGT1; GCM2; GDI1; GEM; GFRA1; GH2; GHITM; GID4; GJA7; GNG8; GPR128; GPR177; GPR34; GREM1; GRK5; GRM8; GRTP1; GSH2_HUMAN; GZMK; HAGH; HAT1; HBP1; HBXIP; HCRTR1; HDAC8; HES1; HEY1; HIBCH; HIGD2A; HIST1H2BJ; HIST1H3I; HLA-B; HLA-DRA; HLA-F; HLXB9; HMBOX1; HMGB2; HNRPH2; HNRPH3; HNRPL; HNRPM; HOXD9; HS3ST1; HSD17B12; HSP90AB1; HSPA13; HSPA14; HSPD1; HTR1F; ID1; ID2; ID2B; IFIT1; IHPK3; IL13; IL15RA; IL18BP; IL20; IL21; IL24; IL5RA; ILF2; IMMT; INSIG1; INTS12; INTS2; IRAK1BP1; IRF2BP2; IRX3; ISCA1; ITFG1; ITGA3; ITGB1BP2; ITIH1; IVNS1ABP; JAG2; JAK2; JTB; K0401_HUMAN; KCNA10; KCNH5; KCNV2; KCTD14; KIAA0020; KIAA1009; KIAA1143; KIAA1429; KIAA1967; KIF11; KIF15; KIF22; KIN; KLF10; KLF16; KLHDC2; KLHL20; KLHL5; KPNA6; KRT73; KRT83; KRTAP9-3; KRTAP9-9; L3MBTL2; LCOR; LDHAL6A; LDLR; LEAP2; LECT1; LEFTY1; LEO1; LEPREL1; LEPROTL1; LGALS9; LGI3; LGMN; LHFP; LHX9; LIMS3; LIMS3_HUMAN; LMO7; LOC285697; LOC387867; LOC402100; LOC645231; LOC645864; LOC649486; LOC651271; LOC728597; LOC729837; LOC729873; LONRF3; LPHN2; LRFN1; LRP1B; LRRC27; LRRC4; LRRFIP2; LSM3; LSM7; LURAP1L; LYPD3; LZTS2; MAF1; MAGED1; MAGED4; MAGED4B; MAP1LC3C; MAP3K7; MAPK8; MBNL1; MCA2_HUMAN; MCHR2; MDM2; MED12; MELK; MET; METTL4; MGAT4C; MID1; MIXL1; MKI67IP; MLNR; MPHOSPH9; MRPS30; MRRF; MSH6; MSMO1; MTBP; MTFMT; MTMR1; MTRNR2L2; MTRNR2L8; MUTYH; MYCN; MYOM2; MYST4; NANOGP1; NAP1L5; NASP; NAT2; NBPF5; NDUFA11; NDUFAB1; NDUFAF7; NDUFC1; NELFB_HUMAN; NFIL3; NFKBIA; NHLH2; NINJ1; NKX6-2; NM_001040457.1; NM_207388; NOC3L; NOLC1; NPAS2; NPC2; NP_001001520.1; NP_001001991.1; NP_001005209.1; NP_001005356.1; NP_001009954.1; NP_001010977.1; NP_001012780.1; NP_001017534.1; NP_001017920.1; NP_001034637.1; NP_001035364.1; NP_001036249.1; NP_001073956.1; NP_001073974.1; NP_056496.1; NP_056996.2; NP_065994.1; NP_071745.1; NP_079006.1; NP_079466.2; NP_116284.2; NP_291024.1; NP_839944.1; NP_996261.1; NP_997313.1; NP_998891.1; NR0B1; NR6A1; NRD1; NSMCE4A; NT5C3; NTN4; NUDT2; NUP153; NUP160; NUP205; NUP85; OAZ1; OCIAD1; OCLN; OLAH; OLFML3; OR13A1; OR13D1; OR1L1; OR1L6; OR2B3; OR2L13; OR4A15; OR4K13; OR51S1; OR52E6; OR7C2; PAPOLG; PARP3; PARP6; PCDHB2; PCDHB4; PDCD2L; PDCL3; PDE1C; PDLIM5; PEF1; PENK; PER3; PET112L; PEX11G; PEX7; PFKP; PHF12; PHF8; PHYH; PIAS4; PIK3C3; PIK3R3; PIK3R4; PKD1L1; PKLR; PLEKHG5; PLEKHN1; PLG; PMM1; PMS1; PNLIPRP1; POLA1; POLA2; POP1; POP4; POT14_HUMAN; PPIAL4; PPIH; PPIL4; PPM1B; PPP1R10; PPP1R14A; PPP1R3F; PPP2CB; PRAM1; PRCP; PRDM11; PRKACG; PRKAG3; PRKCB; PRKCB1; PRLHR; PRPF8; PSMD3; PSPC1; PTPN2; PTPRS; PTTG1; PUM2; PURA; PUS1; PUS3; Q4VXF0_HUMAN; Q58FF7_HUMAN; Q5Q120_HUMAN; Q5T6G7_HUMAN; Q6TKS8_HUMAN; Q6W4Z2_HUMAN; Q6ZRC0_HUMAN; Q6ZRG4_HUMAN; Q6ZRH3_HUMAN; Q6ZS34_HUMAN; Q6ZUH1_HUMAN; Q6ZV43_HUMAN; Q71M31_HUMAN; Q86TS2_HUMAN; Q8N0W1_HUMAN; Q8N6X9_HUMAN; Q96HX1_HUMAN; Q9UDD8_HUMAN; QSOX2; RAB20; RAB3GAP1; RAB4A; RAB5C; RABGAP1L; RABL4; RAC1; RAD9B; RBM12; RBM35A; RBMY2EP; RBPJ; RBPMS2; RECQL; REL; RFXDC2; RGS5; RHOBTB3; RHOH; RLN1; RNASEH1; RNF11; RNF17; RNMT; ROM1; RORA; RP1; RPL10L; RPL22; RPL35A; RPS16; RPS7; RRAGB; RRP15; RUFY2; RWDD3; S100A10; SAMD3; SCG2; SCN7A; SCOC; SDF2L1; SEC14L1; SEC24A; SEMA4D; SENP5; SENP6; SERHL; SERPINA7; SETBP1; SFRP2; SFT2D3; SH3YL1; SHC1; SHOC2; SIAH1; SIGLEC6; SIGLEC9; SIPA1L2; SLBP; SLC16A14; SLC22A16; SLC26A5; SLC2A13; SLC34A1; SLC35A1; SLC35A5; SLC36A4; SLC39A6; SLC5A5; SLC6A13; SLC6A8; SLFN12L; SMAD9; SMARCB1; SMC3; SNAPAP; SNRPC; SNTB2; SNUT3_HUMAN; SNX10; SNX21; SOAT2; SOX2; SP100; SP5; SPAG11A; SPAG11B; SPAG9; SPG21; SQRDL; SRBD1; SRF; SRP19; SRRM2; SSH2; ST7L; STAP1_HUMAN; STARD5; STIL; STOML1; STRA13; SUPT7L; SUV39H2; SVEP1; SYCP1; SYF2; TACSTD2; TAGLN3; TAS2R42; TBC1D10A; TBC1D3; TBC1D3B; TBC1D3C; TBC1D3G; TBC1D9; TBCD3_HUMAN; TBRG4; TEK; TES; THRAP1; THYN1; TLR5; TMEM128; TMEM132B; TMEM14B; TMEM14C; TMEM179; TMEM52; TMEM59; TMPRSS11A; TNFRSF19; TNIP2; TNRC6C; TOM1; TOP1MT; TOR1AIP2; TP53BP1; TPO; TPTE; TRBV11-2; TRIM32; TRIM44; TRIM63; TRIO; TRPC4; TRPC4AP; TRPM6; TSEN2; TSPAN3; TTC33; TTC5; TTK; TUBB2A; TUBE1; TUSC3; TYR; UBAP2L; UBE2C; UBE2E4P; UBXD6; UBXN2B; UCHL1; UEVLD; ULK4; UPF3A; UPF3B; UPK1A; UROS; USP1; USP15; USP21; USP34; USP49; USPL1; UTP15; VAC14; VBP1; VEZF1; VPS33A; VSNL1; VTA1; WDR19; WDR22; WDR40B; WDR57; WDR71; WEE1; WFDC5; WFDC8; WIPI1; WNK1; XAB1; XCL2; XPA; XPO7; XR_016130.1; XR_017793.1; XR_017846.1; XR_017908.1; YLPM1; YWHAH; YY1; ZBTB22; ZBTB4; ZC3H7A; ZC3H8; ZFP36; ZFPM2; ZKSCAN4; ZKSCAN5; ZMYM3; ZMYM6; ZNF12; ZNF136; ZNF181; ZNF219; ZNF264; ZNF277P; ZNF329; ZNF428; ZNF443; ZNF509; ZNF521; ZNF546; ZNF562; ZNF585A; ZNF616; ZNF652; ZNF689; ZNF77; ZNF799; ZNF800; ZSCAN20	AASDHPPT; ABCC4; ACP1; ACVR2B; ADH1B; AGO3; ALG10B; ANAPC16; AR; ARAP2; ARL1; ASB11; ATXN7L1; BRD7; BRI3BP; BRPF3; BTG1; C14orf2; C1orf216; C2CD5; CASC4; CLN6; CLTC; COPB2; COX6A1; COX6A1P2; CREB1; CREBRF; CREBZF; CRISPLD2; CSTF2; DLX2; DSG2; DSTYK; DUSP6; E2F8; EIF4A2; FZD5; GID4; GREM1; HAT1; HBP1; HMGB2; HSD17B12; HSPA13; ID1; INSIG1; IRF2BP2; ITGA3; KLF10; KPNA6; LCOR; LDLR; LURAP1L; MBNL1; MDM2; MGAT4C; MID1; MSH6; MSMO1; MTRNR2L2; MTRNR2L8; MYOM2; NAP1L5; NDUFAF7; NOLC1; OCIAD1; PAPOLG; PHF8; POLA2; PPIL4; PPP1R10; PRKCB; PRPF8; PTPRS; PURA; PUS3; RAC1; REL; RHOBTB3; RNF11; RORA; RPS16; RUFY2; SCOC; SEC24A; SEMA4D; SFT2D3; SHOC2; SIPA1L2; SLC16A14; SLC2A13; SLC35A5; SLC36A4; SLC6A8; SLFN12L; SMARCB1; SNTB2; SP100; SPAG9; SYF2; TBC1D9; TES; TOR1AIP2; TRIM44; TTC33; UBXN2B; UTP15; VAC14; VEZF1; WEE1; WNK1; ZBTB4; ZNF136; ZNF181; ZNF264; ZNF546; ZNF585A; ZNF652; ZNF800	MIMAT0000736
20501300	hsa-miR-335-5p	-5.53	1.20E-05	A1A4W8_HUMAN; AATK; ABAT; ABCA12; ABCA3; ABCA4; ABCA5; ABCA7; ABCA8; ABCB9; ABCC11; ABCC3; ABCC8; ABCD2; ABCG8; ABHD12B; ABHD2; ABHD4; ABL2; ABLIM1; ABTB1; ABTB2; ACACA; ACBD3; ACE; ACO2; ACOT4; ACOT6; ACOT8; ACPL2; ACR; ACSF2; ACSL1; ACSL3; ACSL5; ACSM1; ACSS2; ACSS3; ACTL7A; ACTR10; ACTRT2; ACVR1; ACVR2B; ADAM2; ADAM21; ADAM32; ADAM8; ADAMDEC1; ADAMTS12; ADAMTS16; ADCK1; ADCY6; ADCY7; ADGB; ADH6; ADH7; ADIG; ADORA2A-AS1; ADSSL1; AFF4; AGBL2; AGFG2; AGO4; AGPAT3; AGPAT4; AGR2; AGR3; AGRP; AGXT2; AHNAK; AHR; AHSG; AIFM2; AIM1L; AJAP1; AK7; AKAP12; AKAP13; AKAP9; AKR1E2; ALDH1L2; ALDH2; ALDH6A1; ALDH8A1; ALDOB; ALDOC; ALG12; ALOX5AP; ALS2CR12; AMDHD1; AMELY; AMHR2; AMPD3; AMT; AMY1B; AMY1C; ANAPC11; ANG; ANGPT4; ANK2; ANKDD1A; ANKH; ANKHD1; ANKIB1; ANKRD11; ANKRD18CP; ANKRD20A11P; ANKRD22; ANKRD29; ANKRD30A; ANKRD37; ANKRD44; ANKRD53; ANKS4B; ANKZF1; ANO1; ANO3; ANTXR2; ANXA1; ANXA11; AP3D1; AP3S1; APAF1; APBB1; APBB1IP; APBB2; APCDD1L; APEH; APLP1; APOBEC3A; APOBEC4; APOC1; APOC2; APOH; APOL2; AQP10; AQP5; ARAF; AREG; AREGB; ARF4; ARF6; ARHGAP12; ARHGAP19; ARHGAP21; ARHGAP36; ARHGAP5; ARHGEF1; ARHGEF2; ARHGEF28; ARHGEF3; ARHGEF37; ARHGEF4; ARID3B; ARID4A; ARL5B; ARMC12; ARMC2; ARMC4; ARMCX6; ARNTL; ARPC5L; ARRB1; ARRDC3; ARSA; ARSF; ARSI; ART3; ARX; AS3MT; ASAH1; ASAP3; ASB1; ASB11; ASB2; ASB3; ASB4; ASB7; ASCC1; ASCL2; ASGR1; ASH2L; ASIC4; ASIP; ASPG; ASPN; ASTN1; ASTN2; ASXL1; ATAD2; ATE1; ATF2; ATF6; ATG16L2; ATHL1; ATL1; ATOH1; ATP10A; ATP10B; ATP10D; ATP13A3; ATP1B2; ATP2B4; ATP5E; ATP6AP1L; ATP6V0A1; ATP6V0A4; ATP6V0D2; ATP6V1G3; ATP7A; ATP8A1; ATP8B2; ATP9A; ATXN1; AVP; AVPR1B; AXIN1; B3GNT1; B3GNT3; B3GNT4; B3GNT5; B3GNT8; B4GALT5; B4GALT6; BAAT; BACH2; BAI3; BANF1; BARX2; BATF2; BAZ2B; BBS9; BBX; BCAR1; BCHE; BCL2A1; BCL2L2; BCL6; BCL7A; BEX2; BEX5; BFSP2; BHLHE22; BHLHE40; BHLHE41; BIK; BIN1; BIRC5; BMI1; BMP1; BMP2; BMP3; BMX; BNC1; BOLA1; BPIFA1; BPNT1; BPTF; BPY2; BPY2B; BPY2C; BRAT1; BRCA1; BRD1; BSN; BTBD17; BTBD2; BTBD9; BTLA; BTN2A1; BTN2A3P; BTN3A1; BTN3A3; BUD13; BVES-AS1; BZRAP1; C10orf10; C10orf108; C10orf112; C10orf118; C10orf128; C10orf129; C10orf49; C10orf68; C10orf71; C10orf99; C11orf52; C11orf54; C11orf65; C11orf74; C12orf38; C12orf40; C12orf56; C12orf60; C12orf62; C14orf118; C14orf152; C14orf166; C14orf178; C14orf183; C14orf28; C14orf37; C14orf44; C14orf50; C14orf79; C15orf29; C15orf32; C15orf56; C16orf11; C16orf46; C16orf54; C16orf71; C17orf100; C17orf50; C17orf64; C17orf66; C17orf74; C17orf75; C17orf78; C17orf98; C18orf42; C19orf18; C19orf73; C1QA; C1QTNF1; C1S; C1orf106; C1orf124; C1orf134; C1orf168; C1orf172; C1orf176; C1orf41; C1orf61; C1orf87; C2; C20orf133; C20orf141; C20orf165; C20orf173; C20orf194; C20orf197; C20orf26; C20orf58; C20orf85; C20orf96; C21orf58; C21orf62; C22orf43; C2CD3; C2orf16; C2orf27; C2orf81; C3orf1; C3orf30; C3orf36; C3orf49; C3orf60; C4orf17; C4orf27; C4orf32; C4orf34; C4orf35; C4orf45; C5AR1; C6orf123; C6orf132; C6orf141; C6orf153; C6orf170; C6orf195; C6orf199; C6orf201; C6orf204; C6orf223; C6orf25; C6orf47; C6orf58; C6orf65; C7orf11; C7orf31; C7orf33; C7orf42; C7orf69; C8A; C8G; C8orf12; C8orf31; C8orf4; C8orf47; C9orf150; C9orf153; C9orf156; C9orf24; C9orf3; C9orf53; C9orf6; C9orf84; CA12; CA14; CA3; CA5A; CA5B; CA6; CABP1; CABP5; CACNA1B; CACNA2D4; CACNB2; CACNB3; CACNG1; CACNG4; CACNG8; CADPS2; CALB2; CALHM3; CALML5; CALML6; CAP1; CAPN11; CAPN13; CAPS2; CARNS1; CASKIN2; CASP14; CASP7; CASQ1; CATSPERB; CBLN4; CBWD1; CBWD3; CBWD5; CBWD6; CBX4; CBX5; CC2D2B; CCDC103; CCDC108; CCDC110; CCDC112; CCDC120; CCDC141; CCDC146; CCDC147; CCDC16; CCDC18; CCDC180; CCDC28A; CCDC30; CCDC38; CCDC42; CCDC5; CCDC69; CCDC85B; CCDC88C; CCER1; CCL1; CCL11; CCL14; CCL15; CCL19; CCL20; CCL24; CCL25; CCL26; CCL5; CCNA1; CCND2; CCNG2; CCNT2; CCPG1; CCR2; CCR3; CCR4; CCR7; CCR9; CCSAP; CCSER2; CD101; CD14; CD160; CD164; CD177; CD1D; CD22; CD226; CD248; CD24P4; CD27; CD276; CD300C; CD33; CD36; CD37; CD38; CD46; CD5L; CD69; CD79A; CD8A; CD9; CD96; CD99L2; CDA; CDC23; CDC34; CDC40; CDC42BPA; CDC42EP4; CDCP1; CDH11; CDH19; CDH20; CDH26; CDH3; CDH5; CDH7; CDHR2; CDHR5; CDK17; CDK18; CDK19; CDK2; CDK20; CDK9; CDKL2; CDKN1A; CDKN1C; CDKN2C; CDON; CDR1; CDRT15L2; CDRT4; CDS1; CDX2; CDX4; CDY1; CEACAM21; CEACAM3; CEACAM4; CEACAM5; CEACAM8; CEBPZ; CECR5-AS1; CEL; CELA3B; CELF4; CELSR3; CEND1; CEP192; CEP85L; CERCAM; CFB; CFHR2; CFI; CFP; CFTR; CGA; CGNL1; CHAC1; CHAT; CHCHD1; CHD6; CHEK2; CHFR; CHI3L2; CHIC2; CHL1; CHN1; CHRDL2; CHRFAM7A; CHRM2; CHRM3; CHRNA7; CHRNB4; CHST6; CHST8; CHST9; CIDEA; CIITA; CILP; CITED2; CLCA4; CLCN2; CLCN3; CLCN6; CLDN1; CLDN14; CLDN15; CLDN16; CLDN4; CLDN7; CLEC11A; CLEC14A; CLEC3B; CLIC2; CLIC3; CLIC4; CLIP2; CLIP3; CLMN; CLPS; CLU; CLUL1; CMTM1; CMTM3; CNDP1; CNFN; CNGB1; CNIH2; CNIH3; CNIH4; CNN1; CNNM2; CNOT7; CNTD2; CNTNAP3; CNTNAP3B; COG3; COG5; COL10A1; COL11A1; COL15A1; COL21A1; COL23A1; COL3A1; COL4A5; COL6A1; COL6A5; COL6A6; COL8A2; COL9A2; COL9A3; COLEC10; COLGALT2; COLQ; COPA; COPG1; CORO2B; CORO7; CPAMD8; CPE; CPEB2; CPEB4; CPNE4; CPNE5; CPNE6; CPO; CPSF6; CPT1B; CPZ; CRABP1; CRB2; CRB3; CREBRF; CREG1; CRELD2; CREM; CRHR2; CRIP2; CRIPT; CRISPLD2; CRNKL1; CRNN; CRSP3; CRTAM; CRYBA1; CRYBA2; CRYGC; CRYGN; CRYGS; CSF1; CSF3R; CSGALNACT1; CSN3; CSNK2A1P; CSRP2BP; CST1; CST2; CST3; CST4; CST6; CST9; CST9L; CSTF3; CTDP1; CTDSP2; CTH; CTHRC1; CTNNB1; CTNNBIP1; CTNNBL1; CTNND1; CTRB1; CTRB2; CTSD; CTSF; CTSW; CTXN1; CUEDC1; CUL7; CUL9; CXADR; CXCL16; CXCL2; CXCL3; CXCL9; CXCR1; CXCR2; CXCR7; CXorf27; CXorf30; CXorf31; CXorf48; CXorf57; CXorf58; CYB561; CYGB; CYP19A1; CYP21A1P; CYP21A2; CYP26A1; CYP27C1; CYP2E1; CYP2F1; CYP39A1; CYP3A5; CYP4F22; CYP51A1; CYP7A1; CYP7B1; CYSLTR1; CYTH1; CYTH3; CYTIP; CYTL1; CYYR1; CYorf17; DAAM1; DAAM2; DAB1; DAB2; DAB2IP; DACH1; DACT1; DAGLA; DAP; DAP3; DAPK1; DAPK2; DAZL; DBH; DCAF4L2; DCAF5; DCAKD; DCHS2; DCP2; DCST2; DCSTAMP; DDB2; DDC; DDIT3; DDN; DDR1; DDX5; DDX6; DEFA4; DEFB1; DEFB104A; DEFB104B; DEFB106A; DEFB106B; DEFB118; DEFB123; DEFB126; DEFB132; DEFB4A; DEFB4B; DENND3; DENND6B; DEPDC5; DFNB31; DHCR24; DHCR7; DHDH; DHH; DHR11_HUMAN; DHRS1; DHRS3; DHX32; DIMT1L; DIO1; DIP2A; DIP2C; DIRAS1; DISP1; DKK2; DKK4; DLG2; DLG3; DLL1; DLX5; DMBX1; DMGDH; DMPK; DMRT3; DMXL1; DNAAF2; DNAAF3; DNAH3; DNAJA1; DNAJB14; DNAJB9; DNAJC13; DNAJC3; DNAJC5G; DNAL4; DNALI1; DNASE1L1; DNASE1L3; DNASE2B; DNMBP; DNMT3B; DOCK11; DOCK4; DOCK6; DOCK9; DOK6; DOPEY2; DPP9; DPY19L1; DPY19L2; DPYSL5; DRAP1; DRD5; DSC2; DSCR3; DST; DSTN; DTNA; DTNBP1; DTX1; DUOXA1; DUSP16; DUSP22; DUSP5; DUSP6; DYDC1; DYNC1I1; DYNLRB1; DYNLRB2; DYRK1A; DYRK1B; Daam1; E2F5; EBF1; EBPL; ECE1; ECE2; ECEL1; EDC4; EDDM3B; EDEM1; EDEM2; EDEM3; EEA1; EFCAB13; EFCAB2; EFCAB3; EFCAB5; EFHC1; EFNA1; EFNA2; EFNA5; EGFLAM; EGFR; EGLN1; EGR3; EHBP1L1; EHF; EIF2AK3; EIF4A1; EIF4A2; EIF4ENIF1; ELMO3; ELOF1; ELOVL6; ELP2; ELP4; EMCN; EMG1; EMILIN3; EMP1; EMR1; EMR3; EMX2; ENDOU; ENHO; ENO2; ENPP2; ENTHD1; ENTPD3; ENTPD4; EPB41L4A; EPC2; EPHA1; EPHA4; EPHB4; EPN2; EPOR; ERAP1; ERAS; ERC1; ERCC6L2; EREG; ERMP1; ERO1LB; ESAM; ESR2; ESRP1; ESRRB; ESX1; ETV1; ETV5; EVC; EXD2; EXD3; EXOD1; EXOSC10; EXOSC8; EXTL3; EYA2; EYA3; F10; F11R; F13B; FAAH2; FABP1; FABP4; FABP6; FADS1; FADS2; FAM102A; FAM107B; FAM110A; FAM110B; FAM110C; FAM113A; FAM114A1; FAM118B; FAM120B; FAM124B; FAM131C; FAM135A; FAM149A; FAM151A; FAM160A2; FAM179A; FAM187A; FAM189A1; FAM196A; FAM198B; FAM211A; FAM214A; FAM214B; FAM216B; FAM219B; FAM227B; FAM26E; FAM3B; FAM46C; FAM47C; FAM49A; FAM53A; FAM55C; FAM5C; FAM63B; FAM64A; FAM65C; FAM71F2; FAM83B; FAM83D; FAM84B; FAM89A; FAM99A; FARS2; FAS; FBLIM1; FBLN2; FBLN5; FBN2; FBP2; FBXL8; FBXO15; FBXO22; FBXO7; FCER1G; FCGRT; FCHSD1; FCRL4; FCRLA; FDFT1; FFAR1; FGB; FGD2; FGD3; FGD6; FGF10; FGF11; FGF16; FGF17; FGF23; FGF4; FGF8; FGFBP3; FGFRL1; FGL2; FHL1; FIBCD1; FICD; FIG4; FIGF; FIGLA; FIGN; FILIP1L; FIZ1; FKBP14; FKBP1B; FKBP7; FKBP8; FLG2; FLNB; FLT3; FLYWCH1; FMN2; FMNL3; FMO6P; FN3K; FNDC1; FNDC3B; FNDC4; FNDC7; FNDC9; FOLR2; FOS; FOXA2; FOXA3; FOXD2; FOXD3; FOXI1; FOXO1; FOXO3; FOXO3A; FOXO4; FOXP1; FOXQ1; FOXRED2; FPGT; FPGT-TNNI3K; FPR1; FREM1; FRK; FRMD1; FRMD4B; FSCB; FSCN2; FTCD; FTSJD2; FUT11; FUT9; FXYD4; FZD1; FZD10; FZD8; G2E3; G6PD; GAB2; GAB3; GABARAPL1; GABBR1; GABRA1; GABRP; GABRQ; GADD45B; GAGE1; GAGE12B; GAGE12D; GAGE12E; GAGE12H; GAGE2C; GAGE2D; GAGE2E; GAL3ST1; GAL3ST4; GALNT12; GALNT16; GALNT5; GALNTL5; GAPDHS; GAS2L2; GATA1; GATA5; GATS; GBP2; GBP4; GBP7; GBX2; GC; GCH1; GCK; GCKR; GCNT2; GCNT3; GCNT4; GCS1_HUMAN; GDE1_HUMAN; GDF10; GDF15; GDF5; GDF9; GDI2; GDPD1; GEM; GEMIN8; GFAP; GFOD2; GFPT1; GFRAL; GGT5; GIMAP2; GIP; GIPC2; GJA4; GJA5; GJA8; GJB1; GJB2; GJB4; GJB5; GJB6; GLCCI1; GLE1L; GLG1; GLI1; GLIPR1L2; GLRA2; GLS; GLS2; GLTPD2; GLTSCR1L; GLULD1; GLYATL1; GNA12; GNA14; GNG8; GNGT1; GNGT2; GNL1; GNMT; GNS; GOLGA6A; GOLGA6C; GOLGA6L9; GOLGA8A; GOLGA8B; GOLGB1; GOSR1; GOT1L1; GP9; GPBAR1; GPBP1L1; GPD2; GPER; GPIHBP1; GPR108; GPR112; GPR116; GPR153; GPR156; GPR162; GPR17; GPR22; GPR34; GPR37; GPR37L1; GPR50; GPR52; GPR63; GPR82; GPR87; GPRC5C; GPRIN2; GPS1; GPT; GPX2; GPX7; GRASP; GRB10; GRB7; GREB1; GRHL3; GRIA1; GRIK1-AS1; GRIK4; GRIN2D; GRIP2; GRM3; GRM5; GSDMB; GSE1; GSG1L; GSN; GSTCD; GTF2A2; GTPBP4; GTSF1L; GUCA1A; GUCA2B; GUCY1A2; GULP1; GXYLT1; GZMK; H1FX; H1FX-AS1; H6PD; HABP4; HAND1; HAO1; HAPLN1; HAPLN2; HAVCR1; HBE1; HBP1; HCAR1; HCC1_HUMAN; HCRTR1; HCRTR2; HCST; HDAC6; HEATR5B; HECTD1; HECTD2; HECTD4; HERC6; HERPUD1; HES1; HES2; HEXIM2; HEY1; HEYL; HFM1; HGD; HGFAC; HHATL; HIAT1; HIC1; HID1; HIF1A; HIP1R; HIPK3; HIST1H3C; HIST1H4I; HIST1H4L; HIST2H2BF; HIST3H2A; HLA-DMA; HLA-DRB5; HMBOX1; HMCN1; HMGA1; HMGB3; HMGCLL1; HMGCR; HMGCS1; HMGN3; HMGN4; HMHA1; HMOX1; HMP19; HNRGT_HUMAN; HNRPC; HNRPR; HOOK1; HORMAD2; HOXA11; HOXA2; HOXB1; HOXB3; HOXB6; HOXC6; HOXD13; HOXD3; HOXD8; HPDL; HRC; HRCT1; HRH2; HRH4; HS6ST3; HSD11B1; HSD17B3; HSD17B7; HSD17B7P2; HSD3B2; HSD3B7; HSFY1; HSH2D; HSP90AB1; HSP90B1; HSPA1A; HSPA1B; HSPA1L; HSPA5; HSPB3; HSPBAP1; HSPG2; HTN3; HTR1A; HTR1D; HTR2A; HTR3B; HTR6; HTR7; HTRA3; HTRA4; HYOU1; IAPP; IBRDC1; IBTK; ICAM1; ID4; IDH1; IDH2; IDUA; IFI16; IFITM1; IFNA21; IFT122; IFT81; IGDCC4; IGF1R; IGF2BP2; IGFBP2; IGFBP4; IGHV1-69; IGHV3-13; IGHV3-47; IGIP; IGLC1; IGLC2; IGLC3; IGLC7; IGLON5; IGLV1-36; IGLV1-44; IGLV1-47; IGLV3-10; IGSF10; IGSF21; IGSF8; IKBKAP; IKBKB; IL11RA; IL17A; IL17RD; IL18BP; IL1A; IL21R; IL22; IL25; IL27; IL31RA; IL33; IL36RN; IL37; IL4; IL5; IL6; IL6ST; IL7; IL8; ILDR1; ILF2; ILF3; ILVBL; IMPDH2; ING4; INHBB; INHBE; INIP; INO80B; INPP5F; INPPL1; INSC; INSIG1; INSIG2; INSL5; INSM2; INT9_HUMAN; INVS; IPMK; IPPK; IQCG; IRAK2; IRF2; IRF6; IRX2; ISG20; ITGA1; ITGA10; ITGA2; ITGB2; ITGB3BP; ITGB4; ITGB5; ITGB6; ITGB8; ITIH1; ITPR1; ITPR2; ITPRIP; IVD; IVL; IYD; JAG2; JAK2; JAK3; JAKMIP1; JAKMIP2; JAKMIP3; JHDM1D; JMY; JOSD1; JUND; JUP; K0401_HUMAN; KAAG1; KALRN; KANK1; KAT6B; KAZALD1; KCNA4; KCNC1; KCNE1L; KCNH1; KCNH2; KCNH3; KCNH4; KCNH8; KCNJ9; KCNK4; KCNK5; KCNK7; KCNK9; KCNT2; KCTD12; KCTD17; KDM4B; KDM4C; KDM5A; KDM5B; KDM5D; KDM6B; KDR; KERA; KHDC3L; KHDRBS2; KIAA0195; KIAA0226L; KIAA0319L; KIAA0391; KIAA0430; KIAA0556; KIAA0774; KIAA0825; KIAA1033; KIAA1107; KIAA1109; KIAA1166; KIAA1217; KIAA1245; KIAA1324L; KIAA1328; KIAA1333; KIAA1407; KIAA1522; KIAA1551; KIAA1602; KIAA1644; KIAA1704; KIAA2013; KIF13B; KIF17; KIF27; KIF6; KIFC2; KIRREL; KIT; KL; KLC4; KLF13; KLF3; KLF4; KLF7; KLF8; KLF9; KLHDC1; KLHDC4; KLHDC7B; KLHL1; KLHL11; KLHL14; KLHL15; KLHL17; KLHL24; KLHL28; KLHL32; KLHL34; KLHL35; KLHL4; KLHL5; KLK11; KLK3; KLK7; KLRB1; KLRC1; KLRC2; KLRC3; KLRC4; KLRF1; KLRK1; KMT2A; KMT2C; KMT2E; KPNA1; KPNA5; KPRP; KR241_HUMAN; KRA24_HUMAN; KRCC1; KRT19; KRT23; KRT24; KRT26; KRT32; KRT38; KRT4; KRT5; KRT71; KRT72; KRT81; KRTAP10-12; KRTAP10-2; KRTAP10-4; KRTAP10-6; KRTAP21-2; KRTAP3-2; KRTAP3-3; KRTAP4-2; KRTAP4-4; KRTAP4-6; KRTAP9-3; KRTAP9-8; KTI12; L1CAM; LAIR2; LAMA5; LAMB1; LAMB3; LAPTM5; LASS5; LATS1; LBP; LCA5; LCE1B; LCE2C; LCK; LCN1; LCNL1; LCOR; LDHB; LDLR; LDLRAD4; LECT1; LEMD3; LENG9; LEO1; LEPR; LEPRE1; LEPREL2; LFNG; LGALS3; LGALS9; LGALS9B; LGALS9C; LGMN; LGR6; LHPP; LHX6; LHX9; LIF; LIFR; LILRA1; LILRA3; LILRA5; LILRB4; LILRB5; LIM2; LIN28A; LIN28B; LIN7A; LINC00174; LINC00238; LINC00266-1; LINC00305; LINC00313; LINC00319; LINC00324; LINC00334; LINC00470; LINC00487; LINC00684; LINC00862; LINGO3; LIPA; LIPG; LLGL2; LMAN1L; LMBRD1; LMBRD2; LMCD1; LMLN; LMO3; LMOD1; LMOD3; LMTK2; LOC389073; LOC646049; LOC646625; LOC728903; LOH12CR1; LONRF1; LONRF2; LOX; LOXL1; LOXL4; LPA; LPAL2; LPCAT1; LPIN1; LPIN2; LPIN3; LPPR4; LPPR5; LRAT; LRCH2; LRG1; LRP1; LRP10; LRP1B; LRP5; LRP6; LRRC17; LRRC19; LRRC32; LRRC36; LRRC4; LRRC41; LRRC70; LRRC8A; LRRK2; LRRN1; LRRN2; LRRTM3; LRTM1; LSAMP; LSM1; LSMEM1; LSMEM2; LSP1; LSR; LSS; LTA4H; LTBP1; LTBP2; LTBP4; LTC4S; LTK; LTN1; LURAP1L; LY6G6E; LY6H; LYL1; LYPD3; LYPD4; LYSMD4; LYST; LYZL1; LYZL2; LZTFL1; LZTS2; LZTS3; M6PR; MAB21L2; MACF1; MAFB; MAFF; MAGEB1; MAGEC1; MAGEC2; MAGED2; MAGED4; MAGED4B; MAGI1; MAL2; MAML2; MAMLD1; MAN1A1; MANBA; MANSC1; MAOB; MAP1LC3A; MAP1LC3B; MAP1LC3C; MAP2; MAP2K1; MAP2K5; MAP3K8; MAPK1; MAPK10; MAPK4; MARCH1; MARCH11; MARCH8; MARCKSL1; MARK4; MAST1; MAT1A; MATK; MATN4; MBD5; MBNL1; MBNL2; MCA2_HUMAN; MCF2; MCHR2; MCMDC2; MCOLN1; MCPH1; MDFI; MDGA2; MDM2; MED24; MED4; MEF2A; MEF2D; MEGF11; MEGF6; MEGF9; MEIS3; MEIS3P2; MEOX2; MEPE; MERTK; MESDC1; MET; METTL6; MFGE8; MFNG; MFSD11; MFSD6; MFSD6L; MGA; MGAT3; MGAT4A; MGP; MIA2; MIB2; MICA; MIR124-2; MIR143; MIR192; MIR194-2; MIR30C2; MIR34C; MIR7-3HG; MIR769; MISP; MKNK2; MLC1; MLLT4; MLN; MLRM_HUMAN; MLXIP; MLYCD; MMAB; MMD; MMEL1; MMP10; MMP14; MMP17; MMP2; MMP20; MMRN1; MN1; MOB3A; MOCOS; MOV10L1; MPDZ; MPND; MPPED2; MRGPRX3; MROH1; MROH8; MROH9; MRPL44; MRPL49; MRPS16; MRPS35; MS4A14; MS4A2; MS4A6E; MS4A8; MSLN; MSMO1; MSS51; MT1P2; MTA2; MTAC2D1; MTTP; MTUS1; MUC1; MUC13; MUC15; MUC3A; MUC4; MUC5AC; MUC5B; MUC6; MUT; MXD1; MXD3; MXD4; MXI1; MXRA8; MYBBP1A; MYBPH; MYC; MYCL1; MYCT1; MYLPF; MYO15B; MYO16; MYO18A; MYO3B; MYO6; MYO7A; MYO9B; MYOC; MYOD1; MYOT; MYPN; MYST2; MYT1L; NAALAD2; NAALADL1; NAB1; NAB2; NANOG; NAPSB; NARF; NBEA; NBPF23; NBPF5; NCAM2; NCF4; NCL; NCOA3; NDP; NDRG1; NDST3; NDUFA2; NDUFA4L2; NDUFA9; NDUFS1; NDUFS5; NECAB1; NEFH; NEFM; NEIL1; NEURL2; NEURL3; NEUROD2; NEUROD4; NEUROG1; NFAT5; NFATC3; NFIL3; NFKBIA; NFKBIZ; NGFR; NHLRC3; NHP2L1; NIF3L1; NINL; NIPA2; NIPSNAP1; NKAIN1; NKAIN2; NKG7; NKTR; NKX3-2; NLGN4Y; NLRC4; NLRP1; NLRP10; NLRP13; NLRP14; NLRP2; NLRP7; NME1; NME2P1; NM_001039690.2; NNT; NOBOX; NOL4; NOS3; NOTCH3; NOVA1; NPAS1; NPAS2; NPC1; NPDC1; NPEPL1; NPHS2; NPR3; NPTXR; NPY; NPY1R; NPY4R; NP_001009814.1; NP_001012661.1; NP_001013000.2; NP_001038940.1; NP_001073930.1; NP_001073961.1; NP_006653.1; NP_060290.3; NP_060481.3; NP_078880.1; NP_079164.1; NP_079167.1; NP_115598.2; NP_659455.2; NP_689587.1; NP_694957.2; NP_775949.1; NP_777577.1; NP_848620.1; NP_859073.2; NP_981952.1; NP_997254.2; NR1D1; NR1H4; NR1I3; NR2C1; NR2F6; NR3C2; NR4A1; NR4A2; NR5A2; NRIP2; NRK; NRP1; NRP2; NSMCE4A; NT5C1A; NT5DC3; NTF3; NTN3; NTN4; NTRK2; NTSR1; NUAK2; NUCB1; NUDT16L1; NUDT5; NUMA1; NUMB; NUP210; NUP62CL; NUPR1; NUTM1; NUTM2A; NUTM2B; NUTM2D; NXF3; NXNL2; NXPH1; NXPH2; OAS1; OAS2; OCLN; ODF3B; ODF3L1; OGDH; OGDHL; OLFM2; OLFM4; OLFML2A; OLFML3; OLIG3; OPN1LW; OPN1MW; OPN1MW2; OPN1SW; OPTN; OR10D1P; OR10G8; OR10T2; OR11A1; OR1B1; OR1C1; OR1J2; OR1J4; OR1L4; OR1R1P; OR1S1; OR2J1; OR2J3; OR2L2; OR2W1; OR2W3; OR2Y1; OR3A1; OR3A2; OR4S1; OR4X2; OR51A4; OR51B5; OR51H1P; OR51T1; OR52L1; OR5AU1; OR5E1P; OR5K1; OR6B1; OR7A17; OR8B2; OR8B3; OR8D1; OR8D2; OR8G7P; ORAI3; OSBP; OSMR; OSTF1; OTOGL; OTOR; OTUB2; OTUD1; OVCH1; OVGP1; OXA1L; OXGR1; P2RX1; P2RX4; P2RY2; P2RY6; P4HA1; P4HA3; PABPC1L; PACRG; PADI4; PAGE2B; PAH; PAK3; PAQR6; PAQR8; PARD6B; PARK2; PARN; PARP10; PARP11; PARP15; PARVB; PBXIP1; PC; PCBP3; PCDHB10; PCDHB14; PCDHB15; PCDHGA1; PCDHGA10; PCDHGA2; PCDHGA8; PCDHGC3; PCDHGC4; PCDHGC5; PCED1A; PCID1; PCMT1; PCMTD1; PCNA; PCSK4; PCSK9; PCYOX1; PCYT2; PDCD4; PDE1C; PDE2A; PDE4A; PDE4D; PDE5A; PDE6G; PDE6H; PDE8B; PDIA4; PDK4; PDLIM4; PDP1; PDZD2; PDZD4; PDZD8; PEBP4; PEG3; PELI2; PELP1; PENK; PER1; PEX11A; PFKFB4; PGBD5; PGLYRP1; PGM2; PGM5; PHF1; PHF14; PHF21A; PHF8; PHYHIP; PIAS4; PIFO; PIGN; PIGP; PIGY; PIK3C2A; PIK3C2B; PIK3CA; PIM1; PIP5KL1; PIPOX; PITPNC1; PITPNM2; PIWIL4; PJA2; PKD2L1; PKHD1L1; PKN2; PLA2G10; PLA2G2E; PLA2G7; PLAC1; PLAC1L; PLAC8L1; PLAGL2; PLAT; PLCD1; PLCD3; PLCE1; PLCG2; PLD3; PLD4; PLEKHA1; PLEKHA4; PLEKHA7; PLEKHA8P1; PLEKHB1; PLEKHF1; PLEKHG1; PLEKHG3; PLEKHG4; PLEKHH2; PLEKHH3; PLEKHO1; PLIN4; PLK3; PLLP; PLOD1; PLSCR4; PLTP; PLXDC2; PLXNA1; PLXNA3; PLXNA4; PLXNC1; PLXND1; PMEL; PML; PNLDC1; PNLIP; PNLIPRP2; PNLIPRP3; PNN; PNPLA3; PNPLA6; PNRC1; PODN; PODXL2; POFUT2; POLA2; POLB; POLD4; POLK; POLM; POLN; POM121L1P; POMC; PON3; POP7; POPDC2; POR; POT1; POU2F3; POU5F1; POU5F1P1; POU6F1; POU6F2; PPAP2B; PPARA; PPARGC1A; PPBN_HUMAN; PPBP; PPFIA2; PPFIA4; PPFIBP1; PPIE; PPIH; PPL; PPM1B; PPM1E; PPM1H; PPM1L; PPP1R10; PPP1R17; PPP1R1A; PPP1R36; PPP1R3B; PPP1R3C; PPP1R3D; PPP1R9A; PPP2R5A; PPP3R2; PPP4R1L; PRAMEF1; PRAMEF10; PRAMEF13; PRAMEF14; PRAMEF16; PRAMEF17; PRAMEF2; PRDM11; PREX2; PRG3; PRH2; PRICKLE2; PRKACG; PRKCG; PRKG2; PRMT8; PROS1; PROX1; PROX2; PRPF38B; PRPF40B; PRPSAP2; PRR15L; PRR3; PRR6; PRR8; PRRG2; PRSS53; PRSS8; PRY; PRY_HUMAN; PSAP; PSMC3IP; PSMD13; PSORS1C1; PSPN; PSTPIP2; PTAFR; PTBP2; PTGDS; PTGER3; PTGES; PTGS2; PTH; PTH2; PTK2B; PTPLAD2; PTPN14; PTPN23; PTPN7; PTPRA; PTPRE; PTPRH; PTPRJ; PTPRM; PTPRN2; PTPRT; PTPRU; PTRH2; PUM2; PUS1; PUS10; PVRL2; PWP1; PXDC1; PXMP4; PXN; PYGB; PYGM; PYGO2; PYROXD2; PYURF; Q2VIQ3_HUMAN; Q3S612_HUMAN; Q5JWH9_HUMAN; Q5TBN0_HUMAN; Q5VUQ9_HUMAN; Q5W161_HUMAN; Q5XG85_HUMAN; Q6NSH2_HUMAN; Q6ZNB4_HUMAN; Q6ZP22_HUMAN; Q6ZP43_HUMAN; Q6ZQN0_HUMAN; Q6ZTH0_HUMAN; Q6ZUM3_HUMAN; Q6ZVX8_HUMAN; Q6ZW06_HUMAN; Q6ZWA0_HUMAN; Q6ZWB7_HUMAN; Q6ZWH7_HUMAN; Q71RC9_HUMAN; Q71RE3_HUMAN; Q75L30_HUMAN; Q86V40_HUMAN; Q86VG9_HUMAN; Q8IX75_HUMAN; Q8N0T2_HUMAN; Q8N1K1_HUMAN; Q8N9W7_HUMAN; Q8NA31_HUMAN; Q8NB05_HUMAN; Q8NB26_HUMAN; Q8NFX8_HUMAN; Q8NH95_HUMAN; Q8WUP8_HUMAN; Q92815_HUMAN; Q96HD6_HUMAN; Q96HZ0_HUMAN; QPRT; R3HDML; RAB11FIP1; RAB11FIP5; RAB26; RAB37; RAB3C; RAB3D; RAB40A; RAB4B; RAB5B; RAB6A; RABGAP1L; RAD21; RAD54B; RAD9B; RAET1G; RALGAPA2; RALGDS; RALGPS2; RANBP3L; RAPGEF2; RAPGEF3; RAPGEF4; RAPSN; RARG; RARRES2; RASA1; RASA2; RASA3; RASA4B; RASD1; RASGEF1A; RASGEF1C; RASGRP1; RASIP1; RASL10A; RASSF5; RASSF6; RASSF8; RB1; RBBP8; RBCK1; RBL2; RBM10; RBM12; RBM35A; RBM43; RBM46; RBM47; RBM6; RBM7; RBMS3; RBMX2; RBMY1D; RBMY1F; RBMY1HP; RBP1; RCAN1; RCCD1; RCSD1; RCVRN; RDH5; RECK; RECQL5; REEP3; REM1; REN; REPS2; RER1; RERG; RERGL; REST; RFPL4B; RFTN2; RFWD2; RFX2; RFX3; RGCC; RGL2; RGPD1; RGPD2; RGPD3; RGPD4; RGPD8; RGS1; RGS13; RGS16; RGS18; RGS22; RGS3; RGS4; RGS7BP; RGS8; RHBDF2; RHOB; RHOBTB1; RHOG; RHOH; RHOQ; RHOT1; RIC3; RICTOR; RIIAD1; RINT1; RIPPLY2; RIT1; RIT2; RN7SK; RNASE2; RNASE4; RNASEH2B; RNASEL; RNASEN; RNASET2; RNF121; RNF125; RNF144A; RNF157; RNF180; RNF183; RNF186; RNF19B; RNF213; RNF214; RNF38; RNF43; RNF44; RNU1-1; RNU4-8P; RNU6-50P; RNU6-82P; ROBO4; ROCK1; ROPN1; ROR2; RORA; RORB; RORC; RP1; RP1L1; RPAIN; RPE65; RPF2; RPH3AL; RPL12; RPL34; RPL35A; RPN2; RPRD2; RPRM; RPS19BP1; RPS6; RPS6KA2; RPS6KA6; RRAD; RRAGD; RRBP1; RRH; RSPH4A; RSPH9; RSPO1; RSPO2; RSPO3; RSPO4; RTBDN; RTN2; RTP1; RUFY2; RUNDC3B; RUNX2; RWDD3; RXFP3; RXRB; RXRG; RYR2; S100A16; S100A5; S100Z; SAG; SALL4; SAMD8; SARDH; SASH1; SAT1; SATB1; SBDS; SBF2; SC5D; SCAMP1; SCAND2P; SCARA5; SCARB1; SCD; SCG3; SCGB1D1; SCGB2A2; SCGB3A1; SCGN; SCIMP; SCIN; SCN1B; SCN3A; SCN3B; SCN4A; SCN9A; SCNN1D; SCO1; SCP2D1; SCRG1; SCTR; SDC3; SDCCAG10; SDCCAG8; SDF2L1; SDR16C5; SEC14L3; SEC14L4; SEC16B; SEC24C; SEC24D; SEC61A1; SEC61A2; SEL1L; SEL1L3; SELENBP1; SELPLG; SEMA3B; SEMA4B; SEMA4D; SEMA6D; SENP6; SEPHS1; SEPT1; SEPT4; SERBP1; SERINC2; SERPINA1; SERPINA10; SERPINA3; SERPINB1; SERPINB10; SERPINB5; SERPINB9; SERPIND1; SERPINF1; SERPING1; SESN2; SESN3; SETDB1; SETX; SF3A2; SFRP1; SFRS4; SFRS5; SFTPD; SGCD; SGK223; SGMS2; SH2B3; SH2D3A; SH2D3C; SH2D6; SH3BP1; SH3D21; SH3PXD2A; SH3PXD2B; SH3TC2; SHANK1; SHC3; SHC4; SHH; SHISA4; SHOC2; SHROOM3; SHROOM4; SIAH1; SIGIRR; SIGLEC16; SIGLEC5; SIGLEC8; SIN3B; SIRT5; SIRT7; SIX6; SKAP2; SLA2; SLAMF1; SLBP; SLC10A7; SLC12A1; SLC12A3; SLC12A7; SLC13A4; SLC16A4; SLC16A6; SLC17A1; SLC17A2; SLC17A3; SLC17A5; SLC17A7; SLC19A1; SLC1A1; SLC1A4; SLC22A15; SLC22A16; SLC22A18; SLC22A2; SLC25A1; SLC25A15; SLC25A18; SLC25A2; SLC25A23; SLC25A30; SLC25A31; SLC25A41; SLC26A3; SLC26A7; SLC27A1; SLC27A6; SLC29A1; SLC29A3; SLC2A10; SLC2A11; SLC2A12; SLC2A13; SLC2A14; SLC2A3; SLC2A4; SLC30A2; SLC33A1; SLC34A2; SLC35A2; SLC35A5; SLC35E2; SLC37A1; SLC37A2; SLC38A2; SLC38A4; SLC39A12; SLC39A2; SLC44A1; SLC44A5; SLC45A1; SLC45A3; SLC46A2; SLC46A3; SLC4A1AP; SLC4A8; SLC52A1; SLC5A1; SLC5A10; SLC5A3; SLC5A4; SLC6A10P; SLC6A12; SLC6A16; SLC6A4; SLC6A6; SLC6A9; SLC7A13; SLC7A14; SLC7A9; SLC9A10; SLC9A3R1; SLC9A7; SLCO1B1; SLCO4A1; SLCO4C1; SLFN5; SLITRK1; SLITRK2; SLPI; SLX4IP; SMAD3; SMAD6; SMARCA2; SMARCB1; SMG1; SMG7; SMIM14; SMOC2; SMPDL3A; SMTNL1; SMTNL2; SMYD1; SMYD2; SNAG1; SNAI1; SNAP25; SNAP91; SNAPAP; SNCB; SNCG; SND1; SNED1; SNIP1; SNORD114-10; SNORD116-21; SNTB1; SNTN; SNX29; SNX32; SNX9; SOAT2; SOBP; SORBS2; SORCS1; SORCS3; SOS2; SOST; SOSTDC1; SOX1; SOX13; SOX17; SOX18; SOX4; SOX5; SOX9; SP1; SP4; SPACA3; SPAG9; SPATA18; SPATA20; SPATA3; SPATA6; SPATA6L; SPATA9; SPCS1; SPDEF; SPDYA; SPG21; SPIC; SPINK2; SPINK5; SPINK6; SPINK7; SPIRE1; SPN; SPNS2; SPO11; SPP1; SPPL2C; SPRED1; SPRR2G; SPRR3; SPRR4; SPRY4; SPSB1; SPTB; SPTBN2; SPTBN5; SQLE; SQSTM1; SREBF1; SREBF2; SRGAP1; SRGAP2C; SRGN; SRL; SRPK3; SRRM2-AS1; SRRM3; SRSF12; SSH2; SSPN; ST14; ST3GAL5; ST6GAL1; ST6GALNAC1; ST8SIA3; ST8SIA4; STAB2; STAG2; STARD5; STARD6; STARD7; STAT2; STAT6; STAU1; STIL; STOX1; STUB1; STX19; STX1A; SUCLA2; SUGT1; SUHW4; SULT1C2; SULT1C4; SULT2A1; SUN2; SUPT5H; SUSD3; SVIL; SWT1; SYCP2L; SYN1; SYNE3; SYNGR3; SYNJ1; SYNPO2; SYNPR; SYP; SYT1; SYT12; SYT14; SYT15; SYT17; SYT5; SYTL1; SYVN1; TAAR2; TAAR6; TAC3; TAC4; TACC2; TACR2; TACR3; TACSTD2; TAF1; TAF1A; TAF8; TANC2; TAPT1; TAZ; TBATA; TBC1D17; TBC1D22B; TBC1D27; TBC1D28; TBC1D7; TBC1D8; TBC1D8B; TBCK; TBKBP1; TBL1X; TBX15; TBX19; TBX22; TBX5; TBXAS1; TCEA1; TCEA3; TCEAL7; TCF7L1; TCP11L2; TDRD5; TEAD2; TECPR1; TECTB; TEKT1; TEKT3; TEKT4; TENC1; TENM4; TERT; TESPA1; TET2; TEX101; TEX13B; TEX15; TEX33; TEX36; TEX38; TF; TFAP2B; TFAP4; TFCP2; TFDP2; TFE3; TFF2; TFPI; TGFB2; TGFBR2; TGIF2LX; TGIF2LY; THAP3; THBD; THBS3; THBS4; THEMIS2; THOC7; THSD4; TIAF1; TIAM1; TIGD3; TIMP3; TJP3; TK2; TKTL1; TLE4; TLL1; TLR1; TLR2; TLR4; TLX3; TM2D1; TM7SF2; TMC6; TMC8; TMCC2; TMCC3; TMCO6; TMEFF2; TMEM120A; TMEM130; TMEM132C; TMEM135; TMEM140; TMEM154; TMEM155; TMEM159; TMEM163; TMEM170B; TMEM175; TMEM178A; TMEM181; TMEM190; TMEM198; TMEM2; TMEM217; TMEM239; TMEM25; TMEM26; TMEM30B; TMEM31; TMEM41A; TMEM41B; TMEM45A; TMEM45B; TMEM53; TMEM59; TMEM63B; TMEM74; TMEM77; TMEM86B; TMEM87B; TMEM8A; TMEM8B; TMOD1; TMOD2; TMOD4; TMPRSS11D; TMPRSS11F; TMPRSS12; TMPRSS13; TMSL8; TMTC2; TNC; TNFAIP2; TNFRSF10D; TNFRSF9; TNFSF11; TNFSF9; TNIK; TNKS2; TNNC1; TNNI1; TNNT2; TNS1; TNS4; TOR1AIP2; TOX2; TP53AIP1; TP53INP1; TPCN1; TPD52L1; TPO; TPPP3; TRAF3IP3; TRAFD1; TRANK1; TRAPPC4; TRAV12-2; TRAV22; TRAV23DV6; TRAV39; TRAV6; TRAV9-2; TRBV28; TRBV7-3; TRDC; TRDN; TREH; TREML3P; TRERF1; TRIAP1; TRIB1; TRIB2; TRIB3; TRIM10; TRIM16; TRIM2; TRIM22; TRIM29; TRIM3; TRIM40; TRIM50; TRIM63; TRIM69; TRIM73; TRIM74; TRIM8; TRIM9; TRM6_HUMAN; TRPC1; TRPC4; TRPC5; TRPC5OS; TRPM4; TRPM8; TRPV4; TRPV5; TRRAP; TSC1; TSC22D3; TSHR; TSHZ3; TSLP; TSNARE1; TSPAN14; TSPAN15; TSPAN5; TSPO; TSPYL2; TSPYL6; TSTD1; TSTD2; TTC18; TTC21A; TTC23L; TTC26; TTC29; TTC3; TTC39B; TTC6; TTK; TTLL1; TTLL13; TTLL5; TTYH2; TUBA8; TUBAL3; TUBGCP6; TULP3; TULP4; TUSC5; TVP23A; TVP23C; TWF1P1; TXNDC8; TXNIP; TXNL1; U464_HUMAN; UBAC1; UBAC2; UBAP2L; UBD; UBE1C; UBE2F; UBE2H; UBE2O; UBE4B; UBN1; UBR2; UBTD2; UBXN2A; UBXN7; UCMA; UEVLD; UGCG; UGDH; UGGT1; UGT2B17; UGT2B4; UHMK1; UHRF2; ULK1; ULK2; UNC13D; UNC5C; UNC5CL; UNC93B1; URB1; USF2; USH1C; USH2A; USO1; USP29; USP31; USP36; USP44; UST; UTS2; UVSSA; VAMP5; VANGL2; VASH1; VASN; VAT1; VAT1L; VCP; VEGFA; VILL; VIP; VLDLR; VMO1; VN1R1; VNN2; VPREB3; VPS13B; VPS16; VPS39; VPS72; VPS8; VPS9D1; VSTM1; VSTM2L; VTCN1; VTN; VWA7; VWF; WASF4P; WBP1; WBP1L; WBP2; WBP2NL; WBP5; WDFY4; WDR16; WDR17; WDR19; WDR25; WDR32; WDR59; WDR60; WDR76; WDR86; WFDC11; WFDC3; WFIKKN1; WIF1; WISP1; WISP3; WNT10A; WNT10B; WNT3; WNT7B; WNT9A; WWC1; WWP1; WWTR1; XAB1; XAF1; XIRP1; XIRP2; XKR4; XKR6; XKRX; XRN1; XRRA1; XR_017859.1; XR_017860.1; XR_017907.1; XR_019645.1; YBX2; YIPF7; YPEL1; YPEL2; YPEL3; YPEL5; YX002_HUMAN; YY1AP1; ZBED2; ZBTB1; ZBTB10; ZBTB12; ZBTB20; ZBTB32; ZBTB7B; ZBTB7C; ZC3H11A; ZC3H11B; ZC3H12A; ZCCHC13; ZCCHC24; ZCCHC6; ZCWPW2; ZDHHC11; ZDHHC14; ZDHHC15; ZDHHC19; ZDHHC20; ZDHHC8; ZEB1; ZEB2; ZER1; ZFAND3; ZFP2; ZFP28; ZFP3; ZFP41; ZFP57; ZFP69; ZFYVE1; ZFYVE28; ZG16B; ZIC2; ZKSCAN2; ZKSCAN8; ZMAT1; ZMIZ1; ZMYM3; ZNF134; ZNF135; ZNF148; ZNF157; ZNF16; ZNF175; ZNF221; ZNF251; ZNF252P; ZNF280D; ZNF281; ZNF283; ZNF291; ZNF292; ZNF3; ZNF321; ZNF322P1; ZNF326; ZNF334; ZNF341; ZNF35; ZNF37A; ZNF442; ZNF451; ZNF460; ZNF461; ZNF467; ZNF474; ZNF503; ZNF518A; ZNF546; ZNF558; ZNF563; ZNF568; ZNF572; ZNF579; ZNF597; ZNF598; ZNF605; ZNF609; ZNF641; ZNF654; ZNF660; ZNF678; ZNF689; ZNF711; ZNF747; ZNF76; ZNF771; ZNF790; ZNF800; ZNF804B; ZNF821; ZNF827; ZNF829; ZNF83; ZNF843; ZNF862; ZNRD1-AS1; ZPBP; ZPBP2; ZPLD1; ZRANB3; ZSCAN2; ZSCAN23; ZSCAN5; ZSWIM3	AATK; ABAT; ABCA12; ABCA3; ABCA4; ABCA5; ABCA7; ABCA8; ABCB9; ABCC11; ABCC3; ABCC8; ABCG8; ABHD12B; ABHD2; ABHD4; ABLIM1; ABTB1; ABTB2; ACACA; ACBD3; ACE; ACOT4; ACOT6; ACOT8; ACPL2; ACR; ACSF2; ACSL1; ACSL3; ACSL5; ACSM1; ACSS2; ACSS3; ACTL7A; ACTRT2; ACVR1; ACVR2B; ADAM2; ADAM21; ADAM32; ADAM8; ADAMTS12; ADAMTS16; ADCK1; ADCY6; ADCY7; ADGB; ADH6; ADH7; ADIG; ADORA2A-AS1; ADSSL1; AFF4; AGBL2; AGFG2; AGO4; AGPAT3; AGPAT4; AGR2; AGR3; AGRP; AGXT2; AHNAK; AIM1L; AK7; AKAP12; AKAP13; AKR1E2; ALDH2; ALDH8A1; ALDOC; ALG12; AMDHD1; AMELY; AMHR2; AMPD3; AMT; AMY1B; AMY1C; ANG; ANGPT4; ANK2; ANKH; ANKIB1; ANKRD11; ANKRD18CP; ANKRD20A11P; ANKRD22; ANKRD29; ANKRD30A; ANKRD44; ANKRD53; ANKS4B; ANKZF1; ANO1; ANO3; ANTXR2; ANXA1; ANXA11; AP3D1; APAF1; APBB1; APBB2; APCDD1L; APLP1; APOBEC4; APOC1; APOH; APOL2; AQP10; AQP5; AREG; AREGB; ARHGAP12; ARHGAP21; ARHGAP36; ARHGAP5; ARHGEF1; ARHGEF2; ARHGEF28; ARHGEF3; ARHGEF37; ARHGEF4; ARID3B; ARID4A; ARL5B; ARMC12; ARMC2; ARNTL; ARPC5L; ARRB1; ARRDC3; ARSA; ARSF; ARSI; ART3; ARX; ASAH1; ASAP3; ASB1; ASB11; ASB2; ASB3; ASB4; ASCC1; ASCL2; ASGR1; ASIC4; ASIP; ASPG; ASPN; ASTN1; ATE1; ATF2; ATF6; ATG16L2; ATHL1; ATL1; ATOH1; ATP10A; ATP10B; ATP10D; ATP1B2; ATP2B4; ATP6AP1L; ATP6V0A1; ATP6V0D2; ATP7A; ATP8A1; ATP8B2; ATP9A; ATXN1; AVP; AVPR1B; AXIN1; B3GNT3; B3GNT4; B3GNT5; B3GNT8; B4GALT5; B4GALT6; BAAT; BACH2; BAI3; BARX2; BATF2; BAZ2B; BBS9; BBX; BCHE; BCL2A1; BCL2L2; BCL6; BCL7A; BEX2; BEX5; BFSP2; BHLHE22; BHLHE40; BHLHE41; BIK; BIN1; BIRC5; BMP1; BMP2; BNC1; BPIFA1; BPNT1; BPTF; BPY2; BPY2B; BPY2C; BRAT1; BRCA1; BSN; BTBD17; BTBD2; BTBD9; BTLA; BTN2A1; BTN2A3P; BTN3A1; BTN3A3; BVES-AS1; BZRAP1; C10orf10; C10orf118; C10orf71; C10orf99; C11orf52; C11orf54; C11orf65; C12orf40; C12orf56; C12orf60; C14orf178; C14orf183; C14orf28; C14orf37; C14orf79; C15orf32; C15orf56; C16orf11; C16orf46; C16orf54; C16orf71; C17orf100; C17orf50; C17orf64; C17orf66; C17orf74; C17orf78; C17orf98; C18orf42; C19orf18; C19orf73; C1QA; C1QTNF1; C1S; C1orf106; C1orf134; C1orf168; C1orf172; C1orf61; C2; C20orf141; C20orf173; C20orf194; C20orf197; C20orf85; C20orf96; C21orf62; C22orf43; C2CD3; C2orf16; C2orf81; C3orf30; C3orf36; C3orf49; C4orf17; C4orf45; C5AR1; C6orf132; C6orf141; C6orf195; C6orf201; C6orf223; C6orf25; C6orf58; C7orf31; C7orf33; C7orf69; C8A; C8G; C8orf12; C8orf31; C8orf4; C9orf24; C9orf84; CA12; CA14; CA3; CA5A; CA5B; CABP1; CABP5; CACNA1B; CACNA2D4; CACNB3; CACNG1; CACNG4; CACNG8; CADPS2; CALB2; CALHM3; CALML5; CALML6; CAPN11; CAPN13; CAPS2; CARNS1; CASKIN2; CASP14; CASQ1; CATSPERB; CBLN4; CBX4; CC2D2B; CCDC103; CCDC108; CCDC110; CCDC112; CCDC120; CCDC141; CCDC146; CCDC147; CCDC180; CCDC30; CCDC38; CCDC42; CCDC69; CCDC88C; CCER1; CCL14; CCL15; CCL19; CCL20; CCL24; CCL25; CCL26; CCNA1; CCND2; CCNG2; CCPG1; CCR2; CCR4; CCR7; CCR9; CCSAP; CCSER2; CD101; CD14; CD160; CD164; CD177; CD1D; CD22; CD226; CD24P4; CD27; CD276; CD300C; CD33; CD36; CD37; CD38; CD46; CD5L; CD69; CD79A; CD8A; CD9; CD96; CD99L2; CDA; CDC23; CDC42BPA; CDC42EP4; CDCP1; CDH11; CDH19; CDH20; CDH3; CDH5; CDHR2; CDHR5; CDK17; CDK18; CDK19; CDK20; CDKN1A; CDKN1C; CDON; CDR1; CDRT15L2; CDRT4; CDS1; CDX2; CDX4; CEACAM21; CEACAM3; CEACAM5; CEACAM8; CECR5-AS1; CEL; CELA3B; CELF4; CELSR3; CEND1; CEP85L; CERCAM; CFB; CFHR2; CFI; CFP; CFTR; CGA; CGNL1; CHAC1; CHAT; CHD6; CHI3L2; CHL1; CHRDL2; CHRFAM7A; CHRM2; CHRM3; CHRNA7; CHRNB4; CHST6; CHST8; CHST9; CIITA; CITED2; CLCA4; CLCN2; CLCN3; CLCN6; CLDN1; CLDN14; CLDN4; CLDN7; CLEC11A; CLEC14A; CLEC3B; CLIC2; CLIC3; CLIC4; CLIP2; CLIP3; CLMN; CMTM1; CMTM3; CNDP1; CNFN; CNGB1; CNIH2; CNIH3; CNTD2; CNTNAP3; CNTNAP3B; COG3; COL10A1; COL11A1; COL15A1; COL21A1; COL3A1; COL4A5; COL6A1; COL6A5; COL6A6; COL8A2; COL9A2; COL9A3; COLEC10; COLGALT2; COLQ; COPA; COPG1; CORO2B; CORO7; CPAMD8; CPE; CPEB2; CPEB4; CPNE4; CPNE5; CPNE6; CPO; CPT1B; CRABP1; CRB2; CRB3; CREBRF; CRHR2; CRIP2; CRISPLD2; CRNN; CRTAM; CRYBA1; CRYBA2; CRYGC; CRYGN; CRYGS; CSF1; CSGALNACT1; CSN3; CST1; CST2; CST3; CST4; CST6; CST9L; CTDP1; CTDSP2; CTH; CTHRC1; CTNNBIP1; CTNND1; CTRB1; CTRB2; CTSD; CTSF; CTSW; CTXN1; CUEDC1; CUL7; CUL9; CXCL16; CXCL2; CXCL3; CXCL9; CXCR1; CXCR2; CXCR7; CXorf27; CXorf30; CXorf31; CXorf48; CXorf57; CXorf58; CYB561; CYGB; CYP19A1; CYP21A1P; CYP21A2; CYP26A1; CYP27C1; CYP2E1; CYP2F1; CYP39A1; CYP3A5; CYP4F22; CYP51A1; CYP7A1; CYP7B1; CYSLTR1; CYTH1; CYTH3; CYTIP; CYTL1; CYYR1; CYorf17; DAAM1; DAAM2; DAB2; DACH1; DACT1; DAGLA; DAP; DAPK2; DAZL; DBH; DCAF4L2; DCAF5; DCAKD; DCHS2; DCP2; DCST2; DCSTAMP; DDIT3; DDN; DDR1; DDX6; DEFA4; DEFB104A; DEFB104B; DEFB106A; DEFB106B; DEFB118; DEFB123; DEFB126; DEFB132; DEFB4A; DEFB4B; DENND3; DENND6B; DEPDC5; DFNB31; DHCR24; DHCR7; DHH; DHRS3; DHX32; DIO1; DIP2A; DIP2C; DIRAS1; DISP1; DKK2; DKK4; DLG2; DLG3; DLL1; DLX5; DMBX1; DMGDH; DMPK; DMRT3; DMXL1; DNAAF2; DNAAF3; DNAH3; DNAJA1; DNAJB14; DNAJB9; DNAJC13; DNAJC3; DNAJC5G; DNAL4; DNALI1; DNASE1L3; DNASE2B; DNMBP; DNMT3B; DOCK11; DOCK6; DOCK9; DOK6; DOPEY2; DPY19L2; DPYSL5; DRD5; DSC2; DSCR3; DST; DTX1; DUOXA1; DUSP16; DUSP22; DUSP5; DUSP6; DYDC1; DYNC1I1; DYNLRB2; DYRK1A; DYRK1B; Daam1; E2F5; EBF1; ECE1; EDDM3B; EDEM1; EDEM2; EDEM3; EEA1; EFCAB13; EFCAB5; EFNA1; EFNA2; EFNA5; EGFLAM; EGFR; EGLN1; EGR3; EHBP1L1; EHF; EIF2AK3; EIF4ENIF1; ELOVL6; ELP2; EMCN; EMILIN3; EMP1; EMR1; EMR3; EMX2; ENDOU; ENHO; ENTHD1; ENTPD3; ENTPD4; EPB41L4A; EPHA1; EPHA4; EPHB4; EPN2; EPOR; ERAP1; ERC1; ERCC6L2; EREG; ERMP1; ERO1LB; ESAM; ESR2; ESRP1; ESRRB; ESX1; ETV1; ETV5; EVC; EXD2; EXD3; EXTL3; F10; F11R; F13B; FAAH2; FABP1; FABP4; FABP6; FADS1; FADS2; FAM102A; FAM110C; FAM114A1; FAM120B; FAM124B; FAM131C; FAM135A; FAM149A; FAM151A; FAM160A2; FAM179A; FAM187A; FAM189A1; FAM196A; FAM198B; FAM211A; FAM214A; FAM214B; FAM216B; FAM219B; FAM227B; FAM26E; FAM3B; FAM46C; FAM47C; FAM49A; FAM63B; FAM65C; FAM71F2; FAM83B; FAM84B; FAM99A; FBLIM1; FBLN2; FBLN5; FBN2; FBP2; FBXL8; FCGRT; FCHSD1; FCRL4; FCRLA; FDFT1; FFAR1; FGD2; FGD3; FGD6; FGF10; FGF11; FGF16; FGF17; FGF23; FGF4; FGF8; FGFBP3; FGFRL1; FGL2; FHL1; FIBCD1; FICD; FIG4; FIGF; FILIP1L; FIZ1; FKBP14; FKBP7; FKBP8; FLG2; FLT3; FLYWCH1; FMN2; FMNL3; FMO6P; FN3K; FNDC1; FNDC3B; FNDC7; FNDC9; FOLR2; FOS; FOXA2; FOXA3; FOXD2; FOXD3; FOXI1; FOXO1; FOXO3; FOXO4; FOXP1; FOXQ1; FOXRED2; FPGT; FPGT-TNNI3K; FPR1; FREM1; FRK; FRMD1; FRMD4B; FSCB; FSCN2; FTCD; FTSJD2; FUT11; FUT9; FXYD4; FZD1; FZD10; FZD8; G2E3; G6PD; GAB2; GAB3; GABARAPL1; GABBR1; GABRA1; GABRP; GABRQ; GAGE1; GAGE12B; GAGE12D; GAGE12E; GAGE12H; GAGE2C; GAGE2D; GAGE2E; GAL3ST4; GALNT12; GALNT16; GALNT5; GALNTL5; GAPDHS; GAS2L2; GATA1; GATA5; GATS; GBP2; GBP4; GBX2; GC; GCH1; GCK; GCNT2; GCNT3; GCNT4; GDF10; GDF15; GDF5; GDF9; GDPD1; GEM; GFAP; GFPT1; GGT5; GIMAP2; GIP; GIPC2; GJA8; GJB1; GJB2; GJB4; GJB5; GJB6; GLCCI1; GLG1; GLI1; GLRA2; GLS; GLS2; GLTPD2; GLTSCR1L; GNA12; GNA14; GNG8; GNGT1; GNGT2; GNMT; GNS; GOLGA6A; GOLGA6C; GOLGA6L9; GOLGA8A; GOLGA8B; GOLGB1; GOT1L1; GP9; GPBAR1; GPD2; GPER; GPIHBP1; GPR108; GPR112; GPR116; GPR153; GPR156; GPR162; GPR17; GPR22; GPR34; GPR37; GPR37L1; GPR50; GPR82; GPR87; GPRC5C; GPRIN2; GPX2; GRASP; GRB10; GRB7; GREB1; GRHL3; GRIA1; GRIK1-AS1; GRIK4; GRIN2D; GRIP2; GRM3; GRM5; GSDMB; GSE1; GSG1L; GSN; GTSF1L; GUCA2B; GUCY1A2; GULP1; GXYLT1; GZMK; H1FX-AS1; H6PD; HAPLN1; HAPLN2; HAVCR1; HBE1; HBP1; HCAR1; HCRTR1; HCST; HDAC6; HEATR5B; HECTD1; HECTD2; HECTD4; HERPUD1; HES2; HEY1; HEYL; HFM1; HGD; HGFAC; HHATL; HIC1; HID1; HIP1R; HIPK3; HIST1H3C; HIST1H4I; HIST1H4L; HLA-DMA; HLA-DRB5; HMBOX1; HMCN1; HMGA1; HMGB3; HMGCLL1; HMGCR; HMGCS1; HMHA1; HMOX1; HMP19; HOOK1; HORMAD2; HOXA11; HOXA2; HOXB1; HOXB3; HOXC6; HOXD3; HPDL; HRC; HRCT1; HRH2; HRH4; HS6ST3; HSD11B1; HSD17B3; HSD17B7; HSD17B7P2; HSD3B2; HSD3B7; HSH2D; HSP90AB1; HSP90B1; HSPA1A; HSPA1B; HSPA1L; HSPA5; HSPB3; HSPG2; HTN3; HTR1A; HTR1D; HTR7; HTRA3; HTRA4; HYOU1; IAPP; IBTK; ICAM1; ID4; IDH1; IDUA; IFI16; IFITM1; IFNA21; IFT122; IFT81; IGDCC4; IGF1R; IGF2BP2; IGFBP2; IGFBP4; IGHV1-69; IGIP; IGLC1; IGLC2; IGLC3; IGLC7; IGLON5; IGLV1-36; IGLV1-44; IGLV1-47; IGLV3-10; IGSF10; IGSF21; IKBKB; IL17A; IL17RD; IL18BP; IL1A; IL21R; IL22; IL25; IL27; IL31RA; IL33; IL36RN; IL37; IL4; IL5; IL6; IL6ST; IL7; IL8; ILDR1; ING4; INHBB; INHBE; INIP; INO80B; INPP5F; INPPL1; INSC; INSIG1; INSIG2; INSL5; INSM2; IPMK; IRAK2; IRF2; IRF6; IRX2; ISG20; ITGA1; ITGA10; ITGA2; ITGB2; ITGB4; ITGB5; ITGB6; ITGB8; ITIH1; ITPR1; ITPR2; ITPRIP; IVL; IYD; JAG2; JAK2; JAK3; JAKMIP1; JAKMIP2; JAKMIP3; JHDM1D; JMY; JUND; JUP; KAAG1; KALRN; KANK1; KAT6B; KCNA4; KCNC1; KCNE1L; KCNH1; KCNH2; KCNH3; KCNH4; KCNH8; KCNJ9; KCNK4; KCNK5; KCNK7; KCNK9; KCNT2; KCTD12; KCTD17; KDM4B; KDM4C; KDM5A; KDM5B; KDM5D; KDM6B; KDR; KERA; KHDC3L; KHDRBS2; KIAA0195; KIAA0226L; KIAA0319L; KIAA0430; KIAA0825; KIAA1033; KIAA1109; KIAA1217; KIAA1324L; KIAA1328; KIAA1407; KIAA1522; KIAA1551; KIAA1644; KIF13B; KIF17; KIF27; KIFC2; KIRREL; KIT; KL; KLC4; KLF13; KLF3; KLF4; KLF7; KLF8; KLF9; KLHDC1; KLHDC4; KLHDC7B; KLHL1; KLHL11; KLHL14; KLHL15; KLHL17; KLHL24; KLHL28; KLHL32; KLHL34; KLHL35; KLHL4; KLHL5; KLK11; KLK3; KLK7; KLRB1; KLRC1; KLRC2; KLRC3; KLRC4; KLRF1; KLRK1; KMT2A; KMT2C; KMT2E; KPNA5; KRCC1; KRT19; KRT32; KRT38; KRT4; KRT5; KRT71; KRT72; KRTAP10-12; KRTAP10-2; KRTAP10-4; KRTAP10-6; KRTAP3-2; KRTAP3-3; KRTAP4-2; KRTAP4-4; KRTAP4-6; KRTAP9-8; L1CAM; LAIR2; LAMA5; LAMB1; LAPTM5; LATS1; LBP; LCA5; LCK; LCN1; LCNL1; LCOR; LDLR; LDLRAD4; LECT1; LEMD3; LENG9; LEPR; LEPRE1; LEPREL2; LFNG; LGALS9; LGALS9B; LGALS9C; LGR6; LHPP; LHX6; LHX9; LIF; LIFR; LILRA1; LILRA3; LILRA5; LILRB4; LILRB5; LIM2; LIN28A; LIN28B; LIN7A; LINC00174; LINC00238; LINC00266-1; LINC00305; LINC00313; LINC00319; LINC00324; LINC00334; LINC00470; LINC00487; LINC00684; LINC00862; LINGO3; LIPA; LIPG; LLGL2; LMBRD1; LMBRD2; LMCD1; LMLN; LMO3; LMOD1; LMOD3; LMTK2; LOH12CR1; LONRF1; LONRF2; LOX; LOXL1; LOXL4; LPAL2; LPCAT1; LPIN1; LPIN2; LPIN3; LPPR4; LPPR5; LRAT; LRCH2; LRG1; LRP1; LRP10; LRP1B; LRP5; LRP6; LRRC17; LRRC19; LRRC32; LRRC36; LRRC4; LRRC41; LRRC70; LRRC8A; LRRK2; LRRN1; LSAMP; LSMEM1; LSMEM2; LSP1; LSS; LTBP1; LTBP2; LTBP4; LTC4S; LTK; LTN1; LURAP1L; LY6G6E; LY6H; LYL1; LYPD3; LYPD4; LYST; LYZL1; LYZL2; LZTFL1; LZTS2; LZTS3; MACF1; MAFB; MAFF; MAGEB1; MAGED2; MAGED4; MAGED4B; MAGI1; MAL2; MAML2; MAMLD1; MAN1A1; MANBA; MANSC1; MAOB; MAP1LC3A; MAP1LC3B; MAP2; MAP2K5; MAP3K8; MAPK1; MAPK4; MARCH1; MARCH11; MARCH8; MARCKSL1; MARK4; MAST1; MAT1A; MATK; MBD5; MBNL1; MBNL2; MCHR2; MCMDC2; MCPH1; MDFI; MDGA2; MDM2; MED24; MEF2A; MEF2D; MEGF11; MEGF9; MEIS3; MEIS3P2; MEOX2; MEPE; MERTK; MESDC1; MFGE8; MFNG; MFSD6; MFSD6L; MGA; MGAT3; MGAT4A; MGP; MIA2; MIB2; MIR124-2; MIR143; MIR192; MIR194-2; MIR30C2; MIR34C; MIR7-3HG; MIR769; MISP; MKNK2; MLC1; MLLT4; MLN; MLXIP; MLYCD; MMAB; MMD; MMEL1; MMP14; MMP17; MMP2; MMP20; MMRN1; MN1; MOB3A; MOCOS; MOV10L1; MPDZ; MPND; MPPED2; MRGPRX3; MROH1; MROH8; MROH9; MRPL49; MS4A14; MS4A2; MS4A6E; MS4A8; MSLN; MSMO1; MSS51; MTA2; MTUS1; MUC1; MUC15; MUC3A; MUC4; MUC5AC; MUC5B; MUC6; MXD1; MXD4; MXI1; MXRA8; MYBPH; MYC; MYCL1; MYCT1; MYLPF; MYO18A; MYO3B; MYO6; MYO7A; MYO9B; MYOD1; MYOT; MYPN; MYT1L; NAALAD2; NAB1; NAB2; NANOG; NAPSB; NBEA; NBPF23; NCAM2; NCF4; NCOA3; NDP; NDRG1; NDST3; NDUFA4L2; NECAB1; NEFH; NEFM; NEIL1; NEURL2; NEURL3; NEUROD2; NEUROD4; NEUROG1; NFAT5; NFIL3; NFKBIA; NFKBIZ; NGFR; NHLRC3; NINL; NIPSNAP1; NKAIN1; NKAIN2; NKG7; NKTR; NKX3-2; NLGN4Y; NLRC4; NLRP1; NLRP10; NLRP13; NLRP14; NLRP2; NLRP7; NNT; NOBOX; NOL4; NOS3; NOTCH3; NOVA1; NPAS1; NPAS2; NPC1; NPEPL1; NPHS2; NPR3; NPTXR; NPY; NPY1R; NPY4R; NR1D1; NR2F6; NR3C2; NR4A1; NR4A2; NRIP2; NRK; NRP1; NRP2; NT5C1A; NT5DC3; NTF3; NTN3; NTN4; NTRK2; NTSR1; NUCB1; NUMA1; NUMB; NUP210; NUP62CL; NUPR1; NUTM1; NUTM2A; NUTM2B; NUTM2D; NXF3; NXNL2; OAS1; OAS2; OCLN; ODF3B; ODF3L1; OGDH; OGDHL; OLFM4; OLFML2A; OLFML3; OLIG3; OPN1LW; OPN1MW; OPN1MW2; OPN1SW; OPTN; OR10D1P; OR11A1; OR1C1; OR1J2; OR1R1P; OR2J1; OR2J3; OR2L2; OR2W1; OR3A1; OR3A2; OR51B5; OR5E1P; OR6B1; OR7A17; OR8B2; OR8B3; OR8D2; OR8G7P; ORAI3; OSBP; OSMR; OTOGL; OTOR; OTUB2; OTUD1; OVGP1; OXGR1; P2RX1; P2RX4; P2RY2; P4HA1; P4HA3; PABPC1L; PADI4; PAGE2B; PAH; PAK3; PAQR6; PAQR8; PARD6B; PARK2; PARP10; PARP11; PARP15; PBXIP1; PC; PCBP3; PCDHB10; PCDHB15; PCDHGA1; PCDHGA10; PCDHGA2; PCDHGA8; PCDHGC3; PCDHGC4; PCDHGC5; PCED1A; PCMTD1; PCSK4; PCSK9; PCYOX1; PCYT2; PDCD4; PDE2A; PDE4A; PDE4D; PDE5A; PDE6G; PDE6H; PDE8B; PDIA4; PDK4; PDLIM4; PDP1; PDZD2; PDZD4; PDZD8; PEBP4; PEG3; PELI2; PELP1; PER1; PFKFB4; PGBD5; PGLYRP1; PGM5; PHF21A; PHF8; PHYHIP; PIFO; PIGN; PIK3C2A; PIK3C2B; PIK3CA; PIM1; PIP5KL1; PITPNC1; PITPNM2; PIWIL4; PJA2; PKD2L1; PKHD1L1; PLA2G10; PLA2G2E; PLA2G7; PLAC1L; PLAC8L1; PLAGL2; PLAT; PLCD1; PLCD3; PLCE1; PLCG2; PLD3; PLD4; PLEKHA1; PLEKHA4; PLEKHA7; PLEKHA8P1; PLEKHB1; PLEKHF1; PLEKHG1; PLEKHG3; PLEKHG4; PLEKHH2; PLEKHH3; PLIN4; PLK3; PLLP; PLSCR4; PLTP; PLXNA1; PLXNA3; PLXNA4; PLXNC1; PLXND1; PMEL; PML; PNLDC1; PNLIP; PNLIPRP2; PNLIPRP3; PNPLA3; PNPLA6; PNRC1; PODN; PODXL2; POFUT2; POLD4; POLK; POLM; POLN; POM121L1P; POMC; PON3; POPDC2; POR; POU2F3; POU5F1; POU6F1; POU6F2; PPAP2B; PPARA; PPARGC1A; PPBP; PPFIA2; PPFIA4; PPFIBP1; PPL; PPM1E; PPM1H; PPM1L; PPP1R10; PPP1R17; PPP1R1A; PPP1R36; PPP1R3B; PPP1R3C; PPP1R3D; PPP1R9A; PPP2R5A; PPP3R2; PPP4R1L; PRAMEF1; PRAMEF10; PRAMEF13; PRAMEF14; PRAMEF16; PRAMEF17; PRAMEF2; PRDM11; PREX2; PRG3; PRH2; PRICKLE2; PRKCG; PRKG2; PROS1; PROX1; PROX2; PRPF40B; PRR15L; PRRG2; PRSS53; PRSS8; PSAP; PSORS1C1; PSPN; PTAFR; PTGDS; PTGES; PTGS2; PTH; PTH2; PTK2B; PTPLAD2; PTPN14; PTPN7; PTPRA; PTPRE; PTPRH; PTPRJ; PTPRM; PTPRN2; PTPRT; PTPRU; PUS10; PVRL2; PXDC1; PXMP4; PXN; PYGB; PYGM; PYROXD2; PYURF; QPRT; R3HDML; RAB11FIP1; RAB26; RAB37; RAB3C; RAB3D; RAB40A; RAB4B; RAB5B; RAB6A; RAD9B; RALGAPA2; RALGDS; RALGPS2; RAPGEF2; RAPGEF3; RAPGEF4; RARG; RARRES2; RASA1; RASA2; RASA3; RASA4B; RASD1; RASGEF1A; RASGEF1C; RASGRP1; RASIP1; RASL10A; RASSF5; RASSF6; RASSF8; RB1; RBCK1; RBL2; RBM43; RBM46; RBM47; RBMY1D; RBMY1F; RBMY1HP; RBP1; RCAN1; RCSD1; RCVRN; RDH5; RECK; REEP3; REM1; REN; REPS2; RERG; RERGL; REST; RFTN2; RFX2; RFX3; RGCC; RGL2; RGPD1; RGPD2; RGPD3; RGPD4; RGPD8; RGS13; RGS16; RGS18; RGS22; RGS7BP; RGS8; RHBDF2; RHOB; RHOBTB1; RHOQ; RHOT1; RICTOR; RIIAD1; RIPPLY2; RN7SK; RNASE2; RNASE4; RNASEL; RNF121; RNF144A; RNF157; RNF183; RNF186; RNF19B; RNF213; RNF214; RNF38; RNF43; RNF44; RNU1-1; RNU4-8P; RNU6-50P; RNU6-82P; ROBO4; ROCK1; ROR2; RORA; RORB; RORC; RP1; RP1L1; RPE65; RPF2; RPH3AL; RPL12; RPRD2; RPS6KA2; RPS6KA6; RRAD; RRAGD; RRBP1; RSPH4A; RSPH9; RSPO1; RSPO2; RSPO3; RSPO4; RTBDN; RTN2; RTP1; RUFY2; RUNDC3B; RUNX2; RXFP3; RXRB; RYR2; S100A5; S100Z; SAG; SALL4; SAMD8; SASH1; SAT1; SATB1; SBF2; SC5D; SCAMP1; SCAND2P; SCARA5; SCD; SCG3; SCGB1D1; SCGB2A2; SCGB3A1; SCIMP; SCIN; SCN1B; SCN3A; SCN3B; SCN4A; SCN9A; SCNN1D; SCP2D1; SCRG1; SDC3; SDCCAG8; SDF2L1; SDR16C5; SEC14L3; SEC14L4; SEC16B; SEC24C; SEC24D; SEC61A1; SEL1L; SEL1L3; SELENBP1; SELPLG; SEMA3B; SEMA4B; SEMA4D; SEPT1; SEPT4; SERINC2; SERPINA1; SERPINA3; SERPINB1; SERPINB10; SERPINB5; SERPINB9; SERPIND1; SERPINF1; SERPING1; SESN2; SESN3; SETX; SFRP1; SFTPD; SGCD; SGK223; SH2B3; SH2D3A; SH2D3C; SH2D6; SH3BP1; SH3D21; SH3PXD2A; SH3PXD2B; SH3TC2; SHANK1; SHC3; SHC4; SHH; SHISA4; SHOC2; SHROOM3; SHROOM4; SIGIRR; SIGLEC16; SIGLEC5; SIGLEC8; SIN3B; SIRT5; SIRT7; SIX6; SKAP2; SLA2; SLC10A7; SLC12A3; SLC12A7; SLC13A4; SLC16A4; SLC16A6; SLC17A1; SLC17A2; SLC17A3; SLC17A5; SLC17A7; SLC1A1; SLC1A4; SLC22A15; SLC22A16; SLC22A18; SLC22A2; SLC25A1; SLC25A18; SLC25A23; SLC25A30; SLC25A31; SLC25A41; SLC26A3; SLC26A7; SLC27A1; SLC27A6; SLC29A3; SLC2A10; SLC2A11; SLC2A12; SLC2A13; SLC2A14; SLC2A3; SLC2A4; SLC30A2; SLC33A1; SLC34A2; SLC35A5; SLC35E2; SLC37A1; SLC37A2; SLC38A2; SLC38A4; SLC39A12; SLC39A2; SLC44A5; SLC45A1; SLC46A2; SLC46A3; SLC4A8; SLC52A1; SLC5A1; SLC5A10; SLC5A3; SLC5A4; SLC6A10P; SLC6A12; SLC6A16; SLC6A4; SLC6A6; SLC6A9; SLC7A13; SLC7A9; SLC9A3R1; SLC9A7; SLCO1B1; SLCO4A1; SLCO4C1; SLFN5; SLITRK1; SLPI; SLX4IP; SMAD3; SMG1; SMG7; SMIM14; SMOC2; SMPDL3A; SMTNL1; SMTNL2; SMYD1; SNAI1; SNAP91; SNCB; SNCG; SNED1; SNORD114-10; SNORD116-21; SNTB1; SNTN; SNX29; SNX32; SNX9; SOAT2; SOBP; SORBS2; SORCS3; SOS2; SOST; SOSTDC1; SOX1; SOX13; SOX17; SOX18; SOX4; SOX5; SOX9; SP1; SP4; SPACA3; SPAG9; SPATA18; SPATA20; SPATA3; SPATA6; SPATA6L; SPATA9; SPDEF; SPDYA; SPIC; SPINK5; SPINK7; SPIRE1; SPNS2; SPO11; SPP1; SPPL2C; SPRED1; SPRR2G; SPRR3; SPRY4; SPSB1; SPTB; SPTBN2; SPTBN5; SQLE; SQSTM1; SREBF1; SREBF2; SRGAP1; SRGAP2C; SRL; SRPK3; SRRM2-AS1; SRRM3; SRSF12; SSPN; ST14; ST3GAL5; ST6GAL1; ST6GALNAC1; ST8SIA4; STARD5; STARD6; STARD7; STAT2; STAT6; STOX1; STX19; STX1A; SULT1C2; SULT2A1; SUN2; SUSD3; SVIL; SWT1; SYCP2L; SYN1; SYNE3; SYNGR3; SYNPO2; SYNPR; SYP; SYT1; SYT12; SYT14; SYT17; SYT5; SYTL1; SYVN1; TAAR2; TAC4; TACC2; TACR2; TACR3; TACSTD2; TAF1; TAF8; TANC2; TAPT1; TAZ; TBATA; TBC1D17; TBC1D22B; TBC1D27; TBC1D28; TBC1D8; TBC1D8B; TBCK; TBKBP1; TBL1X; TBX15; TBX19; TBX22; TBX5; TBXAS1; TCEA3; TCEAL7; TCP11L2; TDRD5; TEAD2; TECPR1; TECTB; TEKT1; TEKT3; TEKT4; TENC1; TENM4; TERT; TESPA1; TET2; TEX101; TEX13B; TEX33; TEX36; TEX38; TF; TFAP2B; TFAP4; TFE3; TFF2; TFPI; TGFB2; TGFBR2; TGIF2LX; TGIF2LY; THAP3; THBD; THBS3; THEMIS2; THSD4; TIAF1; TIAM1; TIGD3; TIMP3; TJP3; TK2; TKTL1; TLE4; TLL1; TLR1; TLR2; TLR4; TLX3; TM7SF2; TMC6; TMC8; TMCC2; TMCC3; TMEFF2; TMEM120A; TMEM130; TMEM132C; TMEM135; TMEM140; TMEM154; TMEM155; TMEM159; TMEM163; TMEM170B; TMEM178A; TMEM181; TMEM190; TMEM198; TMEM217; TMEM239; TMEM25; TMEM30B; TMEM41B; TMEM45B; TMEM53; TMEM63B; TMEM86B; TMEM87B; TMEM8A; TMEM8B; TMOD2; TMOD4; TMPRSS11D; TMPRSS12; TMPRSS13; TMTC2; TNC; TNFAIP2; TNFRSF10D; TNFRSF9; TNFSF9; TNIK; TNKS2; TNNC1; TNNI1; TNNT2; TNS1; TNS4; TOR1AIP2; TOX2; TP53AIP1; TP53INP1; TPCN1; TPD52L1; TPO; TPPP3; TRAFD1; TRANK1; TRAV12-2; TRAV22; TRAV23DV6; TRAV39; TRAV6; TRAV9-2; TRBV7-3; TRDC; TRDN; TREH; TREML3P; TRERF1; TRIB1; TRIB3; TRIM16; TRIM2; TRIM22; TRIM29; TRIM3; TRIM40; TRIM50; TRIM63; TRIM69; TRIM73; TRIM74; TRIM8; TRIM9; TRPC1; TRPC5OS; TRPM4; TRPM8; TRPV4; TRRAP; TSC1; TSC22D3; TSHR; TSLP; TSNARE1; TSPAN15; TSPAN5; TSPYL2; TSTD1; TSTD2; TTC18; TTC21A; TTC23L; TTC29; TTC3; TTC39B; TTC6; TTLL1; TTLL13; TTLL5; TTYH2; TUBA8; TUBGCP6; TULP3; TULP4; TUSC5; TVP23A; TVP23C; TWF1P1; TXNIP; UBD; UBE2F; UBE2H; UBE2O; UBE4B; UBN1; UBR2; UBXN2A; UBXN7; UCMA; UGCG; UGDH; UGGT1; UGT2B17; UGT2B4; UHMK1; UHRF2; ULK1; ULK2; UNC13D; UNC5C; UNC5CL; UNC93B1; URB1; USF2; USH1C; USH2A; USO1; USP29; USP44; UST; UTS2; UVSSA; VAMP5; VANGL2; VASH1; VASN; VAT1; VAT1L; VEGFA; VILL; VIP; VLDLR; VMO1; VN1R1; VNN2; VPREB3; VPS13B; VPS16; VPS39; VPS8; VPS9D1; VSTM2L; VTCN1; VTN; VWA7; WASF4P; WBP1; WBP1L; WBP2; WBP2NL; WDFY4; WDR17; WDR19; WDR59; WDR60; WDR86; WFDC11; WFDC3; WFIKKN1; WIF1; WISP1; WISP3; WNT10B; WNT3; WNT7B; WNT9A; WWTR1; XAF1; XIRP1; XIRP2; XKR4; XKR6; XKRX; XRN1; XRRA1; YBX2; YPEL2; YPEL3; YPEL5; ZBED2; ZBTB1; ZBTB10; ZBTB20; ZBTB32; ZBTB7B; ZBTB7C; ZC3H11A; ZC3H11B; ZC3H12A; ZCCHC13; ZCCHC24; ZCCHC6; ZCWPW2; ZDHHC11; ZDHHC14; ZDHHC15; ZDHHC19; ZDHHC20; ZEB1; ZEB2; ZER1; ZFAND3; ZFP2; ZFP28; ZFP3; ZFP41; ZFP57; ZFP69; ZFYVE1; ZFYVE28; ZG16B; ZKSCAN2; ZKSCAN8; ZMAT1; ZMIZ1; ZNF135; ZNF148; ZNF157; ZNF175; ZNF221; ZNF251; ZNF252P; ZNF280D; ZNF281; ZNF292; ZNF322P1; ZNF334; ZNF341; ZNF35; ZNF37A; ZNF442; ZNF451; ZNF460; ZNF461; ZNF467; ZNF474; ZNF503; ZNF518A; ZNF558; ZNF563; ZNF568; ZNF572; ZNF579; ZNF597; ZNF598; ZNF605; ZNF609; ZNF641; ZNF654; ZNF660; ZNF678; ZNF689; ZNF711; ZNF747; ZNF76; ZNF771; ZNF800; ZNF804B; ZNF821; ZNF827; ZNF829; ZNF83; ZNF843; ZNF862; ZNRD1-AS1; ZPBP; ZPBP2; ZPLD1; ZSCAN23	MIMAT0000765
20502125	hsa-miR-424-5p	-4.28	0.0096	A4GNT; AARS; ABCC6; ABCF1; ABCF2; ABHD2; ABL2; ACAD9; ACOT8; ACOX3; ACP2; ACSBG2; ACSS2; ACTA1; ACTR2; ACTR3B; ACVR2A; ADAMTSL1; ADORA3; ADRA2B; ADRB2; AEBP1; AGO2; AGO4; AHNAK2; AKAP12; AKR1B10; AKT3; ALB; ALDH3B1; ALG12; ALKBH3; AMOT; AMOTL1; ANAPC1; ANAPC13; ANKHD1; ANKMY1; ANKRD13D; ANKRD17; ANKRD36; ANLN; ANTXRL; AP1GBP1; AP2A1; AP3S1; AP5Z1; APBB2; APOD; APP; APR2_HUMAN; APTX; AQP11; ARHGAP12; ARHGAP22; ARHGAP32; ARHGDIA; ARHGDIG; ARID5A; ARIH1; ARMC12; ARMCX2; ARP21_HUMAN; ARV1; ASB1; ASCC1; ASGR2; ASH1L; ASNSD1; ATAD4; ATAD5; ATF6; ATG14; ATG9A; ATN1; ATP13A2; ATP13A3; ATP4B; ATP5G3; ATP6V0B; ATPBD1C; ATRX; ATXN2; ATXN7L2; ATXN7L3B; AURKAIP1; AVEN; AVL9; AXIN2; AXUD1; B3GAT3; B3GNT2; B3GNT4; BAG4; BAI1; BAT4; BAZ2A; BAZ2B; BBS2; BCAP31; BCAS1; BCDO2; BCOR; BEST1; BEST3; BEST4; BFAR; BLMH; BOLA3; BRI3; BRP44L; BSND; BSPRY; BTAF1; BTBD2; BTN1A1; BTN3A3; BUD13; BXDC5; BZW1; C10orf110; C10orf25; C10orf30; C10orf54; C10orf68; C10orf79; C11orf24; C11orf42; C11orf53; C12orf12; C12orf26; C14orf4; C14orf79; C16ORF72; C17orf59; C17orf75; C18orf34; C18orf51; C18orf8; C19orf36; C1GALT1; C1ORF21; C1ORF226; C1QB; C1orf102; C1orf113; C1orf179; C1orf62; C20orf112; C20orf117; C20orf186; C20orf46; C20orf72; C20orf96; C21orf67; C2orf42; C3orf36; C3orf37; C4orf26; C5orf26; C5orf37; C6orf100; C6orf173; C6orf57; C8orf32; C8orf70; C9orf102; C9orf31; C9orf32; C9orf89; CA14; CA8; CABP1; CACUL1; CALU; CAMSAP1; CANX; CAPS; CAPZA2; CARD10; CARD14; CASK; CASKIN1; CASZ1; CBLC; CBX2; CBX4; CBX6; CC2D1B; CCDC116; CCDC134; CCDC28A; CCDC29; CCDC44; CCDC47; CCDC65; CCDC76; CCDC80; CCDC81; CCDC83; CCDC88C; CCIN; CCL13; CCL25; CCNB3; CCND1; CCND2; CCND3; CCNE1; CCNE2; CCNF; CCNT1; CCNT2; CCR6; CCS; CD151; CD163; CD180; CD2AP; CD40; CD48; CD70; CDADC1; CDC14A; CDC23; CDC25A; CDC37L1; CDC42EP2; CDC42SE2; CDCA4; CDH26; CDK1; CDK17; CDK4; CDK6; CDKL3; CDKN2A; CDS2; CDX2; CDY1; CDY1_HUMAN; CEP55; CG38_HUMAN; CHAC1; CHAF1B; CHCHD1; CHD7; CHDH; CHEK1; CHGA; CHGUT_HUMAN; CHIC1; CHMP4B; CHORDC1; CHPT1; CHRAC1; CHRNA5; CIDEB; CILP2; CKB; CLDN2; CLEC2D; CLIP4; CLK4; CLSPN; CLU; CMPK; CMTM1; CMTM4; CNIH2; CNIH3; CNIH4; CNKSR3; CNTNAP4; COBLL1; COG7; COL12A1; COL16A1; COL4A3BP; COPS2; CPEB3; CPN1; CPSF7; CREB3L1; CREBL2; CREBRF; CRIM1; CRK; CRKL; CRP; CRSP7; CRSP9; CRTAC1; CRYGS; CRYM; CRYZL1; CSE1L; CSMD2; CSNK1E; CSPG5; CST6; CTDSPL; CTNNBIP1; CTRC; CUEDC1; CUL2; CUL3; CX04A_HUMAN; CXorf40B; CYB561D2; CYFIP1; CYGB; CYP26B1; CYP2C9; CYP7B1; DCAF17; DCTN2; DCTN5; DCXR; DDX3X; DDX54; DECR1; DEPDC4; DEPDC5; DHX38; DLEU1; DLGAP3; DLL1; DMPK; DMRT2; DMRTB1; DMTF1; DNAJA1; DNAJB4; DNAJC10; DNAJC5B; DNASE1L2; DNTT; DOCK11; DPH3B; DPY19L4; DPY30_HUMAN; DPYS; DRG1; DTWD2; DUS1L; DUSP10; DUSP11; DYNC1I1; DYNC2H1; DYNLL2; DYRK1B; DYRK3; DZIP1; E2F7; E4F1; EBI3; EBPL; EDA; EED; EFCAB5; EFNB2; EFTUD2; EIF1AX; EIF2B2; EIF3S10; EIF4G2; EIF4G3; ELK4; EMX1; EN2; ENAH; ENOX1; ENTPD1; EPB41; EPB41L1; EPHA1; EPHX2; EPM2AIP1; ESPN; EXOC3L2; EXOSC1; EXOSC10; EXT1; FABP4; FAM101B; FAM103A1; FAM113B; FAM122B; FAM229B; FAM38A; FAM39DP; FAM3D; FAM58A; FAM63A; FAM91A1; FARSA; FASN; FBXL20; FBXL21; FBXW4; FBXW9; FCF1; FCHO1; FCRL2; FGF2; FGF20; FGF7P2; FGF8; FGFR1; FGFR4; FGL1; FHL2; FIGF; FKBP1A; FLCN; FLOT2; FLT3; FMNL1; FOLR2; FOXA2; FOXK1; FOXRED1; FRMPD1; FSD1; FSD1L; FUBP1; FURIN; FZD6; FZD9; G0S2; G7C_HUMAN; GABARAPL1; GABPA; GABRB2; GADD45G; GAK; GALNT1; GART; GAS2L3; GCNT3; GDF9; GDI2; GDPD1; GDPD2; GEMIN5; GGTL3; GHITM; GLP2R; GLS2; GLUD2; GML; GNAL; GNAT1; GNB1; GNG12; GOSR1; GPATCH8; GPR109A; GPR109B; GPR135; GPR157; GPR171; GPR180; GPR27; GPR63; GPRC5A; GPX1; GRAMD3; GRB10; GRB2; GRB7; GRK5; GSG1; GTF2A1; GTF3C5; GUCA1C; HAS2; HAUS3; HBP1; HBS1L; HCFC2; HDGF; HELZ; HES2; HEY2; HEYL; HIBADH; HIF1A; HIGD1A; HIGD2A; HIST1H2BK; HIST2H2AA3; HIST2H2BE; HLA-DRB1; HMBS; HMCN2; HNRNPA1; HNRNPA1L2; HNRNPA2B1; HNRNPDL; HNRPU; HOOK2; HOXA10; HOXA3; HOXC8; HP1BP3; HPRT1; HPSE2; HSD3B1; HSD3B2; HSF2BP; HSPA1B; HSPA4L; HSPE1-MOB4; HTF9C_HUMAN; HTR4; HTRA2; HUS1; HYLS1; IARS; IBRDC1; IBTK; ICA1; IFI27; IFIH1; IFLTD1; IFNA5; IFNB1; IFT140; IFT20; IFT74; IGF2R; IGKV2-28; IGLV5-37; IL15; IL18RAP; IL1F8; IL1RAPL1; IL20; IL25; IL28A; IL3; ILF2; INSL5; INSR; INTS10; INTU; IPPK; IRX3; ISCU; ITGA2; ITGBL1; ITIH1; ITPR1; IVNS1ABP; JAKMIP1; JARID2; K0401_HUMAN; KALRN; KANK1; KARS; KATNB1; KBTBD5; KCNK1; KCNMB4; KIAA0226; KIAA0241; KIAA0774; KIAA0895; KIAA1456; KIAA1509; KIF23; KIF2B; KIF5B; KLC4; KLHDC8B; KLHL15; KLHL40; KPNA1; KPNA3; KRT20; KRT23; KRT33B; KRTAP9-3; KRTAP9-9; KYNU; L2HGDH; LAMC1; LAMP2; LAMTOR4; LANCL1; LARS; LCTL; LEPREL2; LIMS1; LIPE; LOC390616; LOC649618; LOC727910; LOC729569; LOC730803; LOC730988; LONRF3; LPHN2; LRCH3; LRIG2; LRP6; LRRC1; LRRC8D; LRRFIP2; LRRN3; LSM11; LSM7; LUC7L3; LURAP1L; LUZP1; LY9; LYPLAL1; LYSMD2; LYZL4; MAD2L2; MAFK; MAGEA4; MAGEC1; MAGED1; MAK10; MAP2K1; MAP3K7; MAP4K2; MAPK7; MAPK9; MARCH3; MASP1; MASP2; MAST2; MBD1; MBD4; MBNL2; MCFD2; MED11; MED25; MIA; MIOX; MKX; MLLT10; MLYCD; MMP3; MMS19L; MOB4; MOV10L1; MRGPRE; MRPL37; MRPL40; MRPL47; MRPS18B; MRPS2; MRPS26; MRRF; MS4A13; MSANTD4; MSL1; MTCP1; MTERFD3; MTFR1L; MTHFD2L; MTHFR; MTMR11; MTMR3; MTX1; MTX2; MXD3; MYB; MYH7B; MYL1; MYLK3_HUMAN; MYO18A; MYO5A; MYO7B; N4BP1; NAA25; NAPG; NCBP1; NCKAP1; NCOA4; NCOR1; NDUFB8; NDUFS6; NEGR1; NEK10; NEK8; NFATC3; NFIA; NFIC; NFKBIL1; NFRKB; NFYC; NID2; NIM1_HUMAN; NLRX1; NMBR; NMUR2; NM_032262; NM_032947.3; NNT; NOB1; NOL3; NOS2A; NOTCH2; NOTCH4; NPDC1; NPHS1; NPR2; NP_001004315.1; NP_001006656.1; NP_001007552.1; NP_001008396.1; NP_001008749.1; NP_001009814.1; NP_001010886.1; NP_001013740.1; NP_001017417.1; NP_001017435.1; NP_001017438.1; NP_001019853.1; NP_001032408.1; NP_001035251.1; NP_001035800.1; NP_001073912.1; NP_001073976.1; NP_001074008.1; NP_055096.2; NP_056519.1; NP_056993.2; NP_057576.2; NP_060000.1; NP_060404.3; NP_075561.2; NP_113654.3; NP_115598.2; NP_689732.2; NP_872380.1; NP_981952.1; NR4A1; NR6A1; NRAS; NRBP1; NRD1; NR_002162.1; NSMCE2; NUCKS1; NUFIP2; NUP188; NUP35; NUP50; NUP85; NXT1; O95612_HUMAN; OCRL; ODF2L; OGT; OIP5; OMG; OR13C8; OR5AU1; ORC4; OS9_HUMAN; OSBPL3; OSCAR; OTUB1; OTX1; PACRG; PAFAH1B2; PAG1; PAGR1; PAK2; PANK1; PCDH21; PCDH9; PCDHB5; PCMT1; PDCD1; PDE4D; PDHA1; PDIA6; PECI; PEMT; PEPD; PEX13; PEX16; PFKFB3; PGLS; PGM1; PHACTR2; PHC3; PHF19; PHF20L1; PHKA1; PHLPP2; PHYHIP; PI4K2B; PIAS1; PIB5PA; PIGB; PIGF; PIK3R1; PIM1; PISD; PJA1; PLAG1; PLCD1; PLEK2; PLEKHA1; PLEKHO1; PLRG1; PLS3; PLUNC; PMM1; PMP22; PNISR; PNPLA6; PNRC2; POLDIP3; POLE4; POLG; POLR2D; POLR3D; POLR3F; POM121C; POMZP3; POP4; POU3F2; POU6F1; PPAP2A; PPAP2B; PPIC; PPIE; PPIG; PPIL1; PPIP5K2; PPM1A; PPM1D; PPP1R11; PPP2R1A; PPP2R2D; PPP2R5C; PPP3CB; PRDM4; PRICKLE2; PRKAA1; PRKACG; PRKAR2A; PRKCD; PRKCZ; PRM3; PROK2; PROSC; PRPF8; PRR8; PRSS21; PRSS7; PSAT1; PSMB5; PSMD6; PSMD7; PSORS1C2; PTCH1; PTH; PTK2B; PTPN3; PTPN4; PTPRD; PURB; Q00849_HUMAN; Q2TVT3_HUMAN; Q2TVT4_HUMAN; Q3MJC0_HUMAN; Q4TT42_HUMAN; Q5BKU6_HUMAN; Q5I0X0_HUMAN; Q658K6_HUMAN; Q6ZT19_HUMAN; Q7Z2S2_HUMAN; Q8N0S8_HUMAN; Q8N0W1_HUMAN; Q96F95_HUMAN; Q96HZ0_HUMAN; Q96MQ1_HUMAN; Q96S13_HUMAN; Q9BXZ3_HUMAN; Q9H8Q9_HUMAN; Q9HBR8_HUMAN; Q9NSI0_HUMAN; RAB15; RAB23; RAB3D; RAB3IP; RAB40A; RAB9A; RABAC1; RACGAP1; RAD23B; RAD51; RAD54L2; RAET1G; RAET1L; RAGE; RALGAPB; RAPH1; RARB; RASEF; RASGEF1B; RASSF2; RB40L_HUMAN; RBBP6; RBBP7; RBM12; RBM4B; RBM6; RBPJ; RBX1; RCAN3; RCE1; RECK; RECQL5; REL; RELN; RFWD2; RFX4; RGS22; RGS3; RHOD; RIBC1; RIF1; RIMS3; RNF125; RNF149; RNF168; RPL13A; RPL14; RPP14; RPP25; RPRD2; RPS4X; RPS6KB1; RPUSD2; RRAGA; RS1; RSBN1; RTN4; RUNX1T1; S100A5; SACS; SALL1; SALL4; SAMD11; SAMD3; SAPS2; SAT1; SBNO1; SCAMP4; SCARB1; SCGB2A2; SCN8A; SCOC; SDF2; SEC11A; SEC24A; SELENBP1; SELO_HUMAN; SERBP1; SERPINA9; SERPINB12; SERPINB13; SERPINB6; SERPINE2; SESTD1; SETD1B; SETD3; SETX; SFRS16; SGCA; SGK; SH2D2A; SH3BP4; SHB; SHOC2; SHOX; SHROOM3; SIAH1; SIDT2; SIK1; SIRT4; SIX6; SKI; SLC12A1; SLC15A2; SLC16A12; SLC20A2; SLC22A7; SLC25A12; SLC25A19; SLC25A2; SLC25A35; SLC25A38; SLC29A1; SLC2A3; SLC35E2B; SLC39A9; SLC41A2; SLC5A1; SLC6A4; SLCO3A1; SMAD7; SMARCA5; SMARCD2; SMDT1; SMPD1; SMURF1; SNCG; SNRPA1; SNRPB2; SNRPC; SNRPN; SNTB2; SNX15; SNX16; SOCS5; SOCS6; SOS2; SOWAHC; SP5; SPATA21; SPATA2L; SPI1; SPNS3; SPOCD1; SPOCK3; SPP1; SPP2; SPRED1; SPSB3; SPTBN2; SPTBN4; SREK1; SRPR; SRPRB; SRPX; SRSF1; SSFA2; SSRP1; SSU72; ST7L; ST8SIA1; ST8SIA3; STAMBPL1; STIM1; STK19; STK24; STK32C; STK38; STRADB; STRAD_HUMAN; STXBP3; SUSD1; SVEP1; SYNGAP1; SYNJ2; SYNRG; SYPL1; SYT2; SYTL2; SZRD1; T183B_HUMAN; TAF13; TAF15; TAF6L; TAGLN2; TAOK1; TARBP1; TARBP2; TASP1; TBC1D19; TBC1D24; TBPL1; TBRG1; TCEAL7; TCEB3C; TDRD3; TFAP2A; TFAP2C; TFAP2D; TFAP2E; TFAP4; TFB2M; TFF3; TGFBR3; TGIF2LY; THOC4; THRAP3; THYN1; TIMM13; TLK1; TLL1; TLN1; TLR1; TM4SF1; TM7SF3; TM9SF1; TM9SF2; TMC5; TMED3; TMEFF1; TMEM100; TMEM131; TMEM138; TMEM143; TMEM157; TMEM161B; TMEM189; TMEM189-UBE2V1; TMEM245; TMEM85; TMEM86B; TMEM87B; TMF1; TNFRSF13B; TNFSF11; TNFSF9; TNIP2; TNRC6B; TOB2; TPM2; TPM3; TRAK1; TRAP1; TRAPPC4; TREX1; TRIM35; TRIP10; TRMU; TRO; TRPC4; TSC22D2; TSGA13; TSPAN5; TSPAN8; TTC1; TTC21B; TTC39A; TTC9C; TTLL5; TTLL9; TUBA1A; TUBB2A; TXN2; TXNDC6; TXNRD3; UBAC1; UBASH3A; UBE2H; UBE2I; UBE2Q1; UBE2V1; UBE3C; UBN2; UBQLNL; UBR3; UBXD5; UCP2; UGT2B4; UHRF2; UMOD; UPK3B; USP15; USP19; USP42; USP48; USP53; USP7; VAMP8; VAV2; VCAM1; VEGF; VEGFA; VEGFR2; VGLL2; VIT; VPREB1; VPS33B; VPS4A; VTI1B; VWF; WBP5; WDR19; WDR52; WEE1; WFDC5; WIBG; WIF1; WIPI2; WNK3; WNT5B; WNT7A; WWC1; XKR7; XPC; XR_017713.1; XR_017872.1; XR_017918.1; YAP1; YIPF6; YRDC; YTHDC1; YWHAH; YWHAQ; ZBTB10; ZBTB16; ZBTB34; ZCCHC3; ZDHHC16; ZDHHC19; ZFHX4; ZFP28; ZIC3; ZMAT3; ZMYM5; ZMYM6; ZNF207; ZNF215; ZNF267; ZNF275; ZNF326; ZNF367; ZNF391; ZNF410; ZNF449; ZNF460; ZNF567; ZNF585B; ZNF608; ZNF620; ZNF622; ZNF691; ZNF704; ZNF750; ZNHIT3; ZNRF1; ZNRF2; ZNRF3; ZP3; ZPBP2; ZSCAN5; ZSWIM3; ZYX; hCG_1793639	ABCC6; ABHD2; ABL2; ACTR2; ACTR3B; ACVR2A; ADORA3; ADRA2B; AGO2; AGO4; AHNAK2; AKR1B10; AKT3; ALDH3B1; AMOT; AMOTL1; ANAPC13; ANKHD1; ANKMY1; ANKRD17; ANKRD36; ANLN; AP5Z1; APBB2; APP; ARHGAP12; ARHGAP32; ARHGDIA; ARIH1; ARMC12; ASCC1; ASGR2; ASH1L; ATAD5; ATF6; ATG14; ATG9A; ATP5G3; ATXN7L3B; AVL9; AXIN2; B3GNT2; BAG4; BAZ2A; BAZ2B; BSPRY; BTN3A3; BZW1; C10orf54; C11orf24; C16ORF72; C1ORF21; C1ORF226; C3orf36; CA8; CACUL1; CALU; CAMSAP1; CANX; CAPZA2; CARD10; CASK; CASKIN1; CBX2; CBX4; CBX6; CCDC80; CCDC83; CCDC88C; CCIN; CCND1; CCND2; CCND3; CCNE1; CCNE2; CCNF; CCNT1; CD180; CD2AP; CDADC1; CDC14A; CDC25A; CDC37L1; CDC42SE2; CDCA4; CDK1; CDK17; CDK6; CDX2; CEP55; CHAC1; CHEK1; CHIC1; CHMP4B; CLEC2D; CLIP4; CLSPN; CMTM4; CNIH4; CNKSR3; CPEB3; CPSF7; CREBL2; CREBRF; CRIM1; CRK; CRKL; CSNK1E; CTDSPL; CUL2; CUL3; CYP26B1; DCAF17; DCTN5; DDX3X; DECR1; DLGAP3; DMPK; DMRT2; DMTF1; DNAJA1; DNAJC10; DOCK11; DYNLL2; DYRK3; E2F7; EFNB2; EFTUD2; EIF1AX; EIF2B2; EIF4G2; ELK4; EN2; ENTPD1; EPM2AIP1; EXT1; FAM103A1; FAM122B; FAM229B; FASN; FBXL20; FCF1; FGF2; FGFR1; FGFR4; FKBP1A; FLCN; FLOT2; FOXK1; FURIN; FZD6; FZD9; GABARAPL1; GABPA; GALNT1; GLP2R; GNAL; GNAT1; GNB1; GNG12; GOSR1; GPATCH8; GPR180; GPR27; GPRC5A; GRAMD3; GRB2; GSG1; GTF2A1; HAUS3; HCFC2; HDGF; HEYL; HIF1A; HIGD1A; HIST1H2BK; HIST2H2AA3; HIST2H2BE; HNRNPA1; HNRNPA1L2; HNRNPA2B1; HNRNPDL; HOXA10; HOXA3; HOXC8; HSPA1B; HSPA4L; HSPE1-MOB4; IARS; IFIH1; IPPK; ITGA2; ITPR1; IVNS1ABP; JARID2; KANK1; KIAA0226; KIAA0895; KIAA1456; KIF23; KIF5B; KLHL15; KLHL40; KPNA1; KPNA3; KRT33B; L2HGDH; LAMC1; LAMP2; LAMTOR4; LANCL1; LRIG2; LRRFIP2; LSM11; LUC7L3; LURAP1L; LUZP1; MAFK; MAGED1; MAP2K1; MAP3K7; MAP4K2; MBD4; MCFD2; MKX; MOB4; MSANTD4; MSL1; MTFR1L; MTHFR; MTMR3; MYB; MYO5A; N4BP1; NAA25; NAPG; NCKAP1; NEGR1; NFIA; NFIC; NNT; NOTCH2; NR6A1; NUCKS1; NUFIP2; NUP50; OCRL; ODF2L; OGT; ORC4; OSBPL3; OSCAR; PAFAH1B2; PAG1; PAGR1; PAK2; PDCD1; PDE4D; PDIA6; PHC3; PHF19; PHKA1; PHLPP2; PHYHIP; PI4K2B; PIAS1; PIK3R1; PIM1; PISD; PLAG1; PLEKHA1; PLRG1; PNISR; PNPLA6; PNRC2; POLDIP3; POM121C; PPAP2B; PPIG; PPIL1; PPIP5K2; PPM1A; PPP1R11; PPP2R5C; PRDM4; PRICKLE2; PRKAA1; PRKAR2A; PROSC; PRSS21; PSAT1; PTCH1; PTPRD; RAB15; RAB23; RAB3IP; RACGAP1; RAD23B; RALGAPB; RAPH1; RARB; RASEF; RASSF2; RBBP6; RBM4B; RBPJ; RCAN3; RECK; REL; RIF1; RIMS3; RNF149; RNF168; RPL14; RPRD2; RPS6KB1; RS1; RTN4; RUNX1T1; SACS; SALL1; SBNO1; SCAMP4; SCOC; SEC24A; SERBP1; SESTD1; SETD1B; SH3BP4; SHOC2; SIAH1; SIDT2; SIK1; SKI; SLC25A12; SLC29A1; SLC2A3; SLC35E2B; SLC39A9; SLCO3A1; SMAD7; SMARCA5; SMDT1; SMURF1; SNRPB2; SNTB2; SNX16; SOCS5; SOCS6; SOWAHC; SPI1; SPRED1; SREK1; SRPR; SRPRB; SRSF1; SSRP1; SSU72; STK38; STRADB; SYNRG; SYPL1; SZRD1; TAF13; TAOK1; TARBP2; TBPL1; TBRG1; TFAP2A; TGFBR3; THRAP3; TLK1; TLL1; TM4SF1; TM7SF3; TMEM100; TMEM161B; TMEM189; TMEM189-UBE2V1; TMEM245; TMF1; TNFSF9; TNRC6B; TOB2; TPM2; TPM3; TRAK1; TRAP1; TRIM35; TSC22D2; TTC39A; TTLL5; TUBB2A; UBE2H; UBE2Q1; UBE2V1; UBN2; UBR3; UGT2B4; USP15; USP42; USP48; USP53; VAV2; VEGF; VEGFA; VEGFR2; VPS4A; WEE1; WIPI2; WNK3; XKR7; YIPF6; YRDC; YTHDC1; YWHAH; YWHAQ; ZBTB10; ZBTB16; ZBTB34; ZCCHC3; ZDHHC16; ZFHX4; ZFP28; ZMAT3; ZNF267; ZNF275; ZNF367; ZNF391; ZNF449; ZNF460; ZNF585B; ZNF620; ZNF622; ZNF691; ZNF704; ZNRF1; ZNRF2; ZNRF3	MIMAT0001341
20502451	hsa-miR-452-5p	2.22	0.0440	ABCC9; ACAA1; ACAA2; ACACB; ADAM22; ADAM32; ADAMTS7; ADIG; ADORA2B; AGBL4; AGXT; AHI1; AIRE; AKR1B10; ALG6; ALKBH3; ALMS1; ALS2CR4; AMY1A; AMY1B; AMY1C; AMY2A; ANAPC13; ANAPC4; ANGPTL5; ANK1; ANKRD11; ANKRD46; ANP32B; APBA3; APPBP1; ARAF; ARL1; ARMC4; ARMCX5; ARMET; ARNTL; ARPC1A; ASCC1; ATIC; ATP10A; ATP5B; ATP5F1; ATP5G3; ATP5S; ATP9B; ATXN7; B3GALT1; BAG4; BAIAP2L2; BAMBI; BANP; BBOX1; BCCIP; BCOR; BEND6; BET3L; BEX2; BMI1; BMP2K; BMPR2; BOLA3; BPTF; BRDT; BUB3; BZW1; C10orf67; C10orf81; C10orf93; C11orf49; C11orf73; C12orf5; C12orf54; C13orf18; C13orf23; C14orf149; C14orf93; C17orf86; C18orf20; C1orf122; C1orf131; C1orf136; C1orf141; C1orf159; C1orf168; C1orf49; C20orf111; C20orf186; C20orf187; C20orf23; C20orf24; C20orf58; C21orf34; C2orf30; C3orf10; C3orf26; C5orf36; C6orf146; C6orf32; C6orf60; C7orf26; C7orf28A; C7orf28B; C8orf34; C9orf127; C9orf129; C9orf9; CALB1; CASC1; CASD1; CASK; CBWD1; CBWD2; CCAR1; CCBL2; CCDC102B; CCDC137; CCDC23; CCDC39; CCDC42; CCDC45; CCDC48; CCDC64; CCDC84; CCDC90B; CCKAR; CCL23; CCL3L1; CCL3L3; CCL4; CCNA2; CCNU; CCR3; CCR6; CD1E; CD244; CDADC1; CDC123; CDH18; CDH26; CDK6; CDKN1B; CDKN2C; CDR2; CDSN; CENPC1; CENPF; CEP110; CEP76; CHEK1; CHN1; CHRD; CKS2; CLASP1; CLDN10; CLEC2A; CLK1; CLMN; CNIH; COLEC12; COMMD5; COPS4; COX4I1; COX4NB; COX5A; CPA6; CPSF6; CRELD2; CRSP9; CRYGS; CST4; CT47_HUMAN; CTSL2; CTTNBP2; CUBN; CUL1; CUL4B; CUTL2; CXCL13; CXorf23; CXorf24; CYB5D1; CYP1A1; CYP26A1; CYP4X1; DACT1; DARS; DCAKD; DCUN1D1; DDX1; DDX10; DDX4; DDX56; DENND2A; DEPDC2; DEPDC4; DET1; DFNA5; DGKH; DHRS7B; DHX9; DIP2A; DIXDC1; DLD; DLX4; DMRT1; DMRTB1; DMXL2; DNAH3; DNAJC5B; DNAJC7; DNTTIP1; DOCK9; DOPEY2; DPYSL2; DR1; DRBP1_HUMAN; DSTN; DTYMK; DUS2L; DUSP14; DUSP9; DUT; DYRK1A; DYSF; EBNA1BP2; EDG2; EGFR; EGLN1; EGR4; EHMT1; EIF4G3; ELK4; ELN; ENOSF1; EPGN; EPHA5; EPM2AIP1; EPS15L1; EPS8L3; ERC2; ESRRB; ETV5; ETV7; EWSR1; EXOD1; EXOSC3; EXOSC9; EZH2; F13A1; FAF1; FAM19A1; FAM26E; FAM48A; FAM59A; FAM5C; FAM69A; FAM72A; FAM72B; FAM75B; FAM76A; FAM78B; FAM79B; FAP; FAS; FBXO11; FBXO32; FBXO7; FBXW5; FCRL6; FCRLA; FIGLA; FLOT1; FMN2; FRAT2; FRMD3; FRMD5; FUT2; FYN; GABRB2; GALNS; GAP43; GARNL3; GARNL4; GAS2L3; GAS6; GBAS; GBP7; GCP4_HUMAN; GDF15; GFM2; GFRA1; GGPS1; GIT2; GJA3; GJA7; GLCCI1; GLRX5; GMPS; GNAS; GNL3L; GNPAT; GNPNAT1; GNPTG; GOLGA5; GOSR1; GPATCH1; GPHA2; GPR12; GPR137; GPR137B; GPR75; GRHPR; GRIA3; GRM3; GRM5; GRTP1; GSC; GSPT2; GSR; GTF3C3; GTPBP3; HACE1; HADH; HADHB; HARS; HAT1; HDAC8; HDAC9; HDLBP; HEBP2; HERPUD1; HES5; HEYL; HIGD1B; HIST1H2AC; HIST1H3C; HLA-G; HNRGT_HUMAN; HNRPA3; HORMAD1; HSD11B1; HSD17B7; HSPA2; HSPA4; HUG1_HUMAN; IARS; IDS; IFT52; IFT80; IGF1R; IGF2BP2; IGFBPL1; IL18BP; IL21R; IL23A; IL24; IL3; ILF3; IMP3; INCENP; INTS8; IRF4; IRS1; ITGA9; ITGB7; ITPRIPL1; IWS1; JAM2; KATNA1; KCNAB3; KCNK15; KIAA0020; KIAA0196; KIAA0802; KIAA1553; KIAA1704; KIAA1715; KIF20A; KLC3; KLF4; KLF6; KLF7; KLF8; KLHL28; KLHL7; KLK10; KLRB1; KLRD1; KPNA5; KRAS; KRT1; KRT40; KRTAP13-4; LAGE3; LAMC1; LARP6; LCP2; LEF1; LEPR; LHX4; LHX8; LIAS; LIMS1; LIN7A; LIPA; LOC197350; LOC392221; LOC402100; LOC645231; LOC652679; LOC728350; LPL; LRP2; LRP6; LRRC1; LRRC40; LRRC7; LRRFIP2; LRRK2; LSM1; LTB4DH; LXN; LYZ; LZIC; MAEL; MAGI1_HUMAN; MAK10; MAP3K1; MAP3K13; MAP3K15; MAPRE1; MBNL3; MCTP1; MDM4; MED4; MED8; MEIS1; MEP1B; MEPE; MFAP2; MGAT4C; MIA3; MICA; MIER1; MINPP1; MIOX; MIPOL1; MLF1; MLH1; MLH3; MLSTD1; MMP12; MMP2; MNDA; MOSPD1; MPHOSPH9; MRPL19; MRPL23; MRPL32; MRPL34; MRPL43; MRPS23; MRPS31; MRPS7; MS4A6A; MSH3; MSMB; MSRB2; MTBP; MTDH; MTMR11; MVK; MYF6; MYOM1; MZF1; NAALAD2; NBPF20; NBPF4; NBPF6; NCOR1; NDUFA10; NEK3; NFATC2; NKIRAS1; NLRP11; NLRP8; NM_001002000.1; NM_014187.2; NM_022659.2; NOL8; NOLA1; NOTCH2NL; NOX3; NPC1; NPFFR2; NPY1R; NP_001001436.1; NP_001004441.1; NP_001013713.1; NP_001015884.1; NP_001017971.1; NP_001020437.1; NP_001025045.1; NP_001030177.1; NP_001032647.2; NP_001035364.1; NP_001035973.1; NP_001073871.1; NP_064597.1; NP_065789.1; NP_113654.3; NP_612448.1; NP_620158.2; NP_663165.2; NP_689756.2; NP_775813.1; NP_777590.1; NP_787081.2; NP_937794.1; NP_997295.1; NR0B1; NUF2; NUP214; NXF1; NXF4; NXF5; NXT1; OAZ1; ODC1; OLFM3; OLIG2; OR13D1; OR2W1; OR4K15; OR5AC2; PABPC1; PABPC3; PAIP1; PAK1IP1; PAQR9; PBLD; PCBP2; PCSK6; PDE4B; PDK3; PDLIM3; PELO; PENK; PEPD; PET112L; PEX7; PFTK1; PGAM5; PGGT1B; PGR; PHF8; PIGG; PIGP; PIK3CD; PISD; PIWIL4; PJA1; PKN2; PLA2G4A; PLAC8L1; PLCH2; PLD4; PLEKHG3; PLRG1; PMFBP1; PMS1; PMS2L4; PNLIPRP2; PNRC1; POLR2B; POLR3G; POPDC2; PPAP2A; PPM1K; PPOX; PPP1R10; PPP1R3F; PREB; PREP; PRIM2A; PRKAA1; PRKACB; PRKCZ; PRLR; PROX2; PRPF19; PRPF39; PRR9; PRSS23; PRSS27; PSEN1; PSMA4; PSMA8; PSMC4; PSMD13; PSPC1; PTH; PTPN12; PTPN14; PTPN4; PTPRB; PXK; PYHIN1; Q3LIC9_HUMAN; Q5BLP7_HUMAN; Q5JWK2_HUMAN; Q5TAE0_HUMAN; Q5TEC7_HUMAN; Q5VWZ6_HUMAN; Q6I955_HUMAN; Q6UWF5_HUMAN; Q6UXR9_HUMAN; Q6ZP28_HUMAN; Q6ZRH3_HUMAN; Q6ZTD6_HUMAN; Q6ZUH9_HUMAN; Q6ZUM3_HUMAN; Q6ZVR2_HUMAN; Q6ZW55_HUMAN; Q7Z2M6_HUMAN; Q7Z2S2_HUMAN; Q86U89_HUMAN; Q86XA1_HUMAN; Q8IZ67_HUMAN; Q8NAJ1_HUMAN; Q8NH96_HUMAN; Q8TEE9_HUMAN; Q8WVI0_HUMAN; Q8WYX1_HUMAN; Q9H606_HUMAN; Q9H693_HUMAN; Q9H7R1_HUMAN; Q9P155_HUMAN; Q9P156_HUMAN; Q9UHU9_HUMAN; RAB3B; RABEPK; RABGAP1L; RAD23B; RANBP2; RANBP3L; RANBP6; RARRES1; RASL11A; RASSF6; RCVRN; RDH12; REST; REV1; REV3L; REXO1; RGL3; RHOBTB3; RHOQ; RHOU; RIT1; RMND5B; RNF122; RNF6; ROPN1L; RPL22L1; RPL37A; RPL7; RPP30; RPS16; RPS3A; RRAGB; RTCD1; RTP4; RUVBL1; SAG; SALL1; SAMD13; SBNO2; SCML2; SCML4; SCYE1; SDCBP2; SDHD; SEC22C; SEC31A; SEL1L2; SERPINI1; SEZ6L2; SF3B1; SFMBT1; SFRS3; SHC1; SHMT2; SHPK; SHPRH; SIP1; SIPA1L2; SKI; SKIV2L2; SLC15A4; SLC20A1; SLC22A20; SLC22A7; SLC25A37; SLC25A4; SLC27A6; SLC35B1; SLC36A3; SLC39A6; SLC4A3; SLC7A2; SLC8A1; SLFN12; SLMAP; SMAD4; SMARCA4; SMARCE1; SMG7; SMU1; SMYD2; SNAG1; SNTG1; SNUPN; SNUT3_HUMAN; SNX21; SON; SOX15; SP7; SPAG11A; SPAG11B; SPAG4L; SPATA6; SPINK4; SPINT1; SPRED1; SPRY2; SPSB2; SPTBN5; SRP54; SRPK1; SRPK2; SSX3; STAB2; STAMBP; STX1B2; STX4; SUMO3; SVIL; SYT10; TAC1; TADA2A; TAF1A; TAPT1; TATDN3; TBC1D21; TBCK_HUMAN; TBK1; TBL1Y; TBPL1; TCEA1P2; TCERG1; TCF20; TCF4; TDRD5; TDRD6; TDRD9; TEKT5; TEX15; TFB2M; TFSM1_HUMAN; TGIF1; TH1L; THAP4; THRB; TIGD3; TIMM23; TIMM9; TLR1; TLR6; TM6SF1; TM7SF4; TMCC1; TMED2; TMEM106C; TMEM147; TMEM166; TMEM168; TMEM16F; TMEM34; TMEM41A; TMEM49; TMEM58; TMEM97; TNF; TNFAIP8; TNFRSF14; TNFSF13B; TNN; TOP1MT; TP53BP2; TPTE2; TRAF3IP1; TRAPPC6A; TRAV26-2; TRBV6-4; TRDN; TRGV9; TRIM27; TRIM34; TRIM7; TRMT11; TRPV1; TSPAN13; TSSC1; TTC26; TTC31; TTC7A; TTK; TTLL4; TTLL7; TTR; TUBAL3; TXK; TXNDC16; UBAC2; UBE1C; UBE1L2; UBE2D1; UCHL3; UFC1; UGCGL2; UHRF2; UPF2; USP1; USP36; USP52; UTP14C; UTP6; UTS2; VCAN; VCP; VDAC2; VIL2; VIP; VPS54; VPS8; VSX1; WBSCR28; WDFY2; WDR46; WDR71; WFDC1; WNK1; WNT6; WRN; WWP1; XRN2; XR_015267.1; XR_017847.1; YPEL1; YTHDF1; ZF36_HUMAN; ZFAND5; ZFX; ZNF100; ZNF142; ZNF23; ZNF233; ZNF283; ZNF322B; ZNF337; ZNF354C; ZNF407; ZNF441; ZNF443; ZNF534; ZNF584; ZNF598; ZNF621; ZNF627; ZNF764; ZNF771; ZNF777; ZNF788; ZNF799; ZPBP2; ZZZ3; hCG_2040572	ADORA2B; AKR1B10; ATP5G3; BAG4; BEND6; BMI1; BMPR2; CASD1; CCDC137; CCDC39; CDK6; CDKN1B; CLASP1; CYP1A1; DPYSL2; DSTN; EGLN1; EPM2AIP1; FAM26E; GFRA1; HACE1; HARS; HEYL; IL3; IRS1; ITGA9; ITPRIPL1; KIAA1715; KRAS; LAMC1; LEF1; LIPA; MAP3K1; MED4; MMP2; MRPL19; MTDH; MVK; NOTCH2NL; PDK3; PIGP; RAB3B; REST; RHOBTB3; RHOU; RPL7; RPS16; RTP4; SHPK; SKI; SMAD4; SMU1; TADA2A; TBK1; TCF4; THRB; TM7SF4; TMCC1; TMED2; TNF; TNFAIP8; TSSC1; TXNDC16; UBE2D1; WNK1; ZNF621; ZNF788; ZNF799	MIMAT0001635
20503786	hsa-miR-489-3p	-2.79	0.0199	A1BG; A2RUR5_HUMAN; A3GALT2; A4D193_HUMAN; AADAC; AAMP; ABCB1; ABCC10; ABLIM1; ABLIM2; ABLIM3; ACTR8; ADAM28; ADAM7; ADAMTS15; ADAMTSL1; ADRBK1; AGBL3; AGXT2; AIG1; AKAP4; ALDH1L2; ALDH3B1; ALDOA; ALKBH8; ALOX5AP; AMIGO2; AMY2B; ANAPC13; ANG; ANKRD46; ANKRD49; AP1M2; AP1S1; AP1S3; AP2S1; APBB2; APIP; APOL4; APOL6; APOLD1; APOM; ARD1A; ARHGAP29; ARID1B; ARL9; ARMCX2; ASB1; ASB3; ASCL1; ATAD2; ATG12; ATP1B3; ATP5G3; ATP5S; ATP6V0A4; ATP6V1F; B3GALT4; B3GNT2; B4GALT3; BACE2; BAT2D1; BCAT1; BCL9; BCS1L; BEX2; BOLA3; BPNT1; BRAP; BRD3; BRF2; BRS3; BRWD1; BTG3; BTLA; BVES; C10orf12; C10orf122; C10orf30; C10orf55; C10orf58; C10orf62; C10orf96; C11orf57; C11orf60; C12orf11; C13orf21; C15orf24; C16orf7; C17orf58; C17orf85; C18orf10; C18orf21; C18orf37; C19orf48; C19orf59; C1orf108; C1orf110; C1orf125; C1orf129; C1orf136; C1orf14; C1orf185; C1orf190; C20orf10; C20orf19; C20orf42; C20orf85; C21orf59; C21orf94; C22orf28; C2orf24; C2orf47; C3orf39; C3orf44; C4orf50; C5orf25; C6; C6orf166; C6orf204; C6orf66; C7orf49; C8A; C8B; C9orf68; CACNA1B; CACNA1D; CACNA2D1; CACNB2; CACNG3; CADM2; CALCA; CALN1; CAMKK1; CAPSL; CARTPT; CAST; CASZ1; CBWD1; CBWD3; CBWD5; CBWD6; CCBL2; CCDC111; CCDC132; CCDC55; CCDC98; CCK; CCL4; CCL8; CCT6A; CD164L2; CD1C; CD209; CD244; CD248; CD274; CD300LB; CD33; CD97; CD99; CDC2; CDC23; CDC40; CDC42BPA; CDH10; CDIPT; CDKN2A; CDYL2; CENPI; CGB; CHCHD8; CHD1L; CHD2; CHRDL2; CITED2; CKAP4; CLCN5; CLDN6; CLINT1; CLK4; CMTM6; COA4; COL15A1; COQ10B; COQ3; COQ4; CRCT1; CREB3L4; CRSP9; CRTAC1; CSN2; CSRP2BP; CST9L; CT62; CTHRC1; CTSL3; CU085_HUMAN; CUGBP1; CUL4B; CXYorf2; CXorf56; DCDC2; DCLRE1B; DDI2; DDX55; DEPDC4; DHRS7B; DHX36; DIMT1L; DMBT1; DNAH2; DPEP2; DPP4; DPYSL4; DRG1; DSPP; DUOX2; DUSP28; DUSP4; DYNC2H1; DYNLL2; DYRK3; EBNA1BP2; ECHDC2; EDA2R; EEF2; EFHA1; EGFL8; EHMT2; EIF1AP1; ELAVL4; EMG1; ENSA; EPB41L2; EPC2; EPO; ERAS; ERCC2; ETNK1; EXT2; FAM111A; FAM113A; FAM117B; FAM13A1; FAM22B; FAM22F; FAM22G; FAM26A; FAM26E; FAM3B; FAM40A; FAM46A; FAM50A; FAM50B; FAM81B; FASTK; FASTKD2; FBXO40; FBXO43; FBXO7; FBXW9; FCER1A; FEM1B; FER1L3; FEZ1; FGD1; FGFBP1; FHOD1; FKRP; FLNC; FNIP1; FOXRED1; FRY; FSCN3; FUT3; FUT4; FUT6; FYN; GAL; GALK1; GALR2; GATA5; GCA; GDF3; GLB1; GLDC; GLP2R; GLYAT; GLYCAM1; GMCL1; GMCL1L; GNAI1; GNAL; GNAS; GNG2; GPRASP2; GPRC5C; GRIK2; GRM8; GSTM2; GTF2H4; GTF3C3; GTF3C4; GUF1; H2AFJ; HCG9; HDHD1A; HEPHL1; HES1; HIST1H4H; HPS3; HR; HSD17B11; HSD3B1; HSPA14; HSPA1L; IFI16; IFNW1; IGF1; IGFBP1; IGFBP6; IGLV8-61; IL13; IL2RA; IL31RA; IL4R; IMPG2; IPO13; IPO7; IQCG; IQGAP3; IRS2; ISG20L1; ITGA4; ITGB1BP1; ITGB1BP3; ITGB2; ITLN2; IWS1; JPH2; KATNAL2; KCNAB2; KCNAB3; KCNJ4; KCNMA1; KCNN1; KCNN2; KCNS2; KDELR2; KDR; KHDRBS3; KIAA0040; KIAA0090; KIAA0241; KIAA0274; KIAA0367; KIAA0652; KIAA1033; KIAA1045; KIAA1324L; KIF9; KIFAP3; KLF5; KLHL15; KLHL28; KLHL9; KLK8; KRA24_HUMAN; KRT13; KRT4; KRT7; KRT82; KRTAP19-3; KRTAP4-8; KRTAP9-2; KRTAP9-8; KRTAP9-9; KYNU; LAD1; LAMTOR3; LARP7; LAS1L; LCAT; LCE3D; LCE3E; LCN10; LCP2; LDHA; LIPH; LIPK; LOC347475; LOC387787; LOC440338; LOC642384; LOC729956; LONP1; LPA; LRRC44; LRRC45; LRRK2; LSM1; LSM14B; LTBP4; LUM; LY6G5B; LY75; LYPD3; MAD2L2; MAGED2; MAGI3; MAK; MAML2; MAN1C1; MAN2C1; MANEA; MANEAL; MAP7D3; MAX; MB; MBIP; MCART6; MCM2; MDC1; MDH1; MICA; MID1; MIF4GD; MKLN1; MLLT7; MLSTD2; MLX; MMP7; MNS1; MOG; MORN2; MOS; MOXD1; MR1; MRC1; MRC1L1; MRPL1; MRPL15; MRPL20; MRPL43; MRPS2; MRPS5; MSI2; MSN; MT-ND6; MT1DP; MTMR11; MTX2; MUT; MYBPH; MYO9A; NALCN; NAPSB; NBEAL2; NBPF20; NCKAP1; NCOA3; NDFIP2; NDUFA12L; NDUFS6; NEK10; NENF; NEUROD6; NFASC; NFIL3; NHP2L1; NIPBL; NKX3-1; NLGN4Y; NMS; NONO; NOX4; NPR2; NP_001001710.1; NP_001006656.1; NP_001006948.1; NP_001009814.1; NP_001010845.1; NP_001013000.2; NP_001013672.1; NP_001013726.1; NP_001028831.1; NP_001036096.1; NP_001036249.1; NP_001073979.2; NP_055221.1; NP_055304.1; NP_056350.1; NP_061864.2; NP_065930.2; NP_077001.1; NP_219485.1; NP_443141.2; NP_620158.2; NP_659495.1; NP_660151.2; NP_683701.2; NP_689732.2; NP_775919.2; NP_997319.1; NRIP1; NR_001296.2; NR_003239.1; NTRK3; NUBPL; NUCB1; NUDT18; NUFIP2; NUP210; NUP43; NXF5; NXN; NXT2; O95431_HUMAN; OAT; ONECUT1; OR10A3; OR13A1; OR4C11; OR4F15; OR5H6; OR6C74; OR7D4; OSGEP; OSGIN1; OVGP1; P2RX2; P2RY2; P78561_HUMAN; PACRG; PADI4; PAF1; PAGE4; PAIP2B; PAPD1; PAQR5; PAX1; PBX2; PBXIP1; PCDH11Y; PCDH7; PCDHGA1; PCM1; PCMT1; PCOLCE2; PDCD11; PDE1B; PDE3A; PDE7A; PDF; PDGFRL; PDHA1; PDPN; PDZK1; PEBP1; PEX7; PGBD2; PHF1; PHF6; PIF1; PIGR; PIGZ; PIK3C3; PITRM1; PJA1; PKP1; PLA2G12B; PLA2G3; PLCG1; PLEKHG5; PMS2L3; POLG2; POLR2L; POMZP3; POU1F1; POU2F1; PPA1; PPBPL2; PPCS; PPEF1; PPFIA1; PPIF; PPIL4; PRDX1; PRIM2A; PRKD3; PRPF3; PRR11; PRRG3; PRSS7; PSG2; PSMA5; PSMB5; PSMB9; PSMC3IP; PSMC6; PSMD2; PSME4; PSPC1; PSTK; PTCD3; PTGDS; PTGER3; PTGES2; PTGFR; PTN; PTPN11; PTPN4; PTPRF; PUM2; PVRL1; PXMP2; Q0VFW9_HUMAN; Q14547_HUMAN; Q4TT42_HUMAN; Q5Q120_HUMAN; Q5R387_HUMAN; Q5T344_HUMAN; Q66K80-2; Q68DA7_HUMAN; Q6I955_HUMAN; Q6NXN2_HUMAN; Q6PEX7_HUMAN; Q6UVX0_HUMAN; Q6UXS0_HUMAN; Q6ZNW3_HUMAN; Q6ZP58_HUMAN; Q6ZRH2_HUMAN; Q6ZRI1_HUMAN; Q6ZSQ7_HUMAN; Q6ZTB0_HUMAN; Q6ZTG9_HUMAN; Q6ZTJ4_HUMAN; Q6ZU65_HUMAN; Q6ZUF2_HUMAN; Q6ZUS7_HUMAN; Q6ZV04_HUMAN; Q6ZVM9_HUMAN; Q7L1H2_HUMAN; Q7Z5D8_HUMAN; Q86U89_HUMAN; Q8IX75_HUMAN; Q8IZ67_HUMAN; Q8N7E8_HUMAN; Q8N8P5_HUMAN; Q8NF41_HUMAN; Q8NH95_HUMAN; Q8TCB4_HUMAN; Q8TCI8_HUMAN; Q96LZ6_HUMAN; Q96S36_HUMAN; Q96SS0_HUMAN; Q9BVY2_HUMAN; Q9H627_HUMAN; Q9H762_HUMAN; Q9H8N5_HUMAN; Q9H994_HUMAN; Q9NT86_HUMAN; Q9NYS9_HUMAN; Q9P1D0_HUMAN; Q9Y6V0-3; QDPR; QPCTL; RAB32; RAB3A; RAB3C; RABAC1; RAD51L1; RAN; RANBP5; RANBP6; RAP2A; RAPGEF5; RARS2; RASGRF1; RBCK1; RBM12B; RBM5; RCOR2; RDBP; RENBP; RFWD2; RGPD3; RGPD4; RGS18; RGS3; RHEBL1; RHGXX_HUMAN; RHO; RHPN2; RIMS3; RINT1; RKHD3; RLN2; RND3; RNF12; RNMT; RPL21; RPL7L1; RPP38; RPS12; RPS28; RSRC2; RWDD2; RXRG; S100P; SALL3; SAP30; SARS2; SASH1; SCIN; SCML4; SCN8A; SCO1; SCO2; SCUBE2; SDHALP2; SEC22C; SEC24D; SELL; SENP8; SERINC3; SERPINI2; SF1; SF3A2; SF3B1; SFRS1; SFRS12; SH3TC1; SIGLEC6; SKP1A; SLC10A5; SLC10A6; SLC12A8; SLC15A1; SLC22A1; SLC23A3; SLC24A6; SLC25A23; SLC27A3; SLC28A1; SLC33A1; SLC35B3; SLC36A3; SLC39A12; SLC5A1; SLC5A12; SLC6A19; SLC7A11; SLC7A3; SLC9A11; SLMO2; SMAD9; SMARCA4; SMC1B; SMC2; SMCR8; SMR3B; SNAPC2; SNRPA1; SNX19; SNX3; SOX4; SPA17; SPATA4; SPATA5; SPIN1; SPO11; SPSB3; SPTLC1; SSBP3; STAB2; STAG3; STARD5; STARD6; STC1; STK11IP; STOML2; STX1A; STXBP5L; STYXL1; SUFU; SUPT7L; SYN2; SYP; TAC4; TACC3; TAL2; TANK; TAS2R48; TAS2R50; TAX1BP1; TBC1D22A; TBC1D7; TBPL2; TCEAL3; TCEAL5; TCEAL6; TCF15; TCF25; TCF7L2; TCHP; TDRD9; TEX14; TFB1M; TGFBI; TIAL1; TIGD2; TIGD6; TIMM10; TIP1_HUMAN; TIRAP; TKT; TLE4; TLN2; TLX1; TM9SF1; TMC3; TMED5; TMEM14C; TMEM157; TMEM170; TMEM42; TMEM5; TMEM50B; TMEM52; TMEM65; TMEM70; TMEM74; TNFRSF10B; TNFSF11; TNFSF4; TNP1; TOMM70A; TOP3B; TP53BP2; TP53RK; TPM2; TPT1; TRAPPC3; TRDC; TRDN; TRIAP1; TRIM21; TRIM29; TRIM38; TRIM55; TRIM7; TRMT1; TRO; TRYA1_HUMAN; TSC22D2; TSNARE1; TSP50_HUMAN; TSPAN17; TSPY1; TSPYL5; TSSC1; TTK; TWIST1; TYK2; UBE2D1; UBE2I; UBE2T; UBE2U; UBE3A; UBE4A; UCKL1; UGT2A3; UGT3A2; UHRF1; UNC5D; USHBP1; USP44; USP46; VN2R1P; VNN3; VPS18; VPS28; VRK1; VSNL1; VWA2; WASF1; WDR16; WDR26; WDR57; WDR59; WDR6; WDR62; WDR74; WFDC8; WHDC1; WNK4; WWC1; XKR6; XR_016028.1; XR_017624.1; XR_017918.1; XR_017939.1; XR_018173.1; XR_018829.1; YTHDF1; ZBED3; ZBTB8; ZDHHC14; ZDHHC20; ZFAND1; ZFP82; ZIC3; ZMAT3; ZMPSTE24; ZMYND11; ZMYND19; ZMYND8; ZNF195; ZNF20; ZNF25; ZNF264; ZNF354A; ZNF410; ZNF516; ZNF551; ZNF565; ZNF598; ZNF608; ZNF639; ZNF682; ZNF716; ZNF790; ZNF792; ZP2; ZSCAN18; hCG_1776018; hCG_2040201	AADAC; ADAM28; C4orf50; CADM2; CITED2; CMTM6; COA4; CT62; DDI2; DYRK3; FAM117B; FAM26E; FAM46A; FEM1B; FKRP; FNIP1; FRY; FUT4; GCA; GLP2R; GNAL; GTF3C4; HEPHL1; IQCG; IRS2; KCNS2; KIAA0040; KLF5; KLHL15; KLHL28; LAMTOR3; LDHA; NDFIP2; NUFIP2; ONECUT1; PAIP2B; PDPN; PEX7; POU2F1; PPIL4; PTGER3; PTPN11; PTPN4; QPCTL; RPL7L1; SF1; SLC7A11; SNRPA1; SOX4; SPATA5; STC1; TMEM65; TP53RK; TRIM38; UBE2D1; USP46; WDR26; ZBED3; ZFP82; ZNF25; ZNF516; ZNF716	MIMAT0002805
20503796	hsa-miR-202-3p	-2.28	0.0033	A2BP1_HUMAN; AARS; AASS; ABCF3; ABHD17C; ABHD5; ABHD9; ABP1; ABR; ABT1; ACCN5; ACTA1; ACTL6A; ACTN4; ADA; ADAM20; ADIPOR2; ADRA1B; ADSSL1; AGPAT7; AGXT2L1; AHSA1; AIF1; AIP; AK4; AKAP8; AKR1B1; ALAS2; ALDH6A1; ALG14; ALG5; ALK; ALOX5AP; ANAPC10; ANXA13; AP3B2; AP4S1; APOBEC2; AQP11; ARD1A; AREL1; ARHGAP15; ARHGAP22; ARHGAP30; ARHGAP8; ARID3A; ARL5A; ARL8B; ARMCX5; ARRDC1; ART3; ASCL4; ASGR1; ASPH; ASXL1; ASZ1; ATF3; ATG9A; ATP12A; ATP1A3; ATP5G2; ATP6V1B1; ATP6V1G1; ATPAF2; ATRX; ATXN10; ATXN2; ATXN7L2; ATXN7L3; ATXN7L3B; AVIL; BACH1; BAI2; BANF1; BBS10; BCAS2; BCDIN3; BEND4; BLZF1; BOLL; BRD7; BRI3BP; C10orf33; C10orf95; C11orf54; C11orf68; C12orf24; C12orf56; C13orf18; C13orf26; C14orf121; C14orf149; C14orf37; C15orf2; C17orf45; C17orf60; C18orf20; C18orf21; C19orf24; C1ORF21; C1QA; C1orf14; C1orf144; C1orf179; C1orf210; C1orf32; C1orf43; C1orf74; C20orf26; C20orf85; C21orf105; C21orf33; C21orf63; C21orf99; C2orf40; C3orf63; C4orf33; C4orf7; C5orf51; C6orf32; C7orf34; C8orf41; C9orf21; C9orf31; C9orf56; C9orf86; CA5BL; CALU; CANT1; CAPN6; CARD10; CASKIN1; CBWD1; CBWD3; CBWD5; CBWD6; CBX5; CCDC11; CCDC129; CCDC15; CCDC17; CCDC18; CCDC23; CCDC35; CCDC39; CCDC50; CCDC59; CCDC71; CCDC74A; CCKBR; CCL13; CCL21; CCNA2; CCNB1; CCND1; CD200R1; CD300C; CD59; CD74; CD8B; CDH3; CDKAL1; CDKN1A; CDS1; CDV3; CDX1; CEBPD; CELF1; CELSR2; CENPB; CENPH; CEP164; CEP290; CEP55; CEP76; CETN1; CHAC2; CHN2; CHPT1; CHST8; CHX10; CIDEB; CKAP5; CLDN12; CLEC10A; CLIC1; CLN3; CLSTN2; COIL; COL4A6; COL6A3; COL9A3; COPB1; COPS4; CORO7; COX6B1; COX7C; CPA4; CPNE4; CPNE6; CPNE9; CROCC; CRTAP; CRYBB2; CRYM; CSAG2; CSH1; CSH2; CSHL1; CSMD1; CSTA; CTAG1A; CTAG1B; CTAG2; CTBS; CTNNA2; CTNNA3; CTPS2; CUEDC2; CX04A_HUMAN; CXorf40B; CXorf50; CXorf57; CXorf9; CYB561D2; CYB5R2; DAK; DAOA; DBT; DCLRE1A; DDC; DDEFL1; DDR2; DDX43; DDX50; DEFA4; DEFB1; DENND4C; DET1; DGKZ; DIABLO; DMBT1; DMKN; DMRTC_HUMAN; DNA2; DNAJB11; DNAJC1; DNAJC28; DNAJC7; DNASE1L2; DNASE1L3; DNHD2; DNMT1; DOPEY1; DPRXP4; DPYS; DRD1IP; DRD3; DSCAML1; DTX3L; DUOX1; DUSP1; DVL3; DYNC1I1; DYNLL1; DYNLT1; DYRK4; E2F6; EBPL; ECHDC1; EDC4; EDEM3; EDN1; EEF1A1; EEF1AL3; EFHA1; EFHD2; EIF4A3; EIF4E; EIF4EBP1; ELMO3; EMILIN2; EMR4; ENPP3; ENTHD1; EP400; EPHA4; EPHA8; ERCC4; ERCC5; EVI2B; EXT2; FAM103A1; FAM105A; FAM105B; FAM21B; FAM222B; FAM24A; FAM24B; FAM27A; FAM27B; FAM27C; FAM70B; FAM83D; FAM96A; FANCB; FARP2; FBXL20; FBXO4; FCGR1B; FCRL1; FGF14; FHAD1; FHOD1; FHOD3; FIGN; FKBP10; FKRP; FMO1; FNDC3A; FPR1; FREM1; FSHR; FUS; FUT10; FXN; FZD9; GABARAPL3; GABBR1; GABRA5; GAD2; GALNT11; GBX1; GC; GDI1; GH2; GIMAP7; GKAP1; GLB1; GLG1; GLI1; GLIPR1L1; GLMN; GLO1; GLRA4; GNAT1; GOLGA4; GPATCH3; GPBP1L1; GPC3; GPR161; GPR17; GPR175; GPRC5A; GRB7; GRIK3; GSG2; GSPT2; GTF3C5; GTPBP2; H2AFZ; H33_HUMAN; H3F3A; HADHA; HAND1; HAO2; HAPLN3; HAS2; HDAC8; HIGD2A; HIGD2BP; HIPK2; HIST1H2BK; HIST1H4J; HLA-DMB; HLA-DRA; HMGCS1; HMHB1; HMMR; HNRNPC; HNRPC; HPCAL1; HSD11B2; HSD17B11; HSD17B4; HSF2BP; HSPBAP1; HTATIP2; HTN1; HTN3; HTR1A; HTR3D; HTR3E; HVCN1; IAPP; IFNB1; IFNWP18; IFRD2; IFT52; IGDCC4; IGF1R; IGF2BP3; IGLV7-46; IHPK2; IKZF3; IL10; IL11RA; IL12A; IL1R1; IL1RL2; IL20; IL24; IL3; IL32; IL5RA; IMPG2; IPO9; IRAK1BP1; IRF8; ISG20L2; ITGA3; ITIH1; IVNS1ABP; JAK1; JARID1D; K0401_HUMAN; K1542_HUMAN; KCNAB3; KCNH1; KCNH5; KCNK3; KCTD21; KDELC1; KHNYN; KIAA0082; KIAA0391; KIAA0406; KIAA0907; KIAA0930; KIAA1245; KIAA1328; KIAA1546; KIAA1602; KIF27; KIF9; KLF12; KLHDC3; KLHDC8A; KLHDC8B; KLHL15; KMT2D; KR261_HUMAN; KRT13; KRT2; KRT37; KRT39; KRT6C; KRT8; KRTAP19-5; LACTB; LALBA; LARP6; LARP7; LASS4; LATS2; LCE3D; LCK; LDHAL6B; LDLRAD3; LECT1; LEFTY1; LGALS1; LIMK2; LIN52; LMO7; LOC389342; LOC642623; LOC652438; LOC730436; LOR; LOXL1; LRFN4; LRIG3; LRP6; LRRC41; LRRC52; LRRN3; LSM6; LY6G6D; MAB21L1; MAGEA1; MAGEA2; MAGEA3; MAGEA4; MAGEA6; MAGEA8; MAGEA9; MAGEA9B; MANEA; MAP2K5; MAP3K1; MAP4; MAP7D3; MAPK12; MAPK6; MARK3; MAST2; MB3L2_HUMAN; MBD2; MCF2L2; MCM6; MCTP1; MCTS1; MDK; MDM2; MDM4; MELK; MEX3A_HUMAN; MGAT4B; MIER3; MKI67IP; MLH3; MLKL; MLLT10; MLSTD1; MMACHC; MMP1; MMP14; MMP7; MOCS3; MON2; MOSPD3; MPHOSPH9; MRO; MRPL12; MRPL20; MSI2; MSR1; MSRB2; MST1; MTCH1; MTHFD2; MTMR4; MTTP; MXD1; MYCN; MYO16; MYRIP; NAA20; NAGS; NAP1L1; NARS2; NCSTN; NDRG2; NDUFA4P1; NDUFS4; NEK2; NEK4; NENF; NEUROD2; NFAM1; NGLY1; NHLRC2; NHLRC3; NKTR; NKX2-2; NKX6-3; NLRP2; NMUR2; NM_001002000.1; NM_207486; NOL4; NOS2A; NOX3; NP; NPAS3; NPBWR2; NPL; NP_001003684.1; NP_001006948.1; NP_001017964.1; NP_001028721.1; NP_001032302.1; NP_001034857.2; NP_001073916.1; NP_001073961.1; NP_001075144.1; NP_056263.1; NP_057487.2; NP_060020.1; NP_060390.3; NP_060461.3; NP_061878.3; NP_065930.2; NP_068761.4; NP_115813.1; NP_665806.1; NP_689919.1; NP_710154.1; NP_775785.1; NP_775830.1; NP_997205.1; NP_997313.1; NR2F2; NRN1L; NRP2; NR_002934.2; NT5C; NUCB2; NUP214; NUP37; NUP43; OAS1; OAT; OCEL1; OIT3; OLAH; OLFM2; ONECUT2; OPRL1; OR1B1; OR2A7; OR2C1; OR2W1; OR4P4; OR51T1; OR56A1; OR5AY1; OR5J2; OR5T2; OR7A5; ORM1; ORM2; P1768_HUMAN; P4HA2; PACS1; PADI2; PADI4; PAF1; PAFAH2; PANX2; PARD3; PARP16; PARP3; PARS2; PARVB; PAX4; PBX1; PBX2P1; PBX3; PCCA; PCGF3; PCK1; PCNA; PCNXL2; PDC; PDE12; PDP2; PDSS2; PDZD8; PEG10; PEPD; PEX11B; PEX3; PF4; PFDN6; PFKM; PFN3; PGD; PGF; PHACTR4; PHF12; PHF7; PHF8; PHKG2; PIAS4; PIGY; PIP5K3; PITPNM1; PKMYT1; PKN2; PLCB3; PLCG2; PLCXD1; PLEKHA3; PLEKHO1; PLOD1; PLUNC; PLXDC2; PLXND1; PM20D2; PMAIP1; PMPCA; PNRC1; POLQ; POLR2D; POLR3D; POLR3GL; POR; POSTN; PPA1; PPA2; PPAP2A; PPARGC1B; PPHLN1; PPIE; PPP1R14D; PPP1R15B; PPP2R5B; PRCP; PRIM1; PRIM2; PRL; PRNP; PROL1; PRRC1; PRSS22; PRY_HUMAN; PSD; PSMC2; PSMC5; PTGDS; PTH; PTPN6; PTPRCAP; PTPRJ; PTPRK; PURG; PVRL3; PXDNL; PYGO2; Q2T9F4_HUMAN; Q3Y452_HUMAN; Q49A61_HUMAN; Q5JYH9_HUMAN; Q5VSD8_HUMAN; Q5W0G4_HUMAN; Q5W161_HUMAN; Q6TXQ4_HUMAN; Q6ZR32_HUMAN; Q6ZRC0_HUMAN; Q6ZRV4_HUMAN; Q6ZSL0_HUMAN; Q6ZU45_HUMAN; Q6ZU91_HUMAN; Q71RC9_HUMAN; Q8N4W5_HUMAN; Q8N9J6_HUMAN; Q8NAH5_HUMAN; Q8NGA9_HUMAN; Q9P168_HUMAN; QPCTL; RAB25; RAB2B; RAB32; RAB38; RABEPK; RABGAP1L; RABGGTB; RARRES3; RASGRP4; RASL11A; RBFOX2; RBM14; RBM28; RBM3; RBM34; RBM4; RBM9; RBMY1A2; RDBP; RDX; RELB; RETNLB; REXO1; RFC2; RFESD; RIT2; RND1; RNF13; RNF24; RNF39; RNF44; RNFT1; RNPS1; RORB; RPL23A; RPL26L1; RPL9; RPP40; RPSAP15; RQCD1; RRM2; RTCD1; RWDD1; S100A8; S100P; S100Z; SALL3; SAR1A; SATB1; SCNN1A; SDR42E1; SEMA4C; SENP2; SERF2; SERINC4; SERPINA7; SERPINB3; SERPINB4; SERPINC1; SERPINI2; SF3A3; SFXN2; SG223_HUMAN; SH2D3A; SIGLEC7; SIL1; SLAMF9; SLC12A1; SLC12A7; SLC13A3; SLC16A9; SLC19A3; SLC22A15; SLC25A31; SLC25A4; SLC26A7; SLC31A2; SLC35A1; SLC37A4; SLC38A7; SLC39A7; SLC39A8; SLC45A2; SLC5A4; SLCO5A1; SLIT2; SLMAP; SMAP1; SMC1A; SMCP; SMNDC1; SMPX; SMUG1; SMYD2; SNAPC5; SNX5; SOD2; SP1; SPC25; SPCS1; SPINK2; SPO11; SPOCK1; SPTBN2; SQRDL; SRA1; SRGN; SRP68; SSH1; SSU72; STAT2; STK4; SUGT1; SULF2; SUMO1; SUPT5H; SURF4; SUV39H2; SYT8; TACC3; TAF9; TBC1D9B; TBCD; TBX19; TBXA2R; TCEAL2; TCEAL3; TCEAL6; TCL1B; TCN1; TCOF1; TEX261; TEX264; TFF2; TGDS; TGFBR3; TGOLN2; TH; THBS1; THRA; THYN1; TINAG; TLN1; TM9SF2; TMBIM4; TMC5; TMEM134; TMEM138; TMEM139; TMEM61; TMEM77; TMEM81; TMEM87B; TMEM98; TMTC3; TNFRSF4; TNFSF13B; TNFSF5IP1; TNFSF9; TNNI1; TOR2A; TPST2; TRAF6; TRDV2; TREX2; TRIM15; TRIM5; TRIM50; TRIM71; TSC22D2; TSPY1_HUMAN; TTC9C; TTY7_HUMAN; TTY8_HUMAN; TUBA1B; TUBA1C; TUBB6; UBAP2; UBL7; UBQLN3; ULK2; UPK1A; URM1; UROD; USP11; USP52; VCAM1; VGLL3; VPS8; VRK3; VSX1; WASL; WBP5; WDR18; WDR44; WDR6; WDR69; WDR90; WFIKKN1; WHSC1L1; WNK4; XAB1; XBP1; XCL1; XPNPEP1; XR_017624.1; XR_017773.1; XR_017845.1; YARS2; YBX2; YOD1; YWHAZ; ZAR1; ZBTB10; ZBTB37; ZBTB8OS; ZC3HAV1L; ZCCHC23; ZCRB1; ZDHHC15; ZFX; ZMPSTE24; ZMYM2; ZMYM3; ZMYM6; ZNF123; ZNF177; ZNF193; ZNF200; ZNF226; ZNF264; ZNF280B; ZNF311; ZNF35; ZNF417; ZNF443; ZNF460; ZNF462; ZNF474; ZNF526; ZNF556; ZNF559; ZNF566; ZNF567; ZNF57; ZNF584; ZNF611; ZNF644; ZNF658; ZNF668; ZNF673; ZNF695; ZNF738; ZNF75A; ZNF773; ZNF774; ZNF799; ZSWIM4	ABHD17C; ABT1; ACTA1; ADIPOR2; AK4; AKAP8; AREL1; ARHGAP22; ARID3A; ARL5A; ARL8B; ATG9A; ATP6V1G1; ATXN2; ATXN7L3; ATXN7L3B; BACH1; BEND4; BRI3BP; C1ORF21; C1orf210; C5orf51; CALU; CBX5; CCND1; CD59; CDKAL1; CDKN1A; CDV3; CELF1; CLDN12; COIL; COX6B1; CPA4; DIABLO; DNA2; DNAJC28; DTX3L; DUSP1; DVL3; E2F6; ECHDC1; EDEM3; EDN1; EFHD2; EIF4A3; EIF4EBP1; EMILIN2; EPHA4; FAM103A1; FAM222B; FBXL20; FIGN; FNDC3A; FPR1; FUT10; FXN; FZD9; GLI1; GLO1; GOLGA4; GSG2; HAND1; HAS2; HIST1H2BK; HMGCS1; HNRNPC; IGDCC4; IGF1R; IGF2BP3; IKZF3; IPO9; ITGA3; KCTD21; KHNYN; KIAA0391; KIAA0930; KIAA1328; KLHDC8B; KMT2D; LATS2; LEFTY1; LIN52; LRIG3; LRP6; MAPK6; MBD2; MCF2L2; MDM2; MDM4; MIER3; MLLT10; MRPL12; MSI2; MXD1; MYCN; NAA20; NAP1L1; NDUFA4P1; NHLRC2; NHLRC3; NUCB2; ONECUT2; OPRL1; PAFAH2; PARP16; PBX2P1; PCGF3; PDE12; PDP2; PDZD8; PEG10; PEX11B; PHACTR4; PLCG2; PLEKHA3; PLEKHO1; PLXND1; PM20D2; PMAIP1; PMPCA; POLR2D; PPP1R15B; PRIM2; RAB25; RBFOX2; RDX; RFC2; RNF44; RNFT1; RRM2; RWDD1; SALL3; SAR1A; SDR42E1; SEMA4C; SLC12A7; SLC16A9; SLC19A3; SLC38A7; SMC1A; SOD2; SP1; STAT2; STK4; SUMO1; SURF4; TGFBR3; TGOLN2; THBS1; THYN1; TMTC3; TNFSF9; TRIM71; TSC22D2; WASL; YOD1; YWHAZ; ZBTB37; ZBTB8OS; ZC3HAV1L; ZNF200; ZNF264; ZNF280B; ZNF417; ZNF443; ZNF460; ZNF526; ZNF556; ZNF566; ZNF584; ZNF611; ZNF644; ZNF738; ZNF774; ZNF799	MIMAT0002811
20503803	hsa-miR-494-3p	-3.41	0.0009	ABCC5; ABHD7; ACF_HUMAN; ACN9; ACTL6B; ACYP2; ADAM21; ADAM7; ADAMTSL1; ADCK1; ADIG; ADORA3; AGBL4; AGPS; AGXT; AGXT2L1; AHI1; AHSA1; AJAP1; AKAP12; ALG14; ALMS1; ALOX5AP; ALS2CR4; AMPH; ANAPC10; ANKRA2; ANKS4B; ANXA1; APIP; APLP1; APOBEC3H; APOL4; AQP3; ARFGAP3; ARHGAP12; ARHGAP19; ARHGAP5; ARHGAP8; ARID4B; ARMC4; ARMCX2; ARNTL; ARPC1B; ARPM1_HUMAN; ARSJ; ASL; ATF3; ATP12A; ATP4A; ATP5L; ATP6V1D; ATXN1; BAG1; BASP1; BBOX1; BCAS3; BCHE; BCL2; BCL2L11; BCMO1; BLMH; BMI1; BMP4; BOC; BOLL; BPTF; BRUNOL5; BRWD2; BZRAP1; C10orf35; C10orf79; C10orf84; C11orf30; C11orf56; C11orf61; C11orf63; C11orf77; C12orf24; C13orf18; C13orf27; C13orf7; C14orf100; C14orf39; C14orf4; C16orf53; C16orf73; C16orf80; C19orf36; C19orf56; C19orf61; C1GALT1C1; C1orf122; C1orf26; C1orf43; C1orf63; C1orf87; C20orf103; C20orf191; C20orf195; C20orf24; C21orf63; C21orf66; C2CD4A; C2orf21; C3orf39; C5orf32; C5orf37; C6orf118; C6orf146; C6orf15; C6orf182; C6orf51; C7orf11; C7orf46; C8orf32; C8orf45; C8orf76; C9; C9orf105; C9orf39; CACNB2; CAMK1; CAMK2D; CANX; CAPS2; CARD14; CASK; CASP6; CAV1; CBS; CBWD1; CBWD3; CCDC107; CCDC115; CCDC149; CCDC59; CCK; CCL2; CCND1; CCNT2; CCRN4L; CCT8; CD48; CDCA2; CDCA3; CDK5RAP2; CDK6; CDS1; CDS2; CDY1_HUMAN; CEACAM20; CENPC1; CENPI; CEP152; CEP97; CFDP1; CFTR; CH25H; CHCHD8; CHD1L; CHD5; CHRNA6; CHST2; CKS1B; CKS1_HUMAN; CLEC4C; CLEC4D; CLEC9A; CLPTM1L; CLRN3; CLTA; CMPK1; CMTM2; CNN3; CNR1; CNTN1; COPB1; COX7C; CPB1; CREG2; CREM; CRH; CRKL; CRYM; CXCR4; CXorf27; CYB5A; CYCS; CYFIP1; CYP2C9; DARS2; DAXX; DAZAP2; DBR1; DCAF4L2; DCAF7; DCLRE1A; DCP1A; DCP1B; DCUN1D5; DEGS1; DHX9; DIS3L; DLEU1; DNAJA2; DSG2; DSP; DUT; DYM; EEF1E1; EFCAB1; EIF1; EIF1B; EIF2C3; ELOVL3; EN2; ERO1L; ETF1; EVI2B; EVI5; EXOC6; EXOSC7; EYS; F11R; FAIM; FAM110B; FAM12B; FAM24B; FAM38B; FAM44A; FAM63B; FANCM; FBLN5; FCN1; FCRL5; FER1L3; FGF4; FGF5; FHL1; FIP1L1; FKBP2; FLT3; FNBP1; FOXJ3; FOXQ1; FRAS1; FRYL; FSIP1; FYCO1; G6PC; G6PC2; GABBR1; GABRA5; GABRA6; GABRD; GALNT11; GALP; GCH1; GCKR; GDAP1L1; GDPD2; GLI3; GLIPR1L2; GLO1; GLRX2; GLT6D1; GNAS; GNG10; GNG2; GNPAT; GOLPH4; GPC3; GPLD1; GPNMB; GPR149; GPR52; GPR65; GPR84; GPR87; GPRASP1; GPRC5C; GPRC6A; GRHL1; GRINA; GRIP1; GRM1; GTF2F1; GTF3C4; GTPBP6; H2AFB1; H2AFB2; H2AFB3; H2AFV; H33_HUMAN; HACE1; HDGF; HEATR1; HEATR3; HHIP; HIF1A; HIVEP1; HM13; HMGA2; HMX3; HNRNPA3; HNRPK; HOXA10; HOXB2; HOXB6; HS2ST1; HS3ST3A1; HSD17B12; HSD17B8; HSF2; HSPA14; HSPA1B; HTRA3; IARS; ID1; IDH2; IDI2; IFITM2; IFRD2; IGF1R; IGFBPL1; IGHV1-69; IGKV4-1; IGLV4-60; IGSF1; IL1R2; IL1RAP; IL2RG; ING2; ING3; INO80C; INSL4; IPPK; IQCH; ITGB2; ITM2B; ITPR1; ITPR3; JAK2; JUND; KCNG1; KCNJ12; KCTD8; KIAA0020; KIAA0195; KIAA0241; KIAA0406; KIAA0953; KIAA1009; KIAA1107; KIAA2026; KIF18A; KIF2C; KLK13; KLRA1; KLRC4; KLRD1; KMT2D; KRT121P; KRT27; KRT32; KRT72; KRT81; KRT85; KRTAP19-1; KRTAP9-3; KRTAP9-9; LACE1; LACTB2; LAP3; LAPTM4A; LATH_HUMAN; LATS2; LCAT; LCE1B; LEFTY1; LMBRD1; LMO1; LOC145814; LOC389342; LOC643205; LOC645836; LOC651863; LOC652904; LOC729837; LOC729873; LRFN2; LRFN5; LRP2; LRP8; LRRC17; LRRC33; LRRIQ1; LSM14B; LSM6; LUC7L; LUM; LYCAT; LYG2_HUMAN; MAGEB4; MAGEE1; MAL; MAP2K1; MAP3K8; MAP4K1; MAP4K2; MAPK1; MAPKAPK5; MARK2; MARK3; MAX; MBNL2; MCC; MCHR2; MDGA1; MDM4; MDS1; MED28; METTL2B; MFN1; MGA; MIA2; MKNK2; MLH3; MLLT6; MMP10; MMP9; MNDA; MRPL32; MRPL43; MRPL45; MRPS14; MRPS23; MTBP; MTMR1; MTX2; MUT; MYC; MYLIP; MYST3; NBPF5; NCF2; NCL; NEB; NEK2; NELL1; NEUROD6; NFATC2; NFATC3; NHS; NIPSNAP3A; NIT2; NMI; NM_001002000.1; NM_001031.4; NM_024687.2; NM_207382; NNT; NOS2A; NOX3; NPAS2; NPHP4; NPNT; NPTN; NP_001072996.1; NP_001073971.1; NP_009007.2; NP_057487.2; NP_065994.1; NP_079538.2; NP_671727.1; NP_694957.2; NP_775783.1; NP_775785.1; NP_877439.2; NP_937794.1; NP_940843.1; NRSN1; NSFL1C; NSMAF; NSMCE1; NTRI_HUMAN; NTS; NUDT5; NUP210; NUP62CL; NUSAP1; O15420_HUMAN; ODF1; OFD1; OMG; OR4A13P; OR4A47; OR4A4_HUMAN; OR4S2; OR51D1; OR52H1; OR5B21; OR5E1P; OR5U1; OR6C6; OR8G1; OR8K3; OSBPL2; OSBPL6; OSR2; P4HA2; PABPN1; PAQR3; PCNP; PCNT; PCOLCE; PCP4; PDC; PDCL3; PDIA3; PDIA4; PDIK1L; PDLIM3; PDLIM4; PELI1; PEX11A; PEX11B; PFDN4; PFKP; PITX2; PLA2G12B; PLAGL1; PLAUR; PLCH1; PLEKHA3; PLEKHG2; PLEKHM2; PMFBP1; PNMA5; PNOC; PNPLA7; POLDIP3; POLR1E; POU4F3; PPAPDC1A; PPBP; PPIL4; PPP1CC; PPP2R5C; PPWD1; PRDM6; PRKAA1; PRKAA2; PROS1; PRR14; PRR8; PRRC2B; PRSS27; PRTG; PSEN1; PSG6; PSG9; PSMA1; PSMB5; PSMD3; PSMD5; PTEN; PTGER3; PTPN12; PTPN14; PTPN4; Q5BLP7_HUMAN; Q5T909_HUMAN; Q5TAE0_HUMAN; Q6W4Z2_HUMAN; Q6ZP14_HUMAN; Q6ZRQ6_HUMAN; Q6ZU65_HUMAN; Q6ZVT4_HUMAN; Q6ZWB7_HUMAN; Q7Z2F6_HUMAN; Q8N9H1_HUMAN; Q8N9W4_HUMAN; Q8NAG9_HUMAN; Q8NB26_HUMAN; Q96BL6_HUMAN; Q99919_HUMAN; Q9BXG8-2; Q9H8Q9_HUMAN; Q9P1G1_HUMAN; RAB27A; RAB4A; RAB9A; RABGAP1L; RAD23B; RAD51L3; RAP1B; RARRES1; RARS; RB1; RBM4B; REPS2; REST; RGS16; RGS22; RGS7; RHOB; RHOH; RIF1; RNASEH2B; RNF103; RNF115; RNF17; RNF20; RNF212; RPL13; RPL26L1; RPL31; RPS14; RPS29; RRAGD; RRS1; RSRC2; RUSC1; RUVBL1; SAA4; SAG; SAMD1; SAMD15; SAMD7; SCFD1; SCG2; SCGN; SCN11A; SCYL1BP1; SDC1; SDCCAG8; SEC11A; SEC22C; SEC61A2; SEC61G; SEMA3A; SEMG1; SEMG2; SENP3; SERINC4; SERP1; SERPINB3; SERPINB4; SERPINF1; SETDB2; SF1; SFRS4; SFRS8; SGIP1; SGK; SHC3; SHOC2; SKIL; SLC16A1; SLC22A7; SLC25A12; SLC25A13; SLC25A39; SLC25A40; SLC26A3; SLC35A1; SLC35E2; SLC38A2; SLC39A6; SLC46A3; SLC4A7; SLC8A1; SMARCA1; SMIM13; SMPDL3B; SMURF2; SNAPAP; SNCAIP; SNW1; SNX2; SOBP; SOX17; SOX18; SOX30; SPAM1; SPATA13; SPATA16; SPATS1; SPCS1; SPINK2; SPRR2C; SPRR3; SRP54; SRPX; SS18; STAG1; STAMBPL1; STON2; STXBP5L; SUFU; SUPT16H; SUV39H2; SVEP1; SYNCRIP; SYT15; SYTL2; TAC1; TACC2; TAF9; TAP1; TAS2R10; TBC1D20; TBC1D3; TBC1D3B; TBC1D3C; TBC1D3G; TBCA; TBCC; TBCD3_HUMAN; TCEAL2; TCP10L; TEAD1; TFAM; TFPI; TGIF1; THADA; THAP4; THOC4; TICAM2; TIP1_HUMAN; TLR6; TM2D1; TM6SF1; TMC1; TMED6; TMEFF2; TMEM106C; TMEM178B; TMEM4; TMEM46; TMEM64; TMLHE; TMOD3; TMPRSS13; TNFRSF19; TNFSF11; TNP2; TOM1L1; TPCN2; TPO; TPP2; TRDV3; TRIM36; TRIM42; TRIM67; TSC22D1; TSHB; TSPAN13; TTC14; TTC18; TTC5; TTC6; TTF1; TTPA; TXNDC8; TXNL1; TXNRD2; TYBN_HUMAN; UBE1DC1; UBL4A; UBQLNL; UGT2B17; UHMK1; UIMC1; UNC5C; UROS; USP27X; VPS13A; VSNL1; WDHD1; WDR1; WDR27; WDR45B; WNT16; WT1; WWC3; XPOT; XR_017908.1; YEATS4; YIPF3; YTHDF2; ZBED2; ZBTB25; ZC3H7A; ZC3HAV1L; ZCCHC8; ZEB1; ZFHX4; ZFP64; ZFPM2; ZFYVE28; ZIC2; ZMYM3; ZMYM6; ZMYND12; ZNF207; ZNF233; ZNF236; ZNF239; ZNF24; ZNF326; ZNF33A; ZNF403; ZNF425; ZNF513; ZNF532; ZNF543; ZNF570; ZNF620; ZNF736; ZNF750; ZNF77; ZNHIT3; ZNRF4; ZPBP2; ZRANB3; ZSCAN16; ZXDC	AGPS; AJAP1; ARHGAP12; ARHGAP5; ARNTL; ARSJ; ATF3; ATXN1; BAG1; BASP1; BCL2; BCL2L11; BMI1; C2CD4A; CCDC149; CCND1; CDK6; CDS2; CEP97; CFTR; CMPK1; CNR1; CREG2; CXCR4; CYCS; DAZAP2; DCAF4L2; DCAF7; DSG2; EFCAB1; EN2; ERO1L; ETF1; EVI5; EYS; FAM63B; FNBP1; FOXJ3; FYCO1; GALP; GCH1; GLO1; GTF2F1; GTF3C4; HIF1A; HNRNPA3; HOXA10; HSD17B12; IGF1R; IL1RAP; INO80C; INSL4; ITPR1; KIF2C; KMT2D; LATS2; MAP2K1; MAPK1; MAPKAPK5; MCC; MDM4; MKNK2; MYC; NCL; NHS; NPNT; NPTN; PABPN1; PCNP; PDIA3; PEX11B; PITX2; PLEKHA3; PPP1CC; PRKAA2; PROS1; PRRC2B; PTEN; PTPN12; PTPN14; RAB4A; RAD23B; RAP1B; RB1; REST; RGS16; RHOB; RIF1; RNF115; RPS14; RRAGD; SAMD15; SDC1; SERP1; SHOC2; SLC25A12; SLC26A3; SLC8A1; SMIM13; SPATA13; SS18; SUPT16H; SYNCRIP; TBCA; TEAD1; TFAM; TM6SF1; TMEFF2; TMEM178B; TMEM64; TMLHE; TMOD3; TRIM36; UHMK1; WDR45B; WNT16; ZBED2; ZBTB25; ZC3HAV1L; ZEB1; ZNF24; ZNF532; ZNF543; ZNF620; ZNF736; ZSCAN16	MIMAT0002816
20503879	hsa-miR-502-5p	2.63	0.0219	A1A5D9_HUMAN; A2RRG4_HUMAN; A3QJZ6_HUMAN; AATF; ABCC11; ABCD4; ABI2; ACIN1; ACO2; ACP6; ACTN3; ADCY5; ADCYAP1R1; ADH5; ADHFE1; ADPGK; AFG3L2; AGRN; AGRP; AKAP3; ALG14; ALS2CR13; ANK1; ANKRD13B; ANKRD27; ANKRD44; ANKS3; AP1G2; AP4B1; AP4M1; APBB1; APCDD1; APLP1; APOB; AQP5; ARAF; ARD1A; ARFRP1; ARHGAP29; ARID5B; ARPC1A; ARPC1B; ARPC4; ARRDC1; ARSD; ARSF; ART5; ASGR1; ASNA1; ATN1; ATP13A1; ATP2B3; ATP6V0D1; ATP6V1B1; ATPBD1B; ATXN7; AVPR2; B3GALT5; BASP1; BCDIN3; BCL2L10; BDP1; BHLHA15; BIK; BIN1; BST2; BTN1A1; BTN2A1; C10orf108; C10orf116; C10orf73; C10orf79; C10orf99; C11orf67; C12orf41; C12orf52; C12orf54; C12orf61; C14orf121; C14orf73; C14orf94; C16orf14; C16orf48; C16orf79; C17orf49; C19orf28; C19orf41; C19orf6; C1QTNF5; C1orf102; C1orf135; C1orf138; C1orf156; C1orf159; C1orf163; C1orf172; C1orf43; C1orf85; C20orf133; C20orf173; C20orf26; C20orf54; C21orf49; C22orf16; C3AR1; C3orf18; C3orf32; C3orf39; C5orf38; C6orf115; C6orf134; C6orf153; C6orf154; C6orf213; C7orf26; C8G; C8orf33; C9orf104; C9orf156; C9orf52; C9orf86; CA1; CA11; CACNB1; CACNB4; CAD; CALM1; CAPS2; CASKIN2; CASP9; CATSPER4; CBX6; CC2D1A; CCDC114; CCDC123; CCDC129; CCDC13; CCDC57; CCL5; CCM2; CCNL2; CCR10; CD164L2; CD1C; CD27; CD2BP2; CD55; CDH16; CDH23; CEACAM4; CEBPE; CENPO; CEP110; CEP152; CEP70; CERS4; CHAF1B; CHGUT_HUMAN; CHN1; CHODL; CHRNE; CHST13; CKAP2; CLEC4A; CLIC1; CLPB; CLPTM1L; CLTCL1; CMKLR1; CMTM3; CMYA1; CNOT3; CNOT4; COASY; COL9A2; COQ10A; CRB3; CREB3L3; CRNN; CRSP3; CRTAC1; CRYBB3; CSAG1; CSAG2; CSAG3B; CSF2RB; CSMD2; CSNK1G2; CSPG4; CTDSP2; CTSB; CTSL3; CTSZ; CXorf21; CXorf23; CXorf38; CY014_HUMAN; CYB5R4; CYP2G1P; CYP2J2; DAZAP2; DB132_HUMAN; DBC1; DBNL; DCAKD; DCHS2; DCI; DCST2; DCTN2; DDOST; DDX54; DEFB112; DENND1C; DHODH; DHX37; DHX9; DIAPH1; DIAPH2; DIO2; DISP1; DKK1; DLG4; DNAH14; DNAH7; DNAJB13; DOCK3; DOCK7; DOCK9; DONSON; DPEP1; DPYSL4; DRBP1_HUMAN; DRD4; DUS3L; DUSP13; DUSP27; DYNC1I2; E2F6; EDC4; EDG6; EFCAB1; EFR1_HUMAN; EFTUD2; EIF3S12; EIF4G2; ELAC1; ELN; ENO1P; EPC1; EPGN; EPHA1; ERBB2; ERCC2; ERVWE1; ESCO2; ESRRB; ETV3; ETV7; EVC2; EXOD1; EXOSC5; F11R; FAAH; FAM110A; FAM132A; FAM14B; FAM19A5; FAM32A; FAM38A; FAM5B; FAM65A; FAM83H; FAM9A; FAM9B; FANCE; FASTKD2; FAT4; FBLN1; FBRS; FBXW4; FCRL2; FCRL5; FDPS; FGD6; FGF10; FGF3; FGFR1; FKBP8; FKHL18; FLII; FLJ22675; FLRT1; FNTA; FOXB2; FOXJ1; FSIP2; FUCA2; FUNDC1; FUT7; FYCO1; GABBR1; GABRB2; GABRG3; GADD45A; GADD45G; GALK1; GCM2; GDE1; GDF2; GDPD2; GFOD2; GHRHR; GJB1; GLIS2; GLOD4; GMPPB; GMPR; GNAS; GNB3; GNG2; GNMT; GPI; GPNMB; GPR110; GPR12; GPR15; GPR153; GPR172A; GPR173; GPR176; GPR35; GPR61; GPSM1; GPX3; GRAP2; GRID2; GSDMDC1; GSG1L; GTPBP2; GUCY2D; GUSB; GYPC; GYS2; H1F0; H1FNT; H2AFY2; HAS2; HBE1; HCRTR2; HEPHL1; HES3; HIST1H1D; HIST1H4A; HOXC8; HSD17B14; HSD17B3; HSD17B4; HSD17B7; HTR6; HYAL1; ID3; IDH3B; IFI27; IFRD2; IGF1; IGF1R; IL11RA; IL15RA; IL18R1; IL5RA; ING1; INSR; IRAK1; ISGF3G; ITGB4; ITGB4BP; ITIH5L; ITM2C; JAK3; JPH2; KCNH3; KCNH6; KCNIP2; KCNK1; KCNK16; KCNN4; KIAA0241; KIAA0802; KIAA1245; KIAA1430; KIAA1529; KIAA1644; KIF12; KIRREL; KLC1; KLF16; KLHL40; KLHL6; KLK1; KLK2; KLK3; KLK8; KRT15; KRT17; KRT18; KRT31; KRT32; KRT34; KRT40; KRT72; KRTAP9-8; KRTCAP3; KT3K_HUMAN; LAMA3; LAMC3; LCE1E; LEMD1; LENG8; LIMD2; LMAN2; LMNA; LOC342346; LOC652153; LOC730445; LOC730988; LOC731675; LOXL3; LRFN4; LRPAP1; LRRC41; LRRC58; LRRC61; LRRC9; LRRN1; LSM14B; LSM2; LTA; LTK; LY6G6D; LY6G6E; LYPD3; LYPLA2; MACROD2; MAD2L2; MAEL; MAML3; MAN2C1; MANEAL; MAP1LC3C; MAP3K10; MAP3K13; MAP4K2; MARCH9; MATK; MAZ; MCCC1; MCM4; MEFV; MESDC1; METTL2B; MGAT3; MICALL2; MLH3; MLKL; MMACHC; MMP1; MMP17; MMS19L; MON1A; MON1B; MORN2; MOSC2; MOSPD1; MOV10L1; MPV17L; MRGPRE; MRO; MRPL23; MRPL28; MRPL33; MRPL34; MRPL45; MSL3L1; MSRA; MTNR1B; MTP18_HUMAN; MUC1; MUSTN1; MYLK; MYO16; MYOD1; MYOHD1; NAALAD2; NAB2; NACC2; NARFL; NARS2; NCDN; NCR2; NDE1; NEXN; NFYA; NKD2; NLP_HUMAN; NM_001002000.1; NM_001080535.1; NM_173675; NODAL; NOMO1_HUMAN; NONO; NOS3; NOXO1; NPB; NPBWR1; NPIP; NP_001001710.1; NP_001003702.1; NP_001005209.1; NP_001008396.1; NP_001012780.1; NP_001014830.1; NP_001017361.1; NP_001028721.1; NP_001034881.1; NP_001035973.1; NP_001073985.1; NP_001073989.1; NP_006686.1; NP_056210.1; NP_057218.1; NP_060290.3; NP_060390.3; NP_061134.1; NP_061157.2; NP_061160.2; NP_068761.4; NP_612395.1; NP_653323.1; NP_659479.2; NP_689672.2; NP_689812.2; NP_690878.2; NP_694957.2; NP_777590.1; NP_872374.3; NP_954652.1; NR1H3; NRIP2; NR_001547.1; NR_002807.1; NSUN5B; NT5C; NT5C1A; NT5M; NUDT16; NUP188; NUPL2; NXF2; NXF2_HUMAN; OAS1; OAS3; OBSL1; ODF4; OGFOD2; OR1I1; OR4A15; OR52E5; OS9_HUMAN; OTOA; OX26_HUMAN; OXER1; P2RX3; P2RY4; PABPC1; PABPC3; PACRG; PAF1; PAIP2; PANX3; PARD6A; PARK7; PATZ1; PAXIP1; PCDH17; PCDH19; PCQAP; PCSK1N; PCSK5; PCSK6; PDE9A; PDK3; PDRG1; PDSS2; PECAM1; PEF1; PERLD1; PERQ1; PGAM2; PHC2; PHF21A; PHLDA3; PIAS2; PIGG; PIGS; PIGU; PIK3C3; PIN4; PIPOX; PKD2L1; PKN3; PKP3; PLA2G4B; PLAGL2; PLCB2; PLCE1; PLD5; PLEKHA4; PLEKHG2; PLEKHJ1; PLSCR2; POFUT1; POLA2; POLD4; POLI; POLR2G; POLR2J; POLR3D; POLR3G; POU2F1; POU2F2; POU3F4; PPA1; PPP1R12C; PPP1R16A; PPP1R3C; PPP4C; PPP4R1L; PQLC3; PRAMEF18; PRAMEF19; PRAMEF3; PRDM6; PRDX3; PRMT2; PRMT5; PROS1; PRPF31; PRPF4; PRPSAP1; PRR5L; PRRG4; PRX; PSORS1C1; PSPC1; PSPN; PSRC1; PTAFR; PTP4A3; PTPN6; PTPRA; PYCR2; Q3B7T3_HUMAN; Q58FF5_HUMAN; Q5PR19_HUMAN; Q5T6S7_HUMAN; Q5T8W0_HUMAN; Q6P0A1_HUMAN; Q6P575_HUMAN; Q6P6B2_HUMAN; Q6UWM6_HUMAN; Q6UXR6_HUMAN; Q6ZMK1_HUMAN; Q6ZN48_HUMAN; Q6ZN90_HUMAN; Q6ZR86_HUMAN; Q6ZRB0_HUMAN; Q6ZSU1_HUMAN; Q6ZSZ7_HUMAN; Q6ZUN1_HUMAN; Q6ZUS2_HUMAN; Q6ZWA0_HUMAN; Q7M4M3_HUMAN; Q7Z4H1_HUMAN; Q86W11_HUMAN; Q86YU6_HUMAN; Q8IVR1_HUMAN; Q8N1K1_HUMAN; Q8N2L8_HUMAN; Q8N377_HUMAN; Q8N800_HUMAN; Q8ND95_HUMAN; Q8NH80_HUMAN; Q8TCB4_HUMAN; Q8TCI8_HUMAN; Q8WYX1_HUMAN; Q92815_HUMAN; Q96DH5_HUMAN; Q96HZ0_HUMAN; Q96LL3_HUMAN; Q96MQ1_HUMAN; Q9BVY2_HUMAN; Q9BYX6_HUMAN; Q9H392_HUMAN; Q9HA39_HUMAN; Q9NRE7_HUMAN; Q9NSI4_HUMAN; Q9UKJ0-3; QPCTL; QSOX2; RAB1B; RAB20; RAB3C; RAMP1; RASGRP2; RBCK1; RBM10; RBM39; RCSD1; RDH11; RDH8; REM2; RER1; REV3L; RGS12; RGS7; RHEBL1; RND2; RNF122; RNF14; RNF34; RNMTL1; RPL13A; RPL36A-HNRNPH2; RPL9; RPLP0; RPLP2; RPS12; RPS6KL1; RSHL1; RTN2; RUNX2; S100B; SAA1; SAA2; SAA3P; SAMD13; SARS; SCAND2; SCRN2; SCUBE2; SEC14L1; SELM_HUMAN; SEMA3G; SEMA7A; SERBP1; SERPINA13; SERPINA4; SERPINA9; SERPINB7; SET8; SETD5; SETD8; SFTPC; SGCA; SGIP1; SH2D2A; SHISA6; SIAH3; SIGLEC9; SLC15A4; SLC25A20; SLC25A39; SLC26A1; SLC27A4; SLC2A4; SLC2A4RG; SLC2A6; SLC30A7; SLC33A1; SLC39A13; SLC45A2; SLC5A10; SLC5A9; SLC7A7; SLC9A3R1; SMARCB1; SMG1; SMOC2; SNX21; SNX7; SOAT2; SPAG11A; SPAG11B; SPATA2L; SPINK7; SPINT2; SPOCD1; SRP9; SRPK2; SSBP4; SSPN; SSR3; SUOX; SUPT16H; SUSD3; SUV420H1; SYN2; SZRD1; TAL2; TARBP2; TAS2R1; TAS2R49; TBC1D10C; TBL2; TBX1; TBXAS1; TCAP; TCF3; TCP11; TDRD9; TENC1; TEX261; TFDP1; TFDP3; TGFB1; TGM1; THAP3; TINAG; TJAP1; TLR6; TM7SF2; TMED1; TMEM115; TMEM161A; TMEM16H; TMEM245; TMEM39B; TMEM40; TMEM44; TMEM62; TMSL1; TMSL4; TNC; TNFRSF1A; TNFSF13; TNR; TNRC5; TNRC6C; TOB1; TOMM20; TOX2; TPP1; TPRG1L; TRAF2; TRAV20; TRAV29/DV5; TREM1; TREM2; TRIM29; TRIM31; TRIM38; TRIM63; TRIM67; TRMT1; TRPV5; TRPV6; TTC12; TTC24; TTC5; TTC7A; TTK; TUBB2C; TXNL4A; U6126_HUMAN; UBXD4; UNC45A; UNC5D; USP2; USP45; USP5; USP51; USP7; UTP6; VGLL2; VLDLR; VMO1; VTI1A; WBSCR17; WDR45; WDR69; WDR71; WDR8; WDR88; WFDC1; WFDC3; WNK4; WNT11; WNT3; WNT7B; XKRX; XPO7; XRCC1; XR_015218.1; XR_016172.1; XYLT2; ZAP70; ZCWPW1; ZDHHC24; ZGPAT; ZH2C2; ZIK1; ZMIZ1; ZMYND8; ZNF107; ZNF121; ZNF174; ZNF213; ZNF337; ZNF35; ZNF446; ZNF484; ZNF560; ZNF562; ZNF593; ZNF85; ZSWIM2; ZYX	ABI2; APOB; ATXN7; B3GALT5; BASP1; BHLHA15; CALM1; CATSPER4; CERS4; CMKLR1; CTSB; CXorf23; DAZAP2; DIAPH1; EFTUD2; ETV3; FGF10; FSIP2; FYCO1; GDE1; GJB1; GMPR; H1F0; HAS2; HOXC8; IGF1R; KIAA1644; KLHL40; MACROD2; MANEAL; MON1B; MPV17L; NACC2; NFYA; OAS3; ODF4; PDRG1; PLAGL2; POFUT1; POLR3G; POU2F1; PRPSAP1; PRR5L; RAB1B; RAB3C; RNF122; RPL36A-HNRNPH2; RPLP0; RTN2; SET8; SETD8; SHISA6; SIAH3; SMG1; SRP9; SSBP4; SSPN; SUV420H1; SZRD1; TMEM245; TNRC6C; TOMM20; TPP1; TPRG1L; TRAF2; TRIM38; TRIM67; UTP6; ZNF107; ZNF85	MIMAT0002873
20503895	hsa-miR-509-5p	-2.88	1.89E-05	A0PJW7_HUMAN; A1A4G5_HUMAN; A4D193_HUMAN; A4GNT; AADAT; ABCF1; ABCG8; ACBD3; ACBD6; ACIN1; ACOT12; ACTN4; AD13_HUMAN; ADAMTSL1; ADC; AEBP1; AGPAT4; AGXT; AIG1; AIM2; AIP; ALG5; ALS2CR16; ALS2CR7; AMPD1; ANKK1; ANKRD24; ANKRD55; ANKS6; AP1S1; AP3B2; APOA1BP; APOH; APP; APRT; ARHGAP23; ARHGEF2; ARIH1; ARMC6; ARMCX1; ARPC3; ARSE; ARV1; ASAH3L; ASB1; ASCC3; ASGR1; ASL; ASZ1; ATE1; ATF2; ATG10; ATP12A; ATP13A4; ATP5J2; ATP6V0B; ATP6V0E2; ATP9B; ATPAF2; ATXN1; B3GALT4; BACH2; BAIAP2; BDP1; BOC; BOLA1; BRD4; BRI3; BRP44L; BTG1; C10orf128; C10orf130; C10orf49; C10orf93; C11orf63; C12orf51; C14orf109; C14orf121; C14orf124; C14orf159; C14orf70; C15orf29; C15orf40; C16orf48; C16orf80; C17orf54; C17orf57; C17orf75; C17orf79; C18orf55; C19orf25; C19orf26; C19orf29; C19orf54; C19orf6; C19orf60; C1GALT1C1; C1orf125; C1orf177; C1orf213; C1orf59; C1orf83; C20orf134; C20orf26; C20orf57; C21orf56; C22orf23; C22orf24; C2orf47; C3orf19; C3orf37; C3orf39; C4orf20; C4orf34; C6orf114; C6orf141; C6orf142; C6orf166; C6orf204; C7orf38; C9orf18; C9orf32; C9orf68; CACNB2; CALML5; CAMK2B; CAMK2D; CAPN1; CAPNS1; CARS; CASC3; CASP7; CATSPER1; CATSPER2; CCDC115; CCDC130; CCDC22; CCDC49; CCDC55; CCDC57; CCL8; CCM2; CCNDBP1; CCNG2; CCRL2; CCT8; CD27; CD40; CD40LG; CD44; CD72; CD81; CDC37; CDC42EP1; CDCA2; CDCA8; CDH6; CDKN2D; CDRT1; CENPL; CEP152; CEP89; CFD; CHD3; CHRDL1; CHST11; CKAP4; CLCN6; CLDN10; CLIC6; CLSPN; CNGB1; CNIH4; CNPY1; COL5A1; COPG; COPS2; COPS7B; CREBZF; CRELD2; CRK; CST1; CST4; CST5; CTGLF1; CTGLF2; CTGLF3; CTGLF4; CTGLF5; CTNNA1; CTNNBIP1; CTNS; CTTN; CXCL10; CXorf59; CYB5A; CYB5R1; CYP27C1; CYP2W1; CYP4F8; CYP8B1; DAP3; DDC; DDX1; DDX24; DDX46; DDX5; DEPDC1; DGKK; DHODH; DMKN; DMRT2; DNAH10; DNAH14; DNAJC11; DNAJC4; DNTTIP1; DOCK3; DPYSL5; DRAXIN; DRD1IP; DRD5P1; DSN1; DSP; DTYMK; DUS1L; DYNC1I1; DYNLRB1; EDF1; EEFSEC; EIF1B; EIF2AK4; EIF3S9; EIF5B; ELA1; EMP2; ENPP2; ENPP5; ENPP7; EPB41L4A; EPS8L1; ERN2; ESCO2; ESYT2; EXOC3; EXOC3L2; EXOSC6; EXOSC8; FAAH; FAM100B; FAM113B; FAM40A; FAM65A; FAM71B; FAM91A1; FASTKD3; FBXL8; FBXO6; FCRL5; FCRLB; FGF10; FGF8; FGFR1OP; FHOD1; FKBP8; FMO3; FOLH1; FOXN1; FOXN4; FPGS; FRMPD2; G3BP1; GAL3ST1; GALNTL4; GAMT; GBGT1; GBP5; GDAP1L1; GFAP; GFRAL; GGPS1; GHITM; GJA7; GLI1; GLRX5; GLS2; GLUL; GNG4; GNL3L; GON4L; GPBP1; GPC4; GPR151; GPR63; GPR97; GPX2; GRHL3; GRM1; GRM2; GTF2E2; GTF2F1; GTF2H4; GUCY2D; GUSL2_HUMAN; GUSL4_HUMAN; GYG1; HBE1; HBP1; HCCS; HD; HERC4; HGF; HIF1A; HIF3A; HIPK1; HIPK4; HIST1H2BM; HIST1H3H; HMOX2; HPS1; HRH4; HSD17B12; HSFY2; HTR3B; IBA57; ICAM4; ICT1; ID2; ID2B; IDH2; IFNG; IFT20; IGF1R; IGF2; IGHMBP2; IHPK3; IL1RN; IL5; IL6R; ILF2; INCENP; INE1; INHBA; INTS7; IPO13; IPPK; IQCG; IQGAP3; IRX1; ISLR; ITFG1; ITIH5; JMJD1A; JMJD2C; KAZALD1; KCNA1; KCNG1; KCNJ8; KCTD8; KDELC1; KHDRBS3; KIAA0090; KIAA0100; KIAA0649; KIAA1033; KIAA1143; KIAA1239; KIAA1462; KIAA1683; KIAA1704; KIAA1731; KIAA1913; KIAA2013; KIF15; KIF2B; KIF9; KLHDC6; KLHL7; KLK13; KRT20; KRT36; KRT75; KRTAP10-4; LACTB; LAMA5; LAX1; LBX2; LCOR; LEPRE1; LETMD1; LGI1; LGP2_HUMAN; LIAS; LILRB1; LILRB2; LILRB5; LIN7A; LIN9; LINC00598; LMO7; LOC257407; LOC390299; LOC729317; LOC729569; LONP1; LRP16_HUMAN; LRRC16; LRRC3B; LRRC42; LRRC44; LRRN3; LTK; LY6G5B; LY6G6E; LY9; LYPLA2; LYRM2; LYZL2; MAD2L2; MAF; MAF1; MAMDC4; MAP3K7IP1; MARVELD2; MASP2; MC1R; MCM3; MED28; MEIG1; MESP2; METRNL; MFAP2; MFSD5; MICA3_HUMAN; MICALL2; MIS18A; MLEC; MOV10L1; MPDU1; MPP1; MRAP; MRPL46; MRPL9; MRPS16; MRPS18B; MRPS2; MRPS25; MSL3L1; MTCP1; MTHFD1L; MTIF3; MTMR1; MTMR8; MTRF1L; MVK; MYO15B; NCOR1; NDUFA9; NEB; NEDD8; NEIL3; NEK10; NEK11; NEK2; NES; NFASC; NFKBIL2; NFXL1; NHLRC2; NIT1; NKD2; NLE1; NM_001002000.1; NM_001011700.1; NM_207382; NNMT; NNT; NOA1; NOL14; NOS1; NPAS1; NPAS2; NPFFR2; NPL; NP_001001414.1; NP_001005209.1; NP_001007126.1; NP_001013649.1; NP_001013739.1; NP_001013740.1; NP_001013765.1; NP_001019853.1; NP_001020528.1; NP_001025056.1; NP_001030177.1; NP_001034857.2; NP_001034881.1; NP_001035364.1; NP_001035805.1; NP_001072995.1; NP_001072997.2; NP_057209.3; NP_057578.1; NP_060290.3; NP_060380.2; NP_071353.4; NP_071745.1; NP_116168.2; NP_116231.2; NP_443196.1; NP_612412.2; NP_694957.2; NP_699199.2; NP_775785.1; NP_787028.1; NP_940865.1; NR1H4; NR2C1; NR4A2; NRBP1; NRGN; NRN1L; NSMCE2; NUBP2; NUDT15; NUDT3; NUDT5; NUDT7_HUMAN; NUMB; NUP35; NXN; O00431_HUMAN; O43649_HUMAN; OBSCN; OCM; OGDH; OLFM1; OMA1; ONCO_HUMAN; OPN3; OR10X1; OR2T3; OR2T34; OR52A1; ORC5L; OSBPL1A; OSBPL2; OSTF1; OVCH2; P2RX4; PADI2; PADI4; PAK4; PANK3; PARC_HUMAN; PARP12; PC; PCCA; PCDHA5; PCDHB6; PCID2; PDCL; PDE9A; PDF; PDK3; PDLIM3; PDZD5A; PDZD5B; PECI; PEX1; PEX13; PF4V1; PFKFB3; PGLYRP2; PHACTR3; PHACTR4; PHF12; PHF14; PIGM; PIK4CA; PIKFYVE; PINK1; PJA1; PLA2G4A; PLA2G4B; PLAC9; PLAU; PLAUR; PLG; PLIN5; PLK1; PLSCR3; PLTP; PNRC2; PODNL1; POFUT1; POLA2; POLD2; POLE3; POLN; POLR3C; POLR3E; POLR3F; POMC; POT15_HUMAN; POU2F1; PPIA_HUMAN; PPIE; PPP2R2B; PRDM14; PRDX1; PRELID1; PRF1; PRKCSH; PRMT5; PRR10; PRR6; PRSS2; PRSS3; PRUNE; PRUNE2; PSMD2; PTCH2; PTGES; PTK6; PTPLAD1; PTPN21; PTRH1; Q15494_HUMAN; Q15495_HUMAN; Q2MV58-6; Q4G0T4_HUMAN; Q5VZ27_HUMAN; Q6ZRV4_HUMAN; Q6ZSS5_HUMAN; Q6ZSU1_HUMAN; Q6ZSV9_HUMAN; Q6ZT76_HUMAN; Q6ZTB5_HUMAN; Q6ZUA0_HUMAN; Q6ZV72_HUMAN; Q6ZVI3_HUMAN; Q6ZW86_HUMAN; Q711G2_HUMAN; Q86UW5_HUMAN; Q8IUW5_HUMAN; Q8IV37_HUMAN; Q8IVR1_HUMAN; Q8N0T2_HUMAN; Q8NB05_HUMAN; Q8NF14_HUMAN; Q8NF41_HUMAN; Q8NGU3_HUMAN; Q8TF27_HUMAN; Q96NT9_HUMAN; Q96RX9_HUMAN; Q96S02_HUMAN; Q9H358_HUMAN; Q9H8A7_HUMAN; Q9HBS9_HUMAN; Q9NXD8_HUMAN; Q9NYJ6_HUMAN; Q9UN38_HUMAN; RAB11B; RAB1B; RAB5B; RABGAP1L; RAI2; RAPGEF6; RASA4; RASAL1; RASSF4; RBM35A; RBMS3; RBMX2; REPS2; REXO4; RHOC; RHOT1; RIT1; RMND5A; RNF111; RNF139; RNF183; RNF38; RNF4; RNGTT; RNMTL1; RPL27; RPL36; RPL8; RPP14; RPS17; RPS6KA6; RPS6KB2; RPUSD3; RREB1; RSAD2; RSL1D1; RUFY2; RUVBL1; RXFP4; RXRB; SART1; SAT1; SBF2; SCG2; SCIN; SCML4; SDCCAG8; SDK1; SEDLP; SELP; SEMA3E; SEPT10; SERPIND1; SERPINI2; SESN3; SFRS4; SFTPB; SGK69_HUMAN; SHC3; SLC12A6; SLC16A10; SLC17A2; SLC1A1; SLC22A13; SLC25A11; SLC25A19; SLC25A35; SLC25A38; SLC25A45; SLC25A5; SLC30A6; SLC35F5; SLC36A3; SLC41A3; SLC4A1AP; SLC4A2; SLC5A2; SLC6A4; SLCO4A1; SLMAP; SMOC2; SMYD1; SNRPD3; SORBS1; SOX15; SPAG1; SPATA2L; SPECC1; SPINT2; SPRR1A; SQRDL; SRPX2; SRSF11; SRSF9; STK31; STK33; STOML1; STRA13; SUCLG1; SULT1B1; SUSD4; SUV420H2; SYTL1; TACC2; TACO1; TAF1C; TAF7L; TANC2; TAOK1; TARDBP; TBCC; TBN; TCERG1; TCF24; TCF7L2; TECPR1; TEX14; TEX264; TFR2; TH; THBS1; THEM6; THSD7A; TICAM1; TIGD2; TIMP1; TLE1; TLE4; TM2D1; TMCO2; TMED9; TMEM101; TMEM16J; TMEM41A; TMEM59; TMEM63A; TMEM9; TMPPE; TMPRSS7; TNFRSF11B; TNFRSF14; TNKS1BP1; TOMM34; TOMM70A; TOP2B; TOPORS; TP53BP1; TP53INP1; TPO; TPP2; TPRX1; TPST1; TRADD; TRBV19; TRIM16L; TRIM17; TRIM3; TRIM67; TRIM7; TRO; TSEN54; TSFM; TSGA10; TSHZ3; TSNAXIP1; TSPAN14; TSPAN33; TSPAN5; TSSC4; TTC7A; TTRAP; TUBGCP2; TUBGCP5; TUSC1; TXNL2; TYBN_HUMAN; UBE2D4; UBXD7; UFC1; UGP2; UIMC1; UNC45A; UNKL; URP2_HUMAN; USF1; USP30; USP54; VCP; VDAC2; VGLL4; VIM; VPREB1; VPS28; VPS45; VPS8; WBSCR22; WDR45; WDR47; WDR62; WNT4; XPO5; XR_016668.1; XR_017700.1; XR_017784.1; XR_019191.1; YARS; YIPF3; YTHDF1; YV009_HUMAN; ZBTB24; ZCCHC16; ZCCHC17; ZFP36L1; ZFYVE21; ZMYND10; ZNF101; ZNF114; ZNF20; ZNF23; ZNF250; ZNF271; ZNF335; ZNF343; ZNF347; ZNF365; ZNF423; ZNF454; ZNF470; ZNF483; ZNF485; ZNF611; ZNF659; ZNF684; ZNF808; ZNF91; ZNRD1	ACBD3; BACH2; BDP1; BTG1; CEP89; CKAP4; COPS7B; CREBZF; CRK; CYP27C1; DRAXIN; ENPP5; ESYT2; FGFR1OP; G3BP1; GHITM; GLUL; GPC4; HBP1; HIF1A; HSD17B12; IBA57; ID2; IL6R; KIAA1143; LACTB; LAX1; LCOR; LINC00598; LY6G6E; MIS18A; MLEC; MPDU1; MRPS25; MTRF1L; NHLRC2; NOA1; NPAS1; NUMB; PADI2; PANK3; PHF12; PIKFYVE; PLIN5; PNRC2; POFUT1; RAB11B; RAB5B; RMND5A; RNF111; RNF38; RUFY2; RXRB; SEMA3E; SFTPB; SLC16A10; SLC25A45; SLC35F5; SLC4A2; SLC6A4; SMOC2; SNRPD3; SRSF11; SRSF9; TACO1; TCERG1; TCF7L2; TECPR1; THBS1; THEM6; TMEM63A; TMPPE; TP53INP1; UBE2D4; VGLL4; VPS28; VPS8; XPO5; ZBTB24; ZNF483	MIMAT0004779
20503897	hsa-miR-510-5p	-3.16	2.27E-05	A2A3T8_HUMAN; ABHD17B; ACIN1; ACOX3; ACR; ACTL6B; ACVRL1; ADAM30; ADAMTS4; AFG3L1; AGRN; ALDH6A1; ALKBH6; ALOX15; AMAC1; ANKRA2; ANKRD21; ANKRD38; ANP32E; APCDD1; APP; ARD1B; ARHGEF1; ARHGEF16; ARIH1; ARIH2; ARMCX5; ARPC5; ASB1; ASB10; ASCC1; ASTN2; ATF7IP; ATHL1; ATP13A2; ATP6V0B; ATP9A; AZGP1; BAGE; BCAP31; BCL2L10; BFSP2; BICD2; BIN3; BIRC5; BNIP2; BOLA2; BOLA2B; BPIL1; BRIP1; BRIX1; BTNL2_HUMAN; BVES; BZRPL1; C10orf128; C10orf47; C10orf82; C11orf31; C11orf54; C12orf45; C12orf62; C13orf27; C14orf142; C14orf143; C14orf177; C14orf2; C15orf44; C17orf53; C17orf83; C18orf56; C1orf138; C1orf174; C1orf61; C1orf83; C20orf10; C20orf111; C20orf165; C20orf70; C20orf94; C21orf49; C21orf77; C2orf24; C2orf48; C2orf52; C3orf32; C3orf33; C3orf42; C5AR2; C5orf35; C6orf148; C6orf189; C6orf48; C6orf57; C8G; C8orf34; C8orf38; C8orf48; C9orf134; C9orf23; C9orf24; C9orf27; C9orf3; C9orf4; C9orf43; C9orf48; C9orf68; CA5BL; CAB39L; CACNG8; CALM2; CALM3; CAMK2D; CAMK2G; CAPN10; CASP9; CASQ1; CBFA2T2; CBLN4; CBR1; CBR3; CBWD1; CBWD3; CBWD5; CBWD6; CBX8; CCDC11; CCDC123; CCDC28A; CCDC34; CCDC44; CCDC51; CCDC70; CCDC76; CCDC77; CCL16; CCNDBP1; CCT3; CD164; CD164L2; CD2; CDA; CDC25A; CDCA7L; CDH15; CDH18; CDH24; CDH6; CDKN2A; CEBPB; CENPA; CENPN; CEP290; CFH; CHD1L; CHIT1; CHKB; CHMP4C; CHRNG; CHUK; CIDEC; CKS1B; CLIP3; CLN3; CLPB; CLRN3; COL11A2; COL20A1; COL2A1; COLQ; COMTD1; COPB2; COPS6; COQ10A; COQ9; COX5A; CPSF3L; CRH; CRIPT; CRISP2; CRK; CRKL; CRLF3; CRTAC1; CRTC1; CRYGS; CSRNP2; CST9L; CTDNEP1; CTH; CTL4_HUMAN; CTPS2; CTSD; CXCL16; CXXC1; CXorf38; CXorf56; CYB5D2; CYCS; CYP11B1; DARC; DBH; DBI; DBNL; DCTN6; DDB1; DDX11; DDX28; DHRS13; DIRC1; DKFZP686M0199; DMRT1; DNAJB11; DNALI1; DNER; DNM1L; DNM3; DOHH; DOLK; DOPEY1; DPH5; DPY19L1; DQX1; DULLARD; DUOX1; DYNLRB2; EDC4; EFCAB1; EFCAB4B; EGFL8; EIF2AK2; EIF3S9; EIF4A2; ELA1; ELMSAN1; ELP2; ENPP2; ENTPD6; EPS15L2; ERAL1; ERCC2; EXOC3L; EXOSC1; FAAH; FAHD1; FAM107B; FAM20A; FAM217B; FAM23A; FAM3B; FAM46B; FAM50B; FAM77D; FAM82C; FANCD2; FARP1; FBXO11; FBXO16; FBXO4; FBXO8; FBXW2; FCER1A; FCGBP; FCGR2B; FGF5; FIGLA; FKBP5; FKBP6; FKBP8; FMR1; FNDC3A; FNDC7; FRMPD2; FTHL17; G6PD; GAP43; GCKR; GCN5L2; GEMIN4; GJB4; GLIS3; GMPPA; GNG4; GNG8; GNGT2; GNS; GPKOW; GPM6A; GPR137B; GPR172A; GPR37L1; GPR75; GPRASP1; GPRC5A; GPRIN2; GRIA3; GRIN2C; GSK3B; GSTA4; GTPBP3; GTPBP4; HAPLN2; HCRTR1; HCRTR2; HDAC3; HDAC7A; HERPUD1; HIBCH; HIF3A; HIST1H2BI; HMBS; HNMT; HNRPK; HOXB7; HPSE2; HRSP12; HSD17B1; HSP90B1; HTN1; HTN3; HTR3E; IBA57; IBRDC3; IDS; IFIT1L; IFNA5; IFRD2; IFT81; IGHV3-64; IGLV1-36; IGLV10-54; IGSF1; IHPK2; IL1RL1; IL26; IL7R; IMPA2; INPP5B; INVS; IRX2; ITGA2B; ITGAX; K1849_HUMAN; KAZALD1; KCNJ4; KCNMB1; KCNQ4; KCTD19; KCTD6; KIAA0319L; KIAA1551; KIAA1822L; KLHL12; KLKB1; KLRC3; KRT35; KRT7; KSR1; LAGE3; LAPTM4A; LAT; LEPRE1; LGALS3BP; LIPC; LIX1L; LOC390205; LOC390937; LOC440055; LOC652489; LOC728229; LOC729574; LOC732416; LRFN2; LRP1; LRP2BP; LRRC21; LRRC25; LRRC27; LRRC3B; LRRC46; LRRC51; LRRFIP2; LRRK1; LSG1; LSM14B; LSM5; LTBR; LY6K; LZIC; MADCAM1; MAFF; MAGEA10; MAGEC3; MAGEF1; MAGI1_HUMAN; MAK10; MAP1LC3C; MAP3K15; MAPK13; MAT2A; MCAT; MCPH1; MDS1; MED18; MED28; MESP2; METTL6; MFAP2; MFI2; MFN2; MIDN; MLPH; MLXIP; MMRN2; MON2; MPV17L; MRM1; MRPL34; MRPL43; MRPS16; MRPS26; MTFMT; MTHFD2L; MTMR10; MTO1; MTRF1L; MUC16; MUC20; MVD; MYBPC3; MYLIP; NARF; NAT10; NEK3; NEUROD2; NFASC; NFKBIE; NHLH1; NINJ2; NLP_HUMAN; NM_001002000.1; NM_014187.2; NM_207480; NOBOX; NOL8; NOS3; NOX1; NOXO1; NPLOC4; NPR2; NP_001001687.1; NP_001004341.1; NP_001008737.1; NP_001009814.1; NP_001012986.2; NP_001013641.2; NP_001013680.1; NP_001015884.1; NP_001017361.1; NP_001017964.1; NP_001018126.1; NP_001032408.1; NP_001034931.1; NP_001074006.1; NP_001075144.1; NP_056263.1; NP_060701.1; NP_061160.2; NP_061864.2; NP_061900.1; NP_071409.2; NP_079137.1; NP_115496.2; NP_219485.1; NP_612362.2; NP_660305.2; NP_663165.2; NP_689672.2; NP_775920.1; NP_940938.1; NP_955373.2; NP_981952.1; NP_997273.2; NRXN3; NR_002823.1; NT5C1A; NUF2; O10D4_HUMAN; OGFRL1; OPA3; OR11L1; OR1L1; OR2F1; OR2L1P; OR2M1P; OR2M2; OR2M7; OR2V2; OR52M1; OR5B12; OR5D13; OR7D2; OR8K5; OTC; PACS2; PAK1IP1; PALMD; PAPD7; PAX4; PCDH19; PCSK4; PDE1C; PDE6B; PDIA2; PDLIM7; PDPN; PDXP; PDZD5B; PEA15; PER1; PER2; PFKFB4; PGM3; PHAX; PHF21A; PHF7; PHKA2; PI16; PIGW; PKIB; PLA2G4B; PLAGL1; PLCB1; PLCD1; PLIN; PLOD3; PLP2; PLXNB2; PML; PNO1; POLR1C; POLR2H; POMGNT1; POP4; POP7; POR; POU2F2; PPEF2; PPIH; PPP2R5E; PPP4R2; PRC1; PRCP; PRDM14; PRDX1; PRDX2; PRICKLE2; PRIM2A; PRLHR; PRPF19; PRPF3; PRPF8; PRR11; PRR16; PRRX2; PRY_HUMAN; PSG6; PSMA6; PSMA7; PSMD9; PSRC1; PTAFR; PTCHD2; PTGES; PTGFR; PTPLA; PTPRH; PUM2; PYGB; Q17RN3-2; Q4G0P3-5; Q4G173_HUMAN; Q5JX50_HUMAN; Q5QHF1_HUMAN; Q6IPT3_HUMAN; Q6P6B2_HUMAN; Q6UXP3_HUMAN; Q6VEP3_HUMAN; Q6ZMM0_HUMAN; Q6ZNY1_HUMAN; Q6ZQX3_HUMAN; Q6ZRV4_HUMAN; Q6ZRW2_HUMAN; Q6ZS34_HUMAN; Q6ZV34_HUMAN; Q6ZVD1_HUMAN; Q6ZVS9_HUMAN; Q6ZWE7_HUMAN; Q7L1H2_HUMAN; Q86Y87_HUMAN; Q8IUW5_HUMAN; Q8IZL8-2; Q8N221_HUMAN; Q8N377_HUMAN; Q8N5Q1_HUMAN; Q8N8S4_HUMAN; Q8NF41_HUMAN; Q969H1_HUMAN; Q96CK5_HUMAN; Q96K91_HUMAN; Q9BVU7_HUMAN; Q9BX81_HUMAN; Q9C0K3_HUMAN; Q9H4I0_HUMAN; Q9H5H6_HUMAN; Q9NSI3_HUMAN; Q9UHT6_HUMAN; Q9UKN1_HUMAN; RAB11FIP5; RAB39; RABL4; RAC3; RAD1; RAET1E; RANGAP1; RARS2; RASGRF2; RASGRP4; RBBP9; RBM12; RBM34; RBM9; RBMX2; RCVRN; RFC2; RFPL4A; RGR; RGS19; RHOG; RNASE1; RNF113B; RNF212; RPH3A; RPH3AL; RPL35; RPS10; RUVBL1; SAE1; SAG; SAT2; SATL1; SCNM1; SCO1; SDF2; SDK2; SELM_HUMAN; SELP; SEP15_HUMAN; SEPT1; SEPT12; SERBP1; SERPINB1; SF3A2; SF3B3; SF3B4; SFTPG; SG196_HUMAN; SGK69_HUMAN; SH3KBP1; SHMT2; SHOC2; SHOX; SIGLEC6; SIRPB2; SIRPD; SLAMF9; SLC10A1; SLC12A8; SLC13A2; SLC15A1; SLC16A13; SLC16A3; SLC16A8; SLC24A2; SLC24A4; SLC27A1; SLC2A5; SLC30A10; SLC46A2; SLC6A4; SLC7A1; SLX4IP; SMAD7; SNAP23; SNCG; SNRPD1; SOAT1; SORCS2; SOX17; SOX3; SPA17; SPATC1; SPC24; SPDEF; SPINK6; SPINK7; SPINT4; SPIRE1; SPRR2C; SPTAN1; SPTBN2; SRGAP1; SRR1L_HUMAN; ST6GALNAC4; ST8SIA1; STRC; STYXL1; SUMF2; SUPT5H; TACSTD1; TADA3L; TAF11; TAF7L; TAGLN3; TAS2R49; TBCD; TCAP; TCL1A; TEX14; TEX28P1; TEX28P2; TEX28_HUMAN; TFDP3; TGM4; THAP8; THBS2; THEG; THOC5; TIAL1; TLE1; TLR4; TM9SF2; TMBIM4; TMED4; TMEM132E; TMEM142A; TMEM176A; TMEM187; TMEM214; TMEM38B; TMEM59L; TNFRSF4; TNFRSF9; TNIP1; TP53I11; TPRKB; TPSB2; TRAPPC2L; TRAPPC3; TRBV4-1; TRBV5-4; TRBV5-5; TRBV5-8; TRBV6-2; TRBV6-3; TREX1; TREX2; TRIM17; TRIP12; TRMU; TRPV6; TRYA1_HUMAN; TSEN2; TSGA10IP; TSHZ3; TSP50_HUMAN; TSPAN7; TTN; TXNDC6; TXNL2; UGCG; UGGT1; UGT2A1; UGT2B4; UGT2B7; UNC45A; UNC84A; UPK3A; UROS; USP39; USP40; VCX3B; VHL; VMO1; VPS33A; VPS53; WDR25; WDR3; WDR45; WDR73; WFS1; WNT7A; WSB1; XPC; XRCC1; XRCC6; XR_015754.1; XR_016157.1; XR_017624.1; XR_017841.1; YTHDF1; ZBTB7C; ZBTB8B; ZC3HAV1L; ZDHHC19; ZMAT5; ZNF167; ZNF26; ZNF260; ZNF291; ZNF3; ZNF324; ZNF383; ZNF410; ZNF451; ZNF483; ZNF527; ZNF530; ZNF552; ZNF570; ZNF581; ZNF583; ZNF584; ZNF585B; ZNF616; ZNF695; ZNF713; ZNF724P; ZNF75; ZNF75C; ZNF770; ZNF783; ZNF85; ZNF891; hCG_1793639	ABHD17B; ANP32E; ARIH1; BICD2; BRIX1; BVES; C11orf31; C11orf54; C14orf142; C2orf48; C5AR2; C9orf3; CACNG8; CALM3; CBFA2T2; CDC25A; CDH6; CENPN; CLPB; CRIPT; CRK; CRKL; CSRNP2; CTDNEP1; CTPS2; CXorf38; CYCS; DCTN6; DDX11; EIF2AK2; ELMSAN1; ELP2; FAM217B; FKBP5; GEMIN4; GNS; GPR75; HERPUD1; HSP90B1; HTR3E; IBA57; KIAA1551; KLHL12; LIPC; LIX1L; MAT2A; MIDN; MPV17L; MRPS16; MTMR10; MUC20; MYLIP; NAT10; NRXN3; OGFRL1; PAPD7; PDPN; PER1; PER2; PHAX; PNO1; POU2F2; PPEF2; PPP2R5E; PRDX1; RAET1E; RFC2; SCNM1; SERBP1; SHOC2; SIRPB2; SLC24A4; SLC27A1; SLC2A5; SLX4IP; SMAD7; SNAP23; SOAT1; SPDEF; SPIRE1; SRGAP1; THBS2; THOC5; TIAL1; TMBIM4; TMED4; TMEM214; UGCG; UGGT1; UGT2B4; VHL; WSB1; ZBTB7C; ZBTB8B; ZNF3; ZNF410; ZNF451; ZNF581; ZNF583; ZNF584; ZNF585B; ZNF724P; ZNF770; ZNF783; ZNF85; ZNF891	MIMAT0002882
20504293	hsa-miR-570-3p	-2.68	0.0388	A2A3Q1_HUMAN; AASS; ABHD5; ABL2; ACBD5; ADAM2; ADAMTSL1; ADCK1; ADCK2; ADFP; ADH5; AHSA1; AIF1; AIG1; ALB; ALDH1A3; ALDH7A1; ALKBH1; ALOX5AP; AMY2B; ANGPTL5; ANKRA2; ANKRD2; ANKRD32; ANKS6; ANXA1; ANXA13; APPBP1; ARHGAP18; ARHGAP19; ARID1B; ARIH2; ARL6IP1; ARMC4; ARMETL1; ARPC2; AS3MT; ASB1; ASB7; ASPH; ATG12; ATOX1; ATP1A1; ATP5C1; ATP6V1B2; ATP6V1G3; ATP8B2; ATXN7L3; ATXN7L3B; AURKB; AZI1; B3GNT8; B4GALNT4; BACE1; BAG1; BAG4; BAI3; BARD1; BCAT1; BCL2L11; BCL2L14; BEX2; BHLHB9; BIK; BLOC1S6; BMP2; BRI3; BTD; BXDC5; BZW2; C10orf122; C10orf6; C10orf63; C10orf79; C11orf60; C12orf48; C13orf27; C14orf135; C14orf149; C14orf166; C14orf58; C16orf53; C16orf74; C17orf105; C17orf71; C18ORF25; C18orf8; C1GALT1; C1orf103; C1orf133; C1orf165; C1orf174; C1orf182; C1orf19; C1orf50; C1orf59; C1orf63; C20orf117; C20orf57; C21orf34; C2orf3; C3orf10; C3orf37; C4orf27; C4orf35; C5orf35; C5orf42; C5orf51; C6orf113; C6orf115; C6orf146; C6orf170; C6orf57; C7orf24; C7orf46; C8orf47; C9orf102; C9orf40; C9orf46; C9orf48; C9orf78; CA5BL; CABC1; CACNB4; CADPS2; CALM3; CANX; CAPRIN2; CCDC100; CCDC107; CCDC111; CCDC115; CCDC117; CCDC16; CCDC23; CCDC28A; CCDC45; CCDC73; CCDC76; CCK; CCL11; CCNA2; CCND3; CCNDBP1; CCNE1; CCNH; CCS; CCT8; CD109; CD164; CD274; CD36; CD46; CD48; CDC2; CDC5L; CDCA3; CDCP2; CDH4; CDK2AP1; CDKL3; CDKN1C; CDKN2AIP; CECR6; CEP192; CEP72; CFHR2; CHCHD6; CHD1; CHI3L2; CHN1; CHSY1; CILP; CIZ1; CKS1B; CLNS1A; CLPS; CLUAP1; CMAH; CMTM8; CNN3; COL15A1; COL5A1; COLQ; COMMD3; COMMD4; COPS3; COPS7A; COQ3; CPA6; CPSF6; CPVL; CPXM2; CRAMP1L; CREBBP; CRIPAK; CRKL; CRTAP; CSF2RA; CSN1S1; CTBP2; CTXN3; CUTC; CWF19L1; CWF19L2; CXXC4; CXXC5; CXorf30; CXorf45; CXorf55; CYP7B1; DCC; DCP1A; DDEF1; DDHD1; DDX23; DDX41; DDX43; DDX5; DEFB121; DENND2C; DENND4A; DFFB; DGKG; DGUOK; DIABLO; DKFZP686M0199; DLEU2L; DNA2L; DNAJB7; DOPEY2; DSCR9; DUSP11; DYDC1; DYNLL2; DYNLRB1; E2F8; EAPP; ECSIT; EDC4; EDG4; EFNA5; EI24; EIF1AX; EIF4E3; ELOVL3; EMD; EPG5; EPM2AIP1; EPO; ERCC4; ESAM; ESCO2; ETAA1; ETNK1; ETS1; EXOC2; EXOSC9; F2RL2; FABP4; FAM114A1; FAM122C; FAM38B; FAM5B; FAM77D; FAM96B; FATE1; FBXO43; FBXO5; FBXO6; FBXO7; FCGRT; FGD6; FHL2; FKBP6; FLT4; FMO4; FMR1NB; FOXA2; FOXK1; FOXN2; FOXP2; FOXQ1; FRAT2; FSCN3; FSHB; FUBP1; FUT10; FXR1; FYTTD1; G0S2; GABRA6; GAL3ST1; GALNT5; GAP43; GART; GBE1; GDF6; GLI3; GLIPR1L1; GMNC; GNA13; GOLT1B; GPC3; GPR15; GPR157; GPR31; GPR98; GPRIN2; GRB10; GRIK2; GRK5; GSTA1; GSTA5; GSTT2; GSTT2_HUMAN; GTF2E2; GTF3C2; GZMK; HAGHL; HAMP; HCC1_HUMAN; HDAC1; HDAC8; HERC1; HEXB; HHIP; HIPK3; HIVEP1; HLA-B; HMGN1; HMOX2; HNRNPA2B1; HNRNPF; HNRPH3; HNRPU; HOXA10; HOXD13; HOXD9; HRK; HSP90AB1; HSPA1A; HSPA1B; HTN1; HTN3; HVCN1; ICT1; IFIT1; IFIT3; IFNA8; IFNWP18; IFT20; IGDCC4; IGF1R; IK; IKZF2; IL16; IL17RC; IL20RB; IMMT; IMP3; INSR; INTS8; IQCB1; IQCH; IRX5; ISPD; ITGB1BP1; ITGB1BP3; ITSN1; JAKMIP1; KCNB1; KCNH7; KCNMB2; KIAA1429; KIF18A; KIF27; KIF2C; KLF10; KLHL15; KLRC4; KRT28; KRT34; KRTAP9-9; KTN1; LACTB; LARP7; LCE2B; LCE3E; LCTL; LEMD2; LEPREL1; LLPH; LMBRD1; LOC642721; LOC646049; LOC652679; LOC652904; LOC728903; LOC729884; LOR; LRRC1; LRRC2; LRRC23; LRRC27; LRRIQ1; LRRK1; LSM4; LSM7; LTB4DH; LY96; LYSMD2; MAGEB2; MAGEB4; MAGEC1; MAGED2; MAGI1; MAK10; MAP4K3; MAP7D3; MAPKAPK5; MATN2; MAZ; MBLAC2; MCAM; MCCC2; MCF2; MCM3AP; MCM4; MED10; MED28; MERTK; MGST2; MIA3; MIDN; MKRN3; MKRNP5; MLL3; MMP8; MNS1; MORC2; MORF4L1; MPHOSPH6; MPPED2; MRC1; MRC1L1; MRPL51; MRPS30; MRPS7; MTA2; MTA3; MTCH2; MUC13; MYADM; MYBPC1; MYLIP; MYO1C; MYOM2; NAGLU; NAP1L6; NASP; NCBP2; NCF2; NCK1; NDRG1; NDUFAF1; NDUFB6; NDUFS6; NETO2; NGFRAP1; NLRP5; NMI; NOVA1; NOX3; NP_001001436.1; NP_001007552.1; NP_001013751.1; NP_001017361.1; NP_001017417.1; NP_001017435.1; NP_001017438.1; NP_001025045.1; NP_001025056.1; NP_001073961.1; NP_001111.2; NP_006324.1; NP_056994.3; NP_056996.2; NP_057209.3; NP_060000.1; NP_065994.1; NP_078880.1; NP_079006.1; NP_079425.2; NP_710156.2; NP_775783.1; NP_955369.1; NP_981952.1; NP_998891.1; NR1H3; NR5A2; NSMCE4A; NSUN6; NTF3; NUFIP2; NUP188; NUP85; NXT2; ODZ1; OLFM3; OR2A4; OR2AK2; OR52W1; OR6C4; OTUD1; OTUD4; PAGR1; PAIP1; PAPD1; PAPD5; PAWR; PAX1; PAX2; PAX4; PAXIP1; PCDHB14; PCDHB5; PCNA; PDE5A; PDIK1L; PDSS2; PDZD11; PER1; PEX11A; PFKP; PGK1; PHF21A; PHF6; PIGF; PKIB; PKN2; PLA1A; PLA2G2E; PLA2G4B; PLA2G7; PLEKHA5; PLXDC2; PMAIP1; PMFBP1; PODXL; POFUT2; POLB; POLR2E; POP4; POR; PPAP2A; PPAP2C; PPP2R5C; PPRC1; PPTC7; PPYR1; PRDX5; PROX1; PRR10; PRR15; PRSS12; PSENEN; PSMB5; PSMD10; PSME3; PTGFR; PTN; PTS; PUS1; PXMP3; Q1A5X8_HUMAN; Q5R387_HUMAN; Q5T6R2_HUMAN; Q5W161_HUMAN; Q6IPT3_HUMAN; Q6NVV0_HUMAN; Q6ZRJ0_HUMAN; Q6ZTF0_HUMAN; Q6ZV88_HUMAN; Q7Z2R7_HUMAN; Q86TX6_HUMAN; Q86XQ1_HUMAN; Q8N507_HUMAN; Q8NH86_HUMAN; Q8NH96_HUMAN; Q8TBD9_HUMAN; Q8WUP8_HUMAN; Q96RM9_HUMAN; Q9BSM8_HUMAN; Q9H989_HUMAN; Q9UI57_HUMAN; RAB40B; RABGAP1L; RAC1; RAPGEF6; RASAL2; RASGEF1B; RBBP5; RBM33; RBM8A; RBMS2; RBMS3; RBMY1A1; RBMY1B; RBMY1D; RBMY1E; RBMY1F; RBMY1J; RFX4; RGS7; RGSL1; RHOH; RHOT2; RMI1; RMND5A; RNASE7; RNASEN; RND3; RORA; RPS4X; RPS8; RQCD1; RRAGB; RRAS2; RUNX1; RUVBL1; RWDD3; SAKS1_HUMAN; SALL4; SAMD12; SAP30; SAR1A; SCGN; SCIN; SCML2; SCML4; SCN3A; SCYE1; SDCBP; SDCCAG8; SEC61G; SEPHS2; SERBP1; SERPINB2; SETDB1; SEZ6L; SFRP2; SFRS10; SFRS5; SG223_HUMAN; SGK1; SGMS2; SH2B1; SH2D3C; SHFM1; SLC12A6; SLC12A9; SLC16A9; SLC25A14; SLC35A1; SLC36A3; SLC38A1; SLC3A2; SLC43A3; SLC5A1; SLC5A8; SLC6A5; SLC7A7; SLC8A3; SLIT1; SLIT3; SMARCB1; SMARCC1; SMC5; SMTN; SMU1; SNHG5; SNX14; SNX6; SOAT1; SORBS1; SORBS2; SOX13; SOX3; SPAG11A; SPDYE1; SPRR2E; SPRR2F; SPTAN1; SRP14; SRP54; SRPX2; SRRM4; SS18L2; ST6GALNAC4; ST7; STARD13; STIM2; STK25; STK32C; STRBP; STT3B; SUB1; SUCLG1; SUGT1; SUV39H2; SVOP; SYT15; T183B_HUMAN; TACC2; TACR3; TAF10; TAF15; TAF1A; TAF1C; TAF9; TAOK1; TAS2R49; TBCEL; TBL1Y; TDRD1; TESC; TEX11; TEX14; TGFBR2; TGM1; TH1L; THBS3; THOC2; THRAP6; THSD4; THUMPD2; TIMM8B; TIMP4; TLE1; TM4SF19; TMED6; TMEM128; TMEM14A; TMEM180; TMEM2; TMEM47; TMEM58; TMEM67; TMEM74; TMOD3; TMPRSS11E; TNFRSF10B; TNFSF5IP1; TNKS2; TNRC6A; TOPBP1; TPM3; TRA2A_HUMAN; TRAV13-2; TRBV10-1; TRBV10-2; TRDN; TRIP13; TRPM3; TSC22D2; TSEN34; TSG101; TSP50_HUMAN; TST; TTC16; TTF1; TTK; TTR; TTTY6B; TUBAL3; TUBB2C; TUBE1; TULP1; TXNDC9; TYMS; TYR; UBE2E2; UBE2Z; UBE3B; UBQLN1; UBR1; UGT3A2; UIMC1; USP44; UTF1; VPS72; WARS2; WBSCR22; WDFY2; WDFY4; WDR12; WDR18; WDR33; WDR37; WDR45; WDR64; WDR66; WDR75; WFDC5; WSCD2; XKR3; XPO6; XRCC6; XR_015353.1; YBX2; YPEL1; ZBP1; ZBTB18; ZBTB8OS; ZFP42; ZMYM6; ZNF12; ZNF193; ZNF277P; ZNF281; ZNF291; ZNF311; ZNF407; ZNF416; ZNF460; ZNF619; ZNF639; ZNF670; ZNF736; ZNF791; ZNF99; ZSCAN18; ZSCAN5; ZSWIM2; ZWINT	ABHD5; ABL2; ARHGAP18; ARL6IP1; ATOX1; ATP6V1B2; ATP6V1G3; ATXN7L3; ATXN7L3B; BAG4; BCL2L11; BCL2L14; BLOC1S6; BTD; C17orf105; C18ORF25; C1orf50; C5orf42; C5orf51; C9orf40; CALM3; CANX; CCDC115; CCDC117; CD164; CD274; CD46; CDC5L; CDH4; CDKN2AIP; CHD1; CHSY1; CLUAP1; CRAMP1L; CRTAP; CXXC4; DDHD1; DENND2C; DYNLL2; E2F8; EIF1AX; EPG5; EPM2AIP1; ESCO2; ETS1; EXOC2; F2RL2; FOXK1; FOXN2; FUT10; FYTTD1; GDF6; GMNC; GNA13; GPR157; GRB10; GRK5; HHIP; HMGN1; HNRNPA2B1; HNRNPF; HSPA1B; IFIT3; IGDCC4; IGF1R; ISPD; KCNB1; KLF10; KLHL15; KLRC4; LEMD2; LEPREL1; LLPH; MBLAC2; MED28; MIDN; MRPL51; MRPS30; MTA3; MYADM; MYLIP; MYO1C; NAP1L6; NASP; NCBP2; NDRG1; NR5A2; NUFIP2; OR2A4; OTUD1; PAGR1; PAIP1; PAPD5; PAX2; PDE5A; PDIK1L; PGK1; PHF6; PMAIP1; PODXL; PPTC7; PRDX5; PSME3; PTGFR; RAC1; RBBP5; RBM33; RBMY1A1; RBMY1B; RBMY1D; RBMY1E; RBMY1F; RBMY1J; RMND5A; SAMD12; SAR1A; SCML2; SCML4; SGK1; SLC16A9; SLC38A1; SLC43A3; SLC5A8; SLIT1; SMARCC1; SMC5; SMTN; SMU1; SOX3; SPAG11A; SPDYE1; SRRM4; STARD13; STRBP; SUB1; SUGT1; SVOP; TACR3; TGFBR2; TIMM8B; TMEM2; TMEM47; TNFRSF10B; TNKS2; TNRC6A; TPM3; TRIP13; TSC22D2; UBE2Z; UBQLN1; WARS2; WDR33; WSCD2; ZBTB18; ZNF12; ZNF460; ZNF639; ZNF736; ZNF791; ZNF99	MIMAT0003235
20504311	hsa-miR-583	-2.34	0.0014	A0AVR7_HUMAN; AAMP; ABCA5; ABCC11; ABCD3; ABL1; ACLY; ACO1; ACSS2; ACVR2A; ADAMTS9; ADPGK; ADRA1A; ADRB2; AFG3L2; AFP; AGO2; AHI1; AHNAK; AHRR; AHSA1; AIG1; AKAP6; ALB; ALG14; ANAPC7; ANG; ANKRD2; ANKRD44; ANUBL1; ANXA10; AP1S1; APCS; APEX2; APOBEC4; APP; AQP10; AQP5; AREG; ARF6; ARHGAP19; ARHGAP21; ARHGAP24; ARID1A; ARID5B; ARIH1; ARIH2; ARL6IP1; ARMC3; ASB9; ASPHD2; ATF3; ATF7IP; ATP13A3; ATP13A4; ATP1A1; ATP6V1B2; ATP6V1E2; AURKC; AZI2; B4GALT1; BACE2; BCKDHB; BCL9L; BFSP2; BLM; BRD8; BRE; BSDC1; BTD; C10orf129; C10orf49; C10orf95; C11orf17; C11orf60; C11orf75; C12orf28; C12orf44; C12orf52; C14orf1; C14orf128; C15orf41; C16orf33; C16orf46; C16orf65; C17orf105; C17orf37; C17orf50; C18orf17; C18orf20; C19orf39; C19orf43; C19orf54; C19orf58; C1QL2; C1QTNF5; C1S; C1orf133; C1orf134; C1orf164; C1orf181; C1orf184; C1orf50; C1orf85; C1orf87; C20orf173; C20orf96; C21orf121; C21orf57; C21orf66; C2orf25; C3orf31; C3orf39; C3orf42; C4orf12; C4orf17; C4orf32; C5ORF51; C5orf37; C6orf103; C6orf108; C6orf128; C6orf134; C6orf50; C6orf62; C6orf98; C7orf26; C7orf48; C8orf32; C9orf86; C9orf89; CA5B; CACNG7; CALB2; CALM1; CART1; CASD1; CASK; CBX5; CC2D2A; CCDC117; CCDC39; CCDC88A; CCDC89; CCDC96; CCNDBP1; CD164L2; CD3D; CD70; CD84; CDCA4; CDH9; CDK5RAP1; CDKAL1; CDKN1A; CDRT1; CDY1_HUMAN; CDY2_HUMAN; CENPE; CEP152; CHCHD8; CHIT1; CHMP4A; CHRDL1; CHRNA9; CJ057_HUMAN; CKM; CLCN5; CLEC10A; CLEC2A; CLEC2D; CLPTM1L; CLSPN; CLTA; CMAS; CMTM4; CNTROB; COG5; COPS3; COQ4; COX5B; COX7C; CPA4; CRB1; CREB3L4; CRIM1; CRSP3; CRYGD; CSAG2; CSF3R; CSN1S1; CTHRC1; CUL1; CUL4B; CXCL12; CXorf34; CYB5R2; CYP11A1; CYP2F1; DARS2; DBC1; DBN1; DCAF7; DDB1; DDT; DDX5; DIO2; DIP2A; DISP2; DLEU1; DMBT1; DMGDH; DND1; DNM2; DNPEP; DOCK6; DOK2; DOPEY1; DPM2; DPY30_HUMAN; DUS2L; DUSP11; DUSP16; DUSP19; DUSP28; DVL2; DYDC1; DYNC2LI1; DYNLT1; EAPP; ECHS1; EDC4; EFCAB2; EFHC1; EFHD2; EFTUD1; EIF2B2; EIF4A2; EIF4ENIF1; EMD; ENPEP; ENTPD4; ENY2; EPHA1; EPHX2; EPS8L3; ERCC3; ERGIC3; ERO1L; ERP29; EXT2; F5; FAM113B; FAM120C; FAM123A; FAM131A; FAM19A3; FAM24B; FAM26A; FAM53B; FAM60A; FAM81B; FARSA; FATE1; FAXC; FBXO4; FCER1G; FGFR1OP; FGG; FILIP1; FKBP15; FLNA; FMO1; FMO4; FNDC4; FOXR1; FRS2; FSCN1; FSIP2; FUT8; FYN; GABARAPL2; GABRQ; GAK; GAL; GALNTL4; GAS2L2; GAS6; GATAD2A; GBF1; GBP5; GCAT; GCC1; GDI1; GGTL3; GIMAP2; GIYD2; GLI3; GMDS; GNAI2; GOLPH3; GPBP1; GPHA2; GPR113; GPR137C; GPR176; GPR177; GRB2; GRIA1; GRIN2A; GRTP1; GSDML; GSTA1; GSTA2; GTF2A1; GTF3C2; GUCA1B; GYLTL1B; GZMK; H2AFY2; HACE1; HACL1; HAL; HAO1; HBS1L; HCRTR2; HDAC11; HERC5; HLA-G; HMBS; HMGA2; HMGCS1; HNRNPC; HNRNPDL; HNRPL; HNRPM; HOXA13; HOXB2; HSPA1L; HSPA2; HSPA4; HSPBAP1; IBRDC3; IFT52; IGF1R; IGFBP5; IGHV1-24; IGLL1; IGLL3; IHPK2; IL15RA; IL23R; IL25; IL2RG; IL9; ILVBL; INADL; INPP1; IPMK; IPO7; IPPK; IQSEC2; ISCA1; IVD; JAK1; JARID1A; JTB; KCNE2; KCNH7; KCNJ4; KCNK16; KCNK18; KCNMA1; KCTD13; KCTD5; KIAA0020; KIAA1191; KIAA1524; KIF27; KIF2C; KIF6; KITLG; KLF11; KLF8; KLHL12; KLHL22; KRT32; KRT34; KRT9; KRTAP4-9; LCMT1; LEO1; LGALS13; LGALS14; LHX2; LIAS; LIN52; LINC00346; LLGL2; LOC389073; LOC652489; LOC730988; LOC731071; LOH11CR2A; LOR; LRFN5; LRMP; LRRC44; LRRC46; LRRC59; LSM1; LSM14B; LSM2; LSM6; LSM7; LTA4H; LTBP3; LUM; LY86; LZTR2; MADCAM1; MAGEA2; MAGEA6; MAGI1; MAGI3; MAN2B1; MAVS; MAZ; MB3L2_HUMAN; MC5R; MCM7; MEF2D; METTL3; MFSD9; MGEA5; MICAL2; MINK1; MKI67IP; MKL1; MLH1; MMACHC; MMP7; MOSPD1; MPL; MPP3; MR1; MRPL1; MRPL17; MRPL36; MRPL38; MRPL45; MRPL51; MRPS15; MSH5; MST1; MT1G; MT1H; MT2A; MTA2; MTBP; MTM1; MUSK; MUT; MXI1; MYBPC1; MYBPHL; MYL2; MYO3A; MYO9A; N6AMT2; NCF4; NDST2; NECAB3; NECAP2; NEDD8; NEFL; NEK10; NEK2; NEU1; NEUROD2; NEXN; NKD1; NKIRAS2; NME4; NME6; NMI; NOX1; NOX4; NPC2; NPM1; NP_001001707.1; NP_001004341.1; NP_001006948.1; NP_001017920.1; NP_001017927.1; NP_001074013.1; NP_055803.1; NP_056087.2; NP_056519.1; NP_057576.2; NP_060229.2; NP_067051.1; NP_079006.1; NP_079137.1; NP_620158.2; NP_640336.1; NP_689968.1; NR1H2; NRG3; NRSN1; NR_002934.2; NR_003081.1; NSMCE1; NUBP1; NUDT3; NVL; NXF2; NXF2_HUMAN; NXF5; NXT1; O60290_HUMAN; OBFC2B; ODF2; OFCC1; OLFM2; OPN1SW; OPTC; OR4D2; OR6X1; OR8K1; OTUB1; OVGP1; P2RX5; P2RY10; P2RY4; PADI4; PALM; PAM; PARL; PARVB; PBXIP1; PCBD1; PCBP2; PCDHB2; PDE1C; PDLIM7; PDX1; PDZRN4; PFDN2; PFKFB3; PFN4; PGBD2; PGM1; PHKA1; PHLPP2; PIGF; PIGR; PIM1; PIP5KL1; PKD2L2; PLAGL2; PLCB1; PLEK2; PLK2; PLK5_HUMAN; PNISR; PNN; PNOC; POLR1D; POLR3E; POPDC2; POU2F1; PP11_HUMAN; PPFIA3; PPIB; PPP2R5B; PRB3; PRDM15; PRKD3; PRPSAP2; PRR8; PRRG4; PRRT3; PRUNE2; PSG1; PSG2; PSMA1; PSMB9; PSMD9; PSME3; PTPRT; PTRF; PUM2; PURG; PVRL3; Q5BLP8_HUMAN; Q5JRB8_HUMAN; Q6PJ53_HUMAN; Q6TKS8_HUMAN; Q6ZNQ4_HUMAN; Q6ZP06_HUMAN; Q6ZRX0_HUMAN; Q6ZUY1_HUMAN; Q6ZWH7_HUMAN; Q6ZWI3_HUMAN; Q86V40_HUMAN; Q8N8S9_HUMAN; Q8N9U2_HUMAN; Q8NA31_HUMAN; Q8NDL7_HUMAN; Q8NGG1_HUMAN; Q8WZ02_HUMAN; Q9BVW6_HUMAN; QPCTL; RAB25; RAB32; RAPSN; RARB; RASAL2; RASGRF1; RASL11A; RBM12B; RBM6; RBP1; RCC1; RGL3; RHBDF2; RING1; RIOK2; RLF; RNF103; RNF190; RPL23; RPL9; RPS6KA4; RRBP1; RRN3; RRP9; RS1; RUFY3; RUTBC3; RXFP4; S100A1; S100A5; SAMD1; SC5D; SCD; SDHD; SERPINA7; SERPINA9; SETDB1; SFT2D2; SH3KBP1; SHKBP1; SHMT2; SHPRH; SIGLEC9; SIL1; SIN3A; SIPA1L2; SIRPB1; SIVA1; SKAP1; SKIV2L2; SKP1A; SKP2; SLC12A8; SLC22A15; SLC22A20; SLC25A24; SLC26A9; SLC28A1; SLC31A1; SLC35A2; SLC35B4; SLC35F6; SLC37A4; SLC3A2; SLC4A1AP; SLC4A2; SLC7A7; SLC7A9; SLMAP; SLPI; SMEK1; SMOX; SNAPC2; SNCAIP; SNRPD3; SNX17; SNX2; SNX25; SNX8; SOD2; SON; SPAG11A; SPAG11B; SPAG5; SPG20; SPG21; SPIN4; SPINT2; SPNS3; SPSB1; SPTB; SRD5A1; SSB; SSBP1; SSR3; ST8SIA3; STAP1_HUMAN; STOML2; STOX1; STRAP; STRC; STRN; STX5; SUCLA2; SUGT1; SULT1A3; SUMO2; SUMO4; SUOX; SUPT6H; SYT7; SYTL3; TAAR6; TAB2; TADA3L; TAF7L; TAGLN3; TANC2; TARBP1; TARDBP; TBC1D22A; TBX1; TBX15; TCEA3; TCEAL2; TCL1B; TDRD1; TDRD9; TET3; TFAP4; TFEB; TFRC; THEX1; THOP1; TIGD3; TIMM17B; TINAG; TIPARP; TLE6; TM9SF1; TMCO4; TMEM101; TMEM129; TMEM166; TMEM170; TMEM38A; TMEM59L; TMEM64; TMEM66; TMEM87B; TMEM98; TNFRSF10A; TNFRSF17; TNIP3; TNPO2; TP53I13; TPT1; TRAPPC9; TRBV5-3; TRIM21; TRIM47; TRIM49; TRIP6; TSSC1; TTC5; TTLL12; TTY8_HUMAN; TUBB2B; TUBD1; TXLNG; TXNDC6; U2AF2; UBE2C; UBXN2B; UCP2; UGT2B15; UGT2B17; UROD; USP44; USP7; UXT; VAC14; VANGL1; VCPIP1; VPS33B; VPS39; VSIG4; WAC; WASF4_HUMAN; WDR12; WDR16; WDR18; WDR69; WFDC3; WIPI1; WNT3; WWTR1; XDH; XPNPEP1; XR_015252.1; XR_016379.1; XR_017413.1; XR_018421.1; YIPF3; YOD1; YPEL1; YWHAH; YWHAQ; ZBTB20; ZBTB8; ZCWPW1; ZFYVE26; ZMAT2; ZNF16; ZNF180; ZNF193; ZNF223; ZNF35; ZNF394; ZNF410; ZNF512; ZNF561; ZNF568; ZNF574; ZNF578; ZNF579; ZNF611; ZNF626; ZNF691; ZNF774; ZNF8; hCG_1645727	ABL1; ACVR2A; AGO2; AKAP6; APP; ARF6; ARID1A; ARID5B; ARIH1; ARL6IP1; ATP13A3; ATP6V1B2; B4GALT1; BACE2; BCL9L; C17orf105; C4orf32; C5ORF51; CALM1; CBX5; CC2D2A; CCDC88A; CDCA4; CDKAL1; CDKN1A; CHRDL1; CMTM4; CRIM1; DCAF7; DDX5; DIP2A; EFHD2; ENTPD4; ERO1L; FAM53B; FAM60A; FARSA; FAXC; FGFR1OP; FRS2; FSCN1; FSIP2; GATAD2A; GCC1; GNAI2; GPBP1; GPR137C; GRB2; GRIN2A; GTF2A1; GUCA1B; HAL; HMGCS1; HNRNPC; HNRNPDL; HOXA13; IGF1R; IGFBP5; IPMK; ISCA1; KCTD5; KIAA1191; KIF27; KIF2C; KITLG; KLHL12; KRTAP4-9; LIN52; LINC00346; MAVS; MCM7; MEF2D; MFSD9; MINK1; MRPL17; MRPL36; NECAB3; NKD1; NKIRAS2; OTUB1; PARL; PDZRN4; PHLPP2; PIGR; PIM1; PLAGL2; PNISR; PNN; POU2F1; PRDM15; PRKD3; PRRG4; PSME3; PTPRT; PUM2; RAB25; RAB32; RBM12B; RS1; SC5D; SCD; SFT2D2; SIGLEC9; SIVA1; SLC35F6; SLC4A1AP; SOD2; SON; SPG20; SPIN4; SPINT2; SPSB1; SSR3; STRN; SUGT1; SYT7; TAB2; TARDBP; TET3; TFAP4; TIPARP; TMEM64; TMEM66; TNFRSF10A; TNPO2; TRAPPC9; TXLNG; UBXN2B; VCPIP1; WAC; YOD1; YWHAH; YWHAQ; ZNF223; ZNF394; ZNF561; ZNF578; ZNF611; ZNF8	MIMAT0003248
20504347	hsa-miR-606	-5.5	5.87E-05	AADACL2; AADAT; AARS2; ABCA12; ABHD5; ACBD5; ACVR1; ACYP1; ADAMTS3; ADAT1; AFF2; AGXT2; AHI1; AHR; AIG1; AIPL1; ALDH1A1; ALG10B; ALG14; AMDHD1; ANAPC16; ANKRA2; ANKRD13A; ANLN; ANUBL1; AP3S1; ARFGAP3; ARHGAP24; ARHGAP29; ARHGDIB; ARL1; ARPC1A; ARPP19; ASAH1; ASB3; ASNSD1; ASPM; ASS1; ATG3; ATP13A3; AZF1; BBS2; BCCIP; BCL11A; BET3L; BLZF1; BMP2K; BNIP2; BPGM; BPTF; BRIP1; BTBD6; BTN2A1; C10orf90; C11orf40; C11orf48; C11orf77; C12orf60; C13orf18; C14orf135; C14orf145; C14orf147; C14orf149; C14orf50; C15orf21; C16orf61; C17orf60; C17orf71; C17orf86; C18orf34; C19orf43; C1GALT1C1; C1orf110; C1orf113; C1orf131; C1orf14; C1orf149; C1orf188; C1orf26; C1orf71; C20orf52; C20orf80; C21orf66; C2orf25; C2orf34; C2orf43; C2orf52; C3orf22; C4orf8; C6orf10; C6orf182; C6orf213; C7orf28A; C7orf28B; C8orf48; C9orf52; C9orf85; CA2; CADM2; CALM2; CART1; CASD1; CASP7; CBWD1; CBX3; CCAR1; CCDC109B; CCDC132; CCDC16; CCDC22; CCDC45; CCDC55; CCNA1; CCNA2; CCNC; CCNK; CCNL1; CCR6; CCT8; CDC37L1; CDC42; CDK2AP1; CENPE; CENPQ; CENTB1; CEP76; CERKL; CFD; CGAT2_HUMAN; CIITA; CIZ1; CLDN20; CLIC1; CLK1; CLOCK; CLUL1; CMTM1; CNTNAP3; CNTNAP3B; CNTNAP5; COG3; COL14A1; COL9A1; COLEC11; COMMD3; COMMD6; COQ10B; CORO7; CPB2; CPSF6; CRB1; CREBZF; CRHBP; CRISP1; CRSP3; CRTAM; CSNK2A1P; CTBP1; CTGLF1; CTGLF2; CTGLF3; CTGLF4; CTGLF5; CTHRC1; CTTN; CTTNBP2; CUL4B; CXCL12; CXorf28; CXorf36; CXorf43; CXorf45; CYP19A1; CYP2J2; DAB2; DARS; DBI; DCLRE1A; DDX28; DEFB114; DENND2C; DENND4C; DEPDC6; DHX15; DHX9; DIRAS3; DKFZP686M0199; DLEU2L; DLEU7; DMD; DMXL1; DNAH7; DNAJB7; DNMBP; DOCK11; DOCK6; DPP8; DRBP1_HUMAN; DRD3; DSC2; DUSP16; DUSP22; DUSP4; DYNC2H1; DYNLT3; EEF1A1; EEF1AL3; EEF1E1; EFCAB5; EFEMP2; EIF1AY; EIF2B2; EIF5A2; ELA1; EMR1; EMX2; EPB41; EPS8; ERBB4; ERCC8; EXOC1; EXOC3; FAHD1; FAM130A2; FAM80A; FANCD2; FBXO15; FBXO28; FCAR; FDX1; FEN1; FKBP11; FLVC1_HUMAN; FMR1; FOXP2; FSIP1; FZD10; GABRA6; GAD1; GALNT11; GARNL1; GBAS; GBGT1; GDAP1; GFRAL; GKAP1; GKN1; GNL3; GNPTAB; GPATCH4; GPR128; GPR137B; GPR143; GPR151; GPR157; GPR34; GPRASP1; GPSM2; GRB14; GRM2; GRPEL2; GRTP1; GTPBP10; GUF1; H1F0; H33_HUMAN; HBXIP; HCFC2; HEATR1; HELLS; HELZ; HERC6; HES1; HGD; HIBCH; HIST1H2AA; HIST1H4H; HIST3H2A; HIVEP2; HMGCLL1; HMGN4; HNRNPC; HNRPC; HNRPF; HNRPK; HNRPR; HOXA2; HRG; HSP90AB6P; HSPA4L; HSPBAP1; IBSP; ID1; IGHV3-16; IGLV10-54; IL19; INTS10; IPO9; IRX1; ISGF3G; ITIH5L; K0401_HUMAN; KATNAL1; KBTBD3; KCNA4; KCNIP2; KCTD11; KIAA0101; KIAA0146; KIAA0922; KIAA1109; KIAA1166; KIAA1468; KIAA1704; KIF11; KIN; KISS1R; KLF11; KLF5; KLHDC1; KLHL28; KLRC1; KLRC2; LAMP2; LAPTM4A; LARP1; LCP2; LECT2; LHX8; LMCD1; LMNA; LOC390616; LOC646049; LOC646359; LOC646853; LOC727940; LOC728279; LOC728453; LRCH1; LRIG2; LRP12; LRP2; LRRC17; LRRC3B; LRRIQ1; LRRN3; LSM10; LSM14B; LZTFL1; MAGEC2; MAGED1; MAK10; MAP1LC3C; MAPK8; MARVELD2; MAST2; MATR3; MCF2; MED19; MED25; MEP1A; METTL8; MFAP3L; MFSD5; MGST1; MLL5; MMP12; MMP21; MNDA; MPHOSPH9; MRPL1; MRPL3; MRPL47; MRPS14; MRPS18C; MRPS35; MRRF; MT-ND6; MTAP; MTFMT; MTX3; MUS81; MYBL1; MYCBP2; MYPN; MYT1; N6AMT2; NAA40; NAP1L2; NAPB; NARG1L; NCAPG2; NCBP2L; NCOA4; NCOA6; NECAP2; NEK10; NEK11; NEK9; NEUROD6; NFE2L2; NFX1; NGFRAP1; NKRF; NLGN1; NOX1; NPAS1; NPC2; NPM3; NPPA; NP_001011539.1; NP_001013648.1; NP_001013666.1; NP_001013678.1; NP_001017975.3; NP_001035364.1; NP_001073909.1; NP_055702.1; NP_056002.1; NP_056263.1; NP_057574.2; NP_060101.2; NP_659416.1; NP_659455.2; NP_777590.1; NP_981952.1; NR2E3; NT5C1B; NT5DC1; NUDT10; NUF2; ONECUT1; OPRM1; OR1F1; OR1I1; OR2AG2; OR51G1; OR51H1P; OR52A1; OR5B2; OR5D3P; OR6C74; OSBPL9; PADI4; PAH; PAX4; PBK; PCDHB6; PCDHB8; PCID2; PCMT1; PCNXL2; PDCL2; PDE6H; PDHX; PEPP2_HUMAN; PEX7; PGM2L1; PIGG; PIK3CD; PLA2G4B; PLAA; PLD5; PLEKHA3; PLOD2; PNPLA4; POLK; POLR2K; POLR3F; POTE8_HUMAN; POU2F1; PPAP2A; PPARBP; PPEF2; PPIL1; PPM1B; PPM1K; PPP1R13L; PPP4R1L; PPWD1; PRDX1; PRIM1; PRKACG; PROM1; PRPF4B; PRR14L; PRY_HUMAN; PSMB9; PSMD10; PSMD5; PSPC1; PTCD2; PTGER2; PTMA; Q13383_HUMAN; Q15203_HUMAN; Q4G0J2_HUMAN; Q4G0J5_HUMAN; Q4VWZ8_HUMAN; Q4VXF0_HUMAN; Q5QFB8_HUMAN; Q5T6S7_HUMAN; Q5T7K4_HUMAN; Q5TCM5_HUMAN; Q5VSD8_HUMAN; Q68K28_HUMAN; Q6JHZ5_HUMAN; Q6P2E5_HUMAN; Q6P435_HUMAN; Q6ZN03_HUMAN; Q6ZRE1_HUMAN; Q6ZSS0_HUMAN; Q6ZTQ9_HUMAN; Q6ZV04_HUMAN; Q71RB1_HUMAN; Q7Z2F6_HUMAN; Q86U89_HUMAN; Q86W53_HUMAN; Q8N4V4_HUMAN; Q8N8G1_HUMAN; Q8N8T7_HUMAN; Q8NGP7_HUMAN; Q8TBR4_HUMAN; Q8TF27_HUMAN; Q96HX1_HUMAN; Q96NE6_HUMAN; Q96NL2_HUMAN; Q9H606_HUMAN; Q9HAC4_HUMAN; Q9NYD3_HUMAN; RAB3IP; RAB6IP1; RAD17; RAD54B; RAI2; RAMP1; RANBP9; RAX; RCCD1; RCSD1; RDH11; REGL; REPS1; RER1; RET; RFC3; RFWD2; RGS3; RIMS1; RIT2; RND2; ROBO2; ROD1; RORB; ROS1; RPL22L1; RPS12; RPS21; RPS6KA6; RSBN1; RUFY1; RUFY2; RWDD3; SACS; SCD; SCG3; SCN1B; SCYE1; SDE2; SDHD; SEC11A; SEC14L1; SELP; SESN3; SESTD1; SFRP2; SFRS10; SFRS9; SIPA1L2; SLC16A7; SLC27A6; SLC2A3; SLC30A9; SLC35E2; SLC36A2; SLC39A12; SLC41A2; SLC4A4; SLC8A1; SLC9A11; SMAD9; SMARCA2; SMARCA5; SNCAIP; SNRPD1; SNUT3_HUMAN; SNW1; SNX25; SORBS1; SOX15; SOX30; SPAG8; SPATA22; SPCS1; SPO11; SPTBN1; SQLE; SRP54; SRPK2; SSBP4; SSR1; ST8SIA3; STARD6; STARD7; STC1; STT3B; SUHW4; SULT1B1; SULT2B1; SUPT3H; SVEP1; SYT11; T; TAF7L; TARDBP; TAS2R13; TATDN2; TBC1D19; TBC1D7; TBCA; TBL1XR1; TBPL1; TBX21; TBX22; TCEAL4; TCEB1; TCF4; TCP11; TDRD9; TEAD1; TEX14; TFDP2; TFF2; TGFBR2; THOC7; THTPA; THYN1; TJP2; TLR8; TM4SF19; TM4SF20; TMCO3; TMEM123; TMEM14A; TMEM165; TMEM170; TMEM178B; TMEM187; TMEM77; TMEM87B; TMEM93; TMIGD1; TNFRSF19; TNKS1BP1; TOX2; TRAV8-1; TRAV8-4; TRDMT1; TRDN; TRIM4; TRIP4; TRMT11; TRPM1; TRPM3; TRRAP; TSEN2; TSPAN3; TSSC1; TTC32; TTC6; TTY11_HUMAN; TUBE1; TUBGCP6; TXK; UBE1C; UCHL3; UGCGL2; UGDH; UHRF2; UNC5CL; USHBP1; USP16; USP37; USP39; UTY; VEZT; VPS13A; WBP4; WDR17; WDR37; WEE1; WFDC1; WNK1; WRN; WRNIP1; WTAP; XPNPEP3; XPO4; XRN2; XR_016355.1; XR_016668.1; XR_016777.1; XR_017860.1; XR_017908.1; YIF1A; YV009_HUMAN; ZBTB10; ZC3H12B; ZC3H12C; ZC3H13; ZC3H15; ZC3H8; ZCCHC11; ZF36_HUMAN; ZIC2; ZMYM6; ZNF154; ZNF16; ZNF169; ZNF20; ZNF200; ZNF226; ZNF333; ZNF383; ZNF407; ZNF443; ZNF45; ZNF485; ZNF516; ZNF518; ZNF643; ZNF646; ZNF670; ZNF678; ZNF704; ZPBP	AGXT2; ALG14; ANAPC16; ARPP19; ASS1; AZF1; BMP2K; CORO7; CREBZF; CXorf36; DUSP16; DUSP4; EIF5A2; EPS8; FBXO28; FDX1; GNPTAB; GPR157; HCFC2; HNRNPC; IPO9; KCTD11; KIAA0922; KIAA1468; LAMP2; LARP1; MRPS14; MYCBP2; NAA40; NEK9; PGM2L1; PIGG; PPWD1; PRIM1; PRPF4B; PRR14L; PSPC1; RAB3IP; RDH11; RND2; SCD; SDE2; SESN3; SLC2A3; SLC36A2; SMAD9; SMARCA5; SYT11; TFDP2; TGFBR2; TMEM178B; TMEM87B; TRIM4; UCHL3; USP37; WNK1; XRN2; ZNF704	MIMAT0003274
20504388	hsa-miR-635	-5.83	5.93E-06	AAMP; AARSD1; ABCA2; ABCC1; ABCC8; ABCD2; ACE; ACTR5; ACTR8; ADAM21; ADAMTS4; ADRA1A; AGBL1; AGBL5; AKAP4; AKR1D1; AKR7A2; AKR7A3; ALS2CR12; AMDHD2; AMH; AMIGO1; AMPH; ANGPTL3; ANGPTL6; ANKRD38; ANKRD5; ANKRD6; ANKS4B; ANXA2P1; AP3S2; APBA1; APBB1IP; APEX1; APOA1BP; APOO; APPL2; ARFIP2; ARHGAP15; ARHGEF16; ARK74_HUMAN; ARL10; ARSH; ARV1; ASB7; ATAD2B; ATF7IP2; ATG7; ATP9A; ATRNL1; B4GALT1; B4GALT7; BASP1; BATF; BCAM; BCCIP; BCDIN3D; BEST1; BEST3; BICD1; BMP8A; BMS1; BRSK1; BTBD6; BTF3; BTG3; BUD31; C10orf10; C10orf33; C10orf82; C11orf31; C11orf79; C12orf24; C12orf32; C15orf38-AP3S2; C16orf14; C16orf45; C17orf53; C17orf80; C17orf86; C18orf10; C19orf29; C1QL4; C1QTNF5; C1orf123; C1orf147; C1orf211; C1orf87; C1orf98; C20orf187; C20orf75; C20orf95; C21orf51; C21orf62; C21orf88; C21orf90; C2orf48; C6orf129; C6orf136; C6orf199; C6orf206; C6orf25; C7orf33; C8orf34; C9orf103; C9orf119; C9orf37; C9orf46; C9orf68; C9orf70; C9orf9; CA5BL; CAPN11; CARD8; CCDC102A; CCDC107; CCDC124; CCDC46; CCDC5; CCDC56; CCDC59; CCDC87; CCL20; CCNT2; CD1B; CD52; CDCA7L; CDH1; CDH15; CDH20; CDRT1; CEACAM19; CELF1; CEP290; CHES1; CHGA; CHIT1; CHST3; CIAO1; CIB2; CIDEA; CIDEC; CKAP4; CLCNKB; CLDN9; CLEC14A; CNIH3; CNNM2; COG7; COLEC11; COMMD3; COQ5; CORO1C; CPA6; CPT1B; CRIP1; CRIPAK; CRKRS; CRYBB2; CRYGS; CSH2; CSHL1; CSK; CT47_HUMAN; CTDP1; CTGLF1; CTGLF2; CTGLF3; CTGLF4; CTGLF5; CTRL; CTSZ; CUEDC2; CUL4A; CUTC; CXorf36; CYC1; CYP11A1; CYP4F11; CYP4F12; CYP4F8; DAB1; DCLRE1C; DDEFL1; DDR2; DEF6; DEFA4; DEFB119; DENND4B; DENR; DEPDC4; DEPDC5; DERA; DIAPH3; DLG2; DNAH9; DNAJB5; DNMT3B; DOPEY1; DRAXIN; DSCR2; DSN1; DUSP26; DUSP7; E2F4; ECE2; ECH1; ECM1; EDC4; EGLX_HUMAN; ELA3A; ELAVL3; ELK3; EMP2; EMX1; ENO1; ENSA; EPB41; EPRS; EXDL1; EXOSC6; FAF1; FAM120C; FAM131A; FAM38A; FAM3A; FAM62A; FAM69B; FAM83C; FAM83D; FAM83E; FAM98A; FARP1; FBXO16; FBXO36; FBXW5; FCER1A; FCRL5; FGF3; FGFBP2; FHOD1; FKBP1B; FKBP2; FLJ16369; FOXG1B; FOXJ1; FOXRED2; FPGT; FRMPD1; FURIN; FUT5; FXYD3; G6PC2; GABARAP; GABRP; GADD45G; GALE; GALNTL1; GEMIN7; GFI1B; GHRHR; GIPC3; GLTSCR1; GNGT2; GPR125; GPR172B; GPR84; GRM1; GSG1L; GSPT2; GSR; GSTM2; GSTM3; GSTT1; GTF3C1; GTF3C5; GTPBP4; GUCA2B; HCK; HDHD2; HERPUD1; HEXDC; HHLA3; HIST2H2AA3; HIST2H2AA4; HLA-DMB; HLA-G; HM13; HMGB2; HMGCL; HNMT; HOXC9; HPN; HSD11B2; HSD17B4; HSP90AA6P; HSPA5; HTR3B; HTRA1; HYAL1; IDH3B; IFI16; IFNAR2; IGF1R; IGFBP4; IGSF9; IL16; IL27; IL2RA; IL31RA; ILVBL; INPP5B; ITGA6; ITGA9; JAK1; K0401_HUMAN; KCNA3; KCNG4; KCNH5; KCNJ6; KCNK16; KCNQ2; KIAA0753; KIAA0953; KIAA1822; KIF17; KIF27; KIFC1; KISS1R; KLHL28; KLK14; KRT14; KRT31; KRT35; KRTAP4-12; KSR1; KY; LARS; LAX1; LCE2A; LCE3E; LCN1; LDHD; LEPRE1; LFNG; LGP2_HUMAN; LHFPL5; LHX8; LINC00632; LOC649839; LOC728008; LOC728396; LOC731640; LONRF1; LONRF3; LOXL1; LOXL3; LPIN3; LRCH4; LRP5L; LRRC10; LY6G6E; MAF1; MAGEC3; MAGED2; MAN2B1; MANSC1; MAP2K5; MAP3K12; MAP3K6; MAP4K2; MAPK13; MATK; MDN1; ME3; MEA1; MED9; MEPE; METTL6; MIDN; MLN; MLTK_HUMAN; MNT; MOB2_HUMAN; MOGAT3; MPHOSPH9; MPP8_HUMAN; MRPL11; MRPL37; MRPL38; MRPS18B; MRVI1; MST1; MTFMT; MTG1; MTIF2; MTP18_HUMAN; MTRNR2L10; MTRNR2L11; MTRNR2L3; MTRNR2L7; MXD3; MYBPH; MYCBPAP; MYO18A; MYO7A; N6AMT2; NAA15; NAPSA; NCOA2; NCS1; NDFIP1; NDRG3; NDUFA10; NDUFA4L2; NEB; NEIL1; NES; NGEF; NIN; NINJ2; NKX2-3; NLRC3; NME3; NM_001002000.1; NM_198537.2; NM_207362.2; NOL3; NOL5A; NOLA1; NOVA2; NPSR1; NP_001001687.1; NP_001003702.1; NP_001013739.1; NP_001034857.2; NP_001073871.1; NP_001073909.1; NP_001073976.1; NP_001111.2; NP_006686.1; NP_056350.1; NP_060761.2; NP_060887.1; NP_061864.2; NP_078868.1; NP_079130.2; NP_115598.2; NP_612637.1; NP_653337.1; NP_671727.1; NP_699199.2; NP_775906.1; NP_777577.1; NP_839944.1; NP_877438.2; NP_945352.1; NP_955369.1; NP_955384.2; NP_998773.1; NR_002823.1; NUP188; NUP93; NUPL2; NXF3; NXT1; ODZ3; OLFML1; OPTC; OR10H5; OR1J4; OR4D5; OR51I1; OR56A1; OR8B4; ORC1L; OTOF; OXA1L; OXR1; PABPC4; PACSIN3; PAF1; PAOX; PARP12; PARVG; PAX3; PC; PCBP4; PCDHA5; PCDHB10; PCDHB5; PCGF5; PCM1; PDE4A; PDZD7; PET112L; PEX11A; PEX5L; PIGP; PIGQ; PIGT; PIGZ; PIK3CD; PIP5KL1; PKIG; PKP3; PLA2G4B; PLCD3; PLD1; PLEKHA4; PLEKHO1; PLP2; POF1B; POLD2; POLL; POLR2H; POLR3E; POU3F3; PPAN; PPAP2A; PPFIA3; PPIAL4; PPIA_HUMAN; PPP1R16A; PPP2R4; PPP3CA; PPT1; PRAMEF7; PRAP1; PRDM11; PRDX2; PRKCB1; PRKCSH; PRKD2; PRMT2; PRMT5; PROL1; PROX1; PRPF31; PRR11; PSMD6; PSMD9; PTGER1; PTGES; PTK6; PTPRH; PTPRM; PYCR2; PYDC1; Q580R0-2; Q5M770_HUMAN; Q5T669_HUMAN; Q68DY0_HUMAN; Q6ZMM0_HUMAN; Q6ZNN2_HUMAN; Q6ZNS9_HUMAN; Q6ZQN0_HUMAN; Q6ZQN6_HUMAN; Q6ZRB0_HUMAN; Q6ZS29_HUMAN; Q6ZT14_HUMAN; Q6ZU45_HUMAN; Q6ZUA0_HUMAN; Q6ZUG5_HUMAN; Q6ZUI1_HUMAN; Q86U47_HUMAN; Q86YR2_HUMAN; Q8IXE7_HUMAN; Q8N164_HUMAN; Q8N221_HUMAN; Q8N8L5_HUMAN; Q8NA31_HUMAN; Q8NGA4_HUMAN; Q8TAC0_HUMAN; Q8TEB0_HUMAN; Q8TF27_HUMAN; Q96EG3_HUMAN; Q96LL3_HUMAN; Q96M92_HUMAN; Q9BYA6_HUMAN; Q9H5Q9_HUMAN; Q9H614_HUMAN; Q9H627_HUMAN; Q9H7S7_HUMAN; Q9H7Y2_HUMAN; Q9HDB3_HUMAN; Q9Y4M2_HUMAN; RABEP2; RAD51L1; RALY; RAP2B; RAPSN; RCL1; REEP6; REG3A; RHBG; RHGXX_HUMAN; RHOD; RIC3; RIC8A; RIN3; RMI1; RNASET2; RND2; RNF17; ROGDI; ROR2; RPL27A; RPL3L; RPS19BP1; RPS24; RPS6KA6; RRAD; RRAGB; RRP12; RTN1; RTN2; RUSC2; RXFP3; SASH1; SAT1; SCAP; SCNN1G; SEC24C; SELPLG; SEMA7A; SENP2; SERPING1; SF3A3; SFRS14; SFTPD; SGK2; SGK69_HUMAN; SLC10A3; SLC12A6; SLC16A11; SLC1A5; SLC25A40; SLC25A42; SLC26A10; SLC26A6; SLC30A10; SLC5A10; SLC6A12; SLC6A18; SLC7A4; SLCO6A1; SLMO2; SMF_HUMAN; SMPD1; SMPDL3B; SNAP91; SNRPA1; SNTA1; SNX21; SPDEF; SPINK2; SPRR2F; SPRR4; SPTBN1; SSBP3; SSX2IP; STAMBP; STAT6; STYXL1; SULT1A1; SUMF2; SYCE1; SYTL2; TAF11; TAF4B; TAF7L; TARBP2; TBC1D10C; TBC1D13; TBC1D7; TBCA; TBX1; TCEAL6; TCF23; TCF4; TF; TFDP1; TGDS; TGFBRAP1; TGM5; TGM6; TH; THAP8; TIMELESS; TIMM50; TINAGL1; TM2D3; TM4SF19; TM7SF2; TMEM116; TMEM160; TMEM179; TMEM51; TMEM54; TMEM79; TMEM88; TMEM97; TMOD2; TNFRSF6B; TNFSF9; TOMM34; TOMM70A; TP53; TP73; TRAV20; TRAV7; TRBV11-2; TRBV12-3; TRBV12-4; TREML1; TRIM22; TRIM63; TRIM7; TRIM72; TRMU; TRPM7; TSP50_HUMAN; TTC16; TTLL11; TTLL6; TTN; TUBA1C; TUBA4B; TWF2; TXNRD1; UBAP2; UBIAD1; UBXD1; UNC119; UNC45A; USF1; USP14; USP19; USP47; USP52; VAC14; VIPR2; VPS13B; VPS4A; WARS2; WBSCR28; WDR78; WFDC8; WIBG; WISP2; WISP3; XRRA1; XR_016130.1; XR_016172.1; XR_016379.1; XR_016668.1; XR_017736.1; ZBTB45; ZDHHC12; ZKSCAN3; ZMAT1; ZNF193; ZNF283; ZNF350; ZNF490; ZNF551; ZNF562; ZNF575; ZNF622; ZNF764; ZNF777; ZNHIT3	AP3S2; APBA1; B4GALT1; BASP1; C15orf38-AP3S2; CELF1; CHST3; CIAO1; CNNM2; CUL4A; DRAXIN; ELAVL3; EPB41; FAM83D; GTPBP4; HM13; HTRA1; IFNAR2; IGF1R; KLHL28; LAX1; LINC00632; MIDN; MNT; MTFMT; MTRNR2L10; MTRNR2L11; MTRNR2L3; MTRNR2L7; NAA15; NCS1; NUP93; NUPL2; POF1B; PRR11; RAP2B; SEMA7A; SERPING1; SLC1A5; SLC30A10; SUMF2; TBC1D13; TIMELESS; TRPM7; USP14; ZKSCAN3; ZNF490	MIMAT0003305
20504435	hsa-miR-542-3p	-2.22	0.0010	A0AVR7_HUMAN; A1BG; A2A3T8_HUMAN; AARSD1; ABCF2; ACAD10; ACBD7; ACHE; ACOT6; ACP5; ACRBP; ACTG2; ADAM23; ADAMTSL1; AFM; AFMID; AHI1; AHR; AHSG; AKAP10; AKR7A2; ALCAM; ALKBH4; ALS2CR7; AMD1; AMPD1; ANAPC7; ANGPT2; ANGPT4; ANGPTL2; ANKRD27; ANKRD33B; AP1S2; AP1S3; AP4S1; APBB2; APOL5; APOLD1; AQR; AREG; ARFGAP3; ARFGEF1; ARG2; ARHGDIB; ARPC1A; ARPC5; ARRDC5; ARSI; ASB4; ASH2L; ASPH; ATL2; ATP13A5; ATP1B1; ATP5J; ATP6V0D2; ATP6V1E1; ATP8A1; ATR; ATRX; ATXN1; AVPI1; BAMBI; BATF; BCAM; BCL2L11; BDKRB1; BEST1; BEX1; BIRC5; BLOC1S3; BMP7; BMP8A; BMS1; BMX; BNIP2; BRUNOL5; BRWD1; BUD31; BXDC2; BXDC5; C10orf65; C10orf73; C10orf93; C11orf30; C11orf31; C11orf47; C14orf100; C14orf104; C14orf166; C14orf167; C14orf2; C14orf79; C16orf78; C17orf47; C17orf83; C19orf15; C19orf24; C19orf30; C19orf36; C1QTNF9; C1orf136; C1orf165; C1orf188; C1orf26; C1orf50; C20orf116; C20orf187; C20orf32; C20orf57; C21orf119; C21orf55; C22orf15; C2orf13; C2orf33; C2orf50; C2orf52; C2orf7; C3orf10; C3orf64; C6orf115; C6orf141; C6orf182; C6orf204; C6orf48; C9orf116; C9orf126; C9orf152; C9orf41; C9orf58; C9orf93; CA5B; CA6; CAB39L; CABYR; CACNA1B; CACNA1H; CALM1; CALM2; CARM1; CASC1; CASS4; CBS; CBWD1; CBWD3; CBWD5; CBWD6; CCBP2; CCDC103; CCDC127; CCDC128; CCDC40; CCDC77; CCDC90B; CCDC94; CCL22; CCL24; CCL4; CCL8; CCR4; CD180; CD37; CD55; CD58; CDC14B; CDC16; CDC5L; CDC73; CDKN2C; CEACAM20; CEP152; CHEK2; CHIT1; CHRM5; CHST11; CHST7; CIDEA; CILP; CIRH1A; CKS1B; CLCNKB; CLEC4C; CLNS1A; CLYBL; CMTM1; CNKSR2; CNOT10; CNTD1; COG2; COL4A1; COL9A3; COPS2; COQ4; COX4I1; COX6C; CPSF4; CREB3; CREG1; CSDE1; CSE1L; CST5; CST6; CTSA; CU085_HUMAN; CUTC; CWF19L1; CXCL3; CYB5R4; CYP1A2; CYP2C9; D2HGDH; DAND5; DBC1; DBNL; DCBLD1; DCC; DDX25; DEDD2; DENND2A; DFNA5; DGKI; DHRS12; DIAPH3; DKFZP686M0199; DMKN; DNAH2; DNAH3; DNMT1; DNTT; DOCK7; DPM2; DPY19L2P1; DRD1IP; DTNA; DUSP11; DUSP26; DYNLRB1; DYRK3; EBI3; EBP; ECE2; EEF1A1; EEF1AL3; EFCAB5; EGFL8; EHD3; EHD4; EHMT2; EIF2S3; EIF3S6IP; ELAVL2; ELOF1; ELOVL3; ENPP3; EPHB4; EPN3; ERCC5; ERV3; ESRP2; EXOSC2; F11; FABP3; FAM105A; FAM113A; FAM113B; FAM118A; FAM127B; FAM128A; FAM19A1; FAM208B; FAM55B; FAM73B; FAM83B; FAM83D; FAM9A; FAM9B; FANCE; FANCF; FBLN5; FBXL20; FBXO6; FEZF2; FHOD3; FKBP1B; FKBP5; FLNA; FLT3; FOLR2; FSCN3; FSD1; FTSJ2; FUCA1; FXYD2; FZD9; GABRA6; GAPVD1; GARNL3; GARNL4; GBE1; GDAP2; GDF15; GEMIN8; GFRA1; GGH; GLI3; GLT25D2; GNGT2; GOLGA1; GPHA2; GPM6B; GPR150; GPR177; GPR30; GPR63; GPRC5A; GPRIN1; GRHPR; GRP; GRSF1; GSDM1; GSDML; GSTT2; GSTT2_HUMAN; GSTZ1; GTF2E2; GTF2H4; GTF3C3; GUCY2C; H1FNT; HAT1; HAX1; HBXIP; HEATR5B; HFE; HGD; HGSNAT; HHIP; HIATL2; HIC2; HIPK3; HIST1H4I; HORMAD2; HOXD11; HPSE; HPSE2; HRG; HS3ST5; HSBP1; HSD17B12; HSD17B7; HSP90AB6P; HSPBAP1; HYAL1; IBRDC3; ICA1L; ICAM1; IER3; IGFBP1; IGFBP6; IGFL1; IGHV1-46; IGHV3-21; IGHV3-48; IGHV3-7; IGHV3-74; IGLV1-36; IL13RA1; IL17D; IL18RAP; ILK; IMP4; IMPACT; INADL; INHBE; INPP4A; INSIG1; INTS10; INTS5; IPP; IQCE; IRS2; IRX2; ISCA1; ITFG1; ITIH2; JAK3; KBTBD4; KCMF1; KIAA0274; KIAA0408; KIAA0692; KIAA0907; KIAA1219; KIAA1324; KIAA1324L; KIAA1618; KIAA1794; KIAA1958; KIAA2018; KIF4A; KLC1; KLHDC3; KLHL14; KLHL21; KLK11; KLK13; KRT25; KRT3; KRT35; KRT72; KRT75; KRTAP2-1; KYNU; LAMA5; LAPTM5; LARP4B; LDHAL6A; LECT2; LEFTY1; LEPRE1; LGALS13; LGALS8; LHX8; LILRA5; LIPA; LIPH; LMO7; LOC389073; LOC402665; LOC645870; LOC729490; LOC730735; LOC730995; LPCAT1; LPHN2; LRRC25; LRRC42; LRRC52; LRRFIP1; LSM1; LSM10; LSM14A; LY96; LYPD3; LYRM4; LZTR1; MAB21L2; MAD2L2; MAGEA2; MAGEA6; MAGEB3; MAGED2; MAGI2; MAP2K4; MAP4K1; MAPK13; MARVELD2; MAST4; MB3L2_HUMAN; MCCC2; MCF2L2; MDM2; MDM4; MED28; MELK; MEX3A_HUMAN; MGAT4A; MGRN1; MINPP1; MLL5; MMP3; MORN2; MPL; MRPL18; MRPL2; MRPL43; MRPL51; MRPS17; MRPS18C; MRPS23; MRPS30; MRRF; MRS2L; MS4A3; MSN; MT1A; MTAP; MTDH; MTFMT; MTMR1; MXRA5; MYH9; MYLIP; MYOHD1; N6AMT2; NAT1; NBEAL1; NCK1; NCR3; NCSTN; NDUFV2; NDUFV3; NEDD8; NFIB; NHP2L1; NIPSNAP3A; NIT2; NLGN4Y; NLRP13; NLRP14; NMUR2; NM_001031.4; NM_022659.2; NOL4; NOTCH4; NOVA1; NPAL3; NPC1L1; NPL; NP_001001414.1; NP_001002919.1; NP_001005751.1; NP_001005850.1; NP_001007538.1; NP_001013000.2; NP_001013679.2; NP_001028721.1; NP_001038940.1; NP_001073995.1; NP_056410.2; NP_057296.1; NP_057574.2; NP_079105.4; NP_079189.3; NP_115813.1; NP_115991.1; NP_542387.1; NP_683695.1; NP_777612.1; NP_878274.1; NP_899231.1; NP_976327.1; NP_981952.1; NP_981967.1; NP_995327.1; NP_997381.1; NR1I3; NR2C1; NR4A1; NRAS; NRG1; NR_002453.4; NR_002822.2; NSMCE4A; NUDC; NUDT13; NUF2; NUP133; NUP62CL; NUSAP1; NXF1; NXF3; O75264_HUMAN; OFCC1; OGFRL1; OLFM2; OLIG1; OMA1; OPA3; OPN4; OR10A6; OR1I1; OR2W3; OR4C45; OR4F15; OR51E2; OR51M1; OR51S1; OR52A1; OR7A2_HUMAN; ORC1L; OTUB1; OTUD4; OVOL2; OXER1; P2RY4; PADI6; PAEP; PAH; PAOX; PAPD1; PAQR3; PARD3; PARD6B; PCDH19; PCGF5; PCNA; PCNX; PCP4; PDE4C; PDE4DIP; PDHB; PDIA6; PDSS1; PDZD11; PEX3; PEX7; PFAS; PFKFB3; PFKM; PGAM4; PGS1; PHF1; PHF11; PHF12; PHKA1; PHKA2; PI16; PIGZ; PKD1L1; PKD2L2; PLA2G2E; PLA2G4B; PLAC8; PLCG2; PLEKHG5; PLEKHQ1; PLTP; PMM1; PMS1; PNPLA6; POLR2G; POM121L1; POMT2; PORCN; PPARD; PPID; PPIL5; PPP1CA; PPP1R15B; PPP2CA; PPP2R1A; PPP6R3; PPY; PRAMEF1; PRB3; PRB4; PRDM2; PRIM2A; PRMT2; PROM2; PROZ; PRPF19; PRPS1L1; PRSS12; PRSS16; PSMB6; PTCHD3; PTER; PTK6; PTPN13; PTPRCAP; PTPRF; PTPRK; PURB; PVRL1; PWP2; PXMP2; PYGM; Q5T699_HUMAN; Q659G3_HUMAN; Q6IEE8_HUMAN; Q6UXZ3_HUMAN; Q6VEP2_HUMAN; Q6VEP3_HUMAN; Q6VEP5_HUMAN; Q6ZP14_HUMAN; Q6ZQP6_HUMAN; Q6ZWD5_HUMAN; Q76N56_HUMAN; Q7Z4Q0_HUMAN; Q8IVN4_HUMAN; Q8IVW1-4; Q8N8C9_HUMAN; Q8N8T7_HUMAN; Q8N9V7_HUMAN; Q8NH86_HUMAN; Q8WYG5_HUMAN; Q96HQ8_HUMAN; Q9BSF9_HUMAN; Q9BVU7_HUMAN; Q9BWW1_HUMAN; Q9H377_HUMAN; Q9H557_HUMAN; Q9H800_HUMAN; Q9HAD2_HUMAN; Q9HDB3_HUMAN; Q9NSH7_HUMAN; Q9P161_HUMAN; Q9P171_HUMAN; Q9P1K0_HUMAN; RAB13; RAB27B; RAB38; RAB3D; RAB40A; RABAC1; RABIF; RAD51L1; RAE1; RAI1; RANBP2; RANBP3; RASGEF1C; RASGRP4; RASSF3; RBM22; RBPMS2; RCN3; RDH10; REEP3; REG3A; REXO2; RFX4; RFXDC1; RGPD3; RGPD4; RGS7; RHBDF1; RLN1; RNASE6; RNASEH2B; RNF212; RNUXA; RPL26L1; RPL28; RPL39; RPP38; RPS23; RPS28; RPS6KL1; RSBN1L; RSU1; RTCD1; RTF1; SAMD14; SATL1; SCEL; SCN1A; SCN3A; SDCBP2; SEC11A; SEC11B; SEC61B; SEMA3C; SEP15_HUMAN; SERF1A; SERF1B; SERPINB12; SERPINB3; SERPINB4; SERPINE2; SERTAD1; SETX; SFT2D2; SH3BP5; SHOX; SKAP1; SLC12A5; SLC15A1; SLC25A11; SLC25A13; SLC25A43; SLC27A3; SLC30A1; SLC30A6; SLC33A1; SLC35A1; SLC37A4; SLC38A6; SLC39A6; SLC6A16; SLC7A14; SLITRK2; SMARCA2; SMARCA5; SMG7; SMNDC1; SMPDL3B; SNIP1; SNRPD3; SNTB2; SOBP; SOD2; SPA17; SPAG16; SPAG9; SPATS1; SPATS2; SPINK5; SPO11; SPP2; SPRR1A; SPRR1B; SPRR2A; SPRR2C; SPRR2E; SPRR2F; SPRR3; SPRYD4; SPTBN2; SRA1; SRR35_HUMAN; SSH2; SSX5; STARD3; STATH; STON2; STRN3; STX19; SUN2; SUPT16H; SYCP1; SYNJ2BP; TADA3L; TAGLN; TANGO2; TBCK_HUMAN; TBN; TBPL1; TCEAL4; TCEAL5; TCF7L1; TCHP; TCP10L; TDRD9; TEGT; TEP1; TFPI; TIMM10; TIMM8B; TIMM9; TINAG; TKTL1; TLE4; TLR5; TM4SF4; TM6SF2; TMCO5; TMEM136; TMEM145; TMEM146; TMEM184C; TMEM53; TMEM60; TMEM65; TMEM80; TMIGD1; TMPRSS13; TNF; TNFRSF9; TNR; TOMM70A; TOP2B; TOR2A; TP53; TPD52L1; TPI1; TPM1; TPT1; TRAPPC1; TRAPPC2; TRBC1; TRBC2; TRBV13; TRBV2; TRBV6-5; TREM1; TREM2; TRIM23; TRIM28; TRIM49; TRIP10; TRIP12; TRIP6; TSC22D2; TSHZ2; TSP50_HUMAN; TSPAN14; TTC14; TTC25; TTC35; TTC9B; TTF1; TTK; TTLL5_HUMAN; TUBB2B; TUFT1; TXNL2; UBAP2; UBE1L; UBE2E1; UBE2I; UBE2O; UBE2Q2; UBR2; UEVLD; UFD1L; UFM1; UPK1A; UQCR; URP2_HUMAN; USP1; USP39; UTP20; VPS52; VPS53; WDR27; WDR37; WDR49; WDR73; WFS1; WISP3; WNT3; WRNIP1; WTAP; XKR6; XR_016233.1; XR_016379.1; XR_017700.1; XR_017939.1; XR_018367.1; YAE1D1; YBX2; ZADH2; ZBTB3; ZCCHC11; ZCCHC7; ZFAND3; ZH2C2; ZMAT2; ZMAT5; ZMYM3; ZMYM6; ZMYND8; ZNF100; ZNF157; ZNF174; ZNF177; ZNF29_HUMAN; ZNF404; ZNF565; ZNF570; ZNF621; ZNF643; ZNF681; ZNF695; ZNF713; ZNF766; ZNF786; ZNF804B; ZW10; hCG_18385	A1BG; ANGPT2; ANGPT4; ANKRD33B; AP1S2; ATL2; ATXN1; BIRC5; BMP7; BRWD1; C19orf24; CA5B; CA6; CACNA1B; CASS4; CCL22; CD55; CDC14B; CDC5L; CDC73; CIRH1A; COL4A1; CSDE1; DAND5; DMKN; DPM2; DYRK3; EHD4; EIF2S3; ELOF1; EPHB4; ESRP2; EXOSC2; FAM127B; FAM208B; FAM73B; FBLN5; GFRA1; HAT1; HIATL2; HIC2; HPSE; HSD17B12; ILK; INSIG1; IPP; IRS2; IRX2; KIAA0408; KIAA2018; KLHL21; LARP4B; LPCAT1; LYRM4; MAP2K4; MCF2L2; MDM2; MDM4; MED28; MGRN1; MRPS17; MT1A; MTDH; MYLIP; OPA3; OR51E2; OTUB1; PARD6B; PCNA; PGAM4; PLAC8; PLCG2; POMT2; PPP1R15B; PPP6R3; PPY; PRDM2; PRSS16; PTCHD3; PTK6; PTPRF; PURB; RAB3D; RANBP2; RBM22; RDH10; REEP3; RNASEH2B; RPL28; RPS23; RPS28; SERF1A; SERF1B; SFT2D2; SLC12A5; SLC25A43; SMARCA5; SMNDC1; SPRYD4; SPTBN2; STON2; SUN2; SUPT16H; SYNJ2BP; TANGO2; TBPL1; TFPI; TLR5; TM6SF2; TMEM145; TMEM184C; TRAPPC2; TRIM28; TSC22D2; TUFT1; USP1; WDR73; WTAP; YAE1D1; ZADH2; ZBTB3; ZNF695; ZNF766	MIMAT0003389
20504554	hsa-miR-668-5p	-2.97	0.0364	ALDOA; C2orf49; C5orf45; CDC25A; GPS1; HEYL; ISY1; ITPKC; KLF13; PRLR; PSMB2; SDHAF1; SLC25A15; SRSF2; TNFAIP8L1; TVP23C; ULBP3; VPS51	ALDOA; C2orf49; C5orf45; CDC25A; GPS1; HEYL; ISY1; ITPKC; KLF13; PRLR; PSMB2; SDHAF1; SLC25A15; SRSF2; TNFAIP8L1; TVP23C; ULBP3; VPS51	MIMAT0026636
20504568	hsa-miR-1323	-2.42	0.0400	ABCC1; ADAM17; ADCYAP1; ADCYAP1R1; ADSS; AGMAT; ALKBH4; ARPP19; ATF7IP; ATIC; ATP5S; ATP8B3; BIRC5; BUB1; C11orf44; C11orf74; CAMSAP1; CDH1; CHERP; CHMP2B; CHST2; CLIC4; CLN8; COQ10B; CPOX; CRLS1; CSTF1; DAB2; DDX6; DFFA; EIF1AX; ELMO1; EML4; EPB41L4B; ESYT1; FAM151B; FBXO2; FCHSD2; FJX1; FLYWCH2; FNIP1; GJD2; GNPTAB; HNRNPA2B1; HSP90AA1; INSIG1; KCNH5; KIAA1551; KLF10; KRT80; LSM14A; MAGEF1; MFF; MLLT10; MOCOS; MTA1; MTPN; MUC21; NOA1; NPNT; OLFML2A; OPHN1; OR51G1; OTUD7A; PEG10; PITPNB; PLEKHA1; PLEKHG7; PPP6C; PTBP3; PTENP1; RDH11; RLIM; RNF115; SCIN; SCN9A; SGSM1; SH3PXD2A; SHISA9; SKA2; SLC25A45; SLC39A9; SNX3; SOCS7; SOX9; SPRY1; STK38; TERF2IP; TLX3; TMC7; TMEM119; TRAPPC8; TXNRD1; UNC80; WEE1; YIPF4; YOD1; YWHAZ; YY1; ZC3H12C; ZMAT3; ZNF333; ZNF585B; ZNF772	ABCC1; ADAM17; ADCYAP1; ADCYAP1R1; ADSS; AGMAT; ALKBH4; ARPP19; ATF7IP; ATIC; ATP5S; ATP8B3; BIRC5; BUB1; C11orf44; C11orf74; CAMSAP1; CDH1; CHERP; CHMP2B; CHST2; CLIC4; CLN8; COQ10B; CPOX; CRLS1; CSTF1; DAB2; DDX6; DFFA; EIF1AX; ELMO1; EML4; EPB41L4B; ESYT1; FAM151B; FBXO2; FCHSD2; FJX1; FLYWCH2; FNIP1; GJD2; GNPTAB; HNRNPA2B1; HSP90AA1; INSIG1; KCNH5; KIAA1551; KLF10; KRT80; LSM14A; MAGEF1; MFF; MLLT10; MOCOS; MTA1; MTPN; MUC21; NOA1; NPNT; OLFML2A; OPHN1; OR51G1; OTUD7A; PEG10; PITPNB; PLEKHA1; PLEKHG7; PPP6C; PTBP3; PTENP1; RDH11; RLIM; RNF115; SCIN; SCN9A; SGSM1; SH3PXD2A; SHISA9; SKA2; SLC25A45; SLC39A9; SNX3; SOCS7; SOX9; SPRY1; STK38; TERF2IP; TLX3; TMC7; TMEM119; TRAPPC8; TXNRD1; UNC80; WEE1; YIPF4; YOD1; YWHAZ; YY1; ZC3H12C; ZMAT3; ZNF333; ZNF585B; ZNF772	MIMAT0005795
20505747	hsa-miR-890	-2.72	0.0029	AAED1; ABCA3; ABCC9; ABCF2; ABHD3; ABLIM2; ACAD9; ACE; ACSM1; ACTR6; ADA; ADAMTS6; AGT; AKNA; AKR1CL2; ALB; ALDH3A1; ALDH9A1; ALG12; ALG6; ALKBH5; ALS2CR2; AMZ2_HUMAN; ANGPTL3; ANKRD37; ANKRD40; ANKS6; ANP32A; ANP32D; ANXA2P1; ANXA9; AP3M1; APOBEC3B; APOBEC3G; APOBEC3H; APOL2; AQP6; AQP8; AREG; ARF1; ARHGEF10; ARL8B; ARMC2; ARMCX4; ARSF; ASB1; ASB14; ASB7; ASPH; ASPHD1; ASTE1; ATF1; ATP13A4; ATP5E; ATP6V1F; ATP8B3; AUH; AXIN1; B3GALNT1; B3GAT3; BACE2; BACH2; BCAR3; BCL2L12; BHLHB4; BIN3; BIVM; BLZF1; BMP2KL; BRD4; BRI3BP; BTBD1; BVES; C10orf33; C11orf17; C12orf24; C12orf29; C12orf5; C12orf62; C14orf1; C15orf24; C15orf26; C15orf32; C16orf46; C16orf61; C16orf71; C17orf56; C18orf18; C18orf37; C19orf51; C19orf59; C1orf101; C1orf103; C1orf124; C1orf125; C1orf128; C1orf129; C1orf184; C1orf19; C1orf43; C1orf57; C1orf59; C1orf74; C1orf97; C2; C20orf185; C20orf24; C20orf26; C20orf67; C20orf71; C20orf75; C21orf93; C2orf25; C2orf32; C3; C3orf15; C3orf28; C4orf21; C5; C5orf34; C5orf35; C5orf37; C6orf146; C6orf150; C6orf48; C7orf34; C7orf42; C7orf46; C8orf37; C8orf40; C8orf8; C9orf134; C9orf155; C9orf38; C9orf51; C9orf57; C9orf93; C9orf96; CA3; CA4; CACNG4; CALCOCO2; CALM2; CALN1; CAMKV; CAMLG; CAPN9; CCDC46; CCDC54; CCDC62; CCDC73; CCDC76; CCDC77; CCDC88; CCND2; CCPG1; CCT4; CD48; CD58; CDC14A; CDH23; CDK5RAP2; CDKAL1; CDX4; CECR2; CENPT; CEP110; CEP290; CER1; CFHR2; CG38_HUMAN; CGB1; CHCHD4; CHD1L; CHD3; CHD5; CHI3L2; CHIC2; CHRD; CHRNA2; CIB2; CIR_HUMAN; CKAP2; CKMT1A; CLCC1; CLEC4M; CLK1; CLK4; CLLU1OS; CLPTM1L; CNGA3; CNO; CNTN5; COL15A1; COL20A1; COL9A1; COLEC11; COMMD3; COPS5; COX6A2; COX6B1; CPA3; CPOX; CPT1C; CREB3; CRH; CRKL; CRP; CRTC2; CRYBA1; CRYL1; CSDA; CTL4_HUMAN; CTSC; CTSL2; CTTNBP2; CUL1; CUTA; CWF19L1; CXYorf3; CYorf15A; DAZAP2; DCI; DCK; DCP1A; DCPS; DCUN1D2; DDX10; DDX23; DECR1; DEDD2; DEFB119; DEFB129; DGAT2L6; DHDDS; DHODH; DIP2A; DIXDC1; DNAI2; DNAJC1; DNAJC28; DNTT; DOK5; DRD1IP; DRD3; DSCR1; DSEL; DSG1; DUS2L; DYNC1I1; DYNC2LI1; ECHDC1; EDF1; EFCAB3; EFNA3; EGF; EIF1AP1; EIF2AK3; EIF3S6IP; EIF4A3; ELK3; ELL3; ELN; ENK7_HUMAN; EPHA5; EPSTI1; EPX; ETFB; ETFDH; EXOSC2; F11R; FAIM3; FAM107B; FAM110B; FAM118B; FAM12B; FAM19A1; FAM26A; FAM44A; FAM50B; FAM55D; FAM62A; FAM62C; FAM80B; FAM90A19; FAM90A20; FAM96A; FANCL; FAS; FASTKD1; FBRS; FBXL21; FBXO2; FCGR3A; FCGR3B; FCN3; FEM1A; FGFBP3; FGL2; FHOD3; FIGF; FKBP11; FKBP1A; FKBP7; FKBP8; FLT3; FMO4; FNBP1; FOSL2; FOXI1; FOXN3; FSTL5; FUSIP1; FUT2; FXYD5; G3BP1; GAD2; GAL3ST3; GAP43; GAPVD1; GDPD1; GFI1; GFI1B; GHRHR; GHRL; GIT1; GK3P; GK5; GLE1L; GLI2; GLIPR1L2; GLT8D1; GMCL1; GNG7; GNL1; GP5; GPKOW; GPR103; GPR112; GPR113; GPR128; GPR174; GPR179; GPR25; GPR3; GPR98; GRK5; GRM7; GSTA3; H3F3B; H3F3C; HAS1; HCN2; HDAC8; HEATR5B; HELB; HESX1; HGSNAT; HHIP; HIST1H1E; HIST1H4I; HLA-DMB; HMGN1; HMGN2; HNF4G; HNRPH1; HORMAD2; HOXC6; HOXD11; HOXD4; HPS4; HRH1; HSD17B8; HSPA1A; HSPBAP1; HTN1; HTN3; HTRA1; HYAL4; IDH3A; IDS; IFNA6; IFNB1; IGFL2; IGHV(III)-22-2; IKZF3; IL1F6; IL21; ILF3; IMMT; INADL; INTS5; INVS; IQCA; IRF7; ISL1; ITGB4BP; K0401_HUMAN; KIAA0241; KIAA0368; KIAA1529; KIAA2018; KIF1C; KLF5; KLHDC8A; KRT12; KRT3; KRT5; KRT72; KRTAP10-7; KRTCAP3; LAMA2; LBH; LDB1; LEPREL2; LGALS3BP; LGMN; LHB; LHFPL5; LHX2; LIMCH1; LINC00598; LIPN; LIPT1; LMCD1; LOC342346; LOC642843; LOC643224; LOC650875; LOC652679; LOC728229; LOC731071; LOC731576; LRRC3B; LRRC8D; LUZP1; LUZP2; LYAR_HUMAN; LYNX1; LYST; LYZL6; LZIC; MAD2L2; MADCAM1; MAGEA11; MAGEB6; MAP3K14; MAP3K5; MAPIP_HUMAN; MAPK8IP2; MARCKSL1; MARK3; MASP1; MAZ; MCART1; MCF2L2; MDN1; MED10; MED16; MERTK; MFN2; MGEA5; MINA; MLKL; MOAP1; MOV10; MRAS; MRPL47; MRPL9; MSH3; MTMR1; MTMR11; MUC6; MYADM; MYCBP2; MYCN; MYL4; MYOC; MYOZ1; NALCN; NARS; NCAPH; NCL; NDST4; NDUFS5; NEU3; NEUROD6; NEXN; NFIB; NFKBIE; NID1; NKRF; NLRC5; NLRP2; NM_001080443.1; NM_024687.2; NM_207480; NOL11; NOLA2; NOX1; NOX5; NOXO1; NPC1L1; NPM2; NPR2; NPTN; NP_001006656.1; NP_001010859.1; NP_001013421.1; NP_001015884.1; NP_001017964.1; NP_001034845.1; NP_001073912.1; NP_001073942.1; NP_001074310.1; NP_056263.1; NP_060358.2; NP_064546.2; NP_079189.3; NP_079349.1; NP_116019.1; NP_612362.2; NP_663165.2; NP_775790.1; NP_777590.1; NP_817124.1; NP_981952.1; NP_991111.1; NR_002162.1; NR_002827.1; NSMCE2; NT5C1B; NT5M; NUP54; O4F29_HUMAN; ODF2L; OLFM3; OLFML2B; OR12D2; OR12D3; OR13C9; OR1L4; OR1Q1; OR2D2; OR2L13; OR2T11; OR2W3; OR4A5; OR4F29; OR4F3; OR4K13; OR4N2; OR51I1; OR51V1; OR52E5; OR52E8; OR52I1; OR5K3; OR6N1; OR6S1; OSBP2; OSBPL2; OTOP1; OVCH2; OVGP1; PADI4; PANK2; PANX1; PARP8; PAX3; PAX6; PCDH11Y; PCDH8; PCDHB11; PCDHB5; PCNA; PCNX; PDC; PDE7A; PDK2; PDSS1; PDZK1; PECI; PEG3; PEX10; PGAM1; PGAM1_HUMAN; PGAM4; PGAM5; PGM1; PGM3; PHLDA1; PHLDB3; PHYH; PIGP; PIGV; PIH1D2; PIK4CB; PISD; PITRM1; PLCXD1; PLD4; PLEKHG2; PLGB_HUMAN; PLGLA1; PLGLB1; PLK4; PMFBP1; PMS2L4; PNISR; PNOC; POF1B; POLN; POLR1A; POM121L2; POP4; POTED; PPAPDC3; PPHLN1; PPIH; PPM1K; PPP1R12B; PPP1R15A; PPP4R1L; PRDX4; PRIM2; PRIM2A; PRKCB; PRKCB1; PROC; PROK2; PROL1; PROX1; PRY_HUMAN; PSMA1; PSMC2; PSMD1; PSMG1; PTH; PTOV1; PTPLA; PTPRK; PWWP2; Q0VFW9_HUMAN; Q3LI68_HUMAN; Q49A31_HUMAN; Q5FWF1_HUMAN; Q5I0X0_HUMAN; Q5T6G7_HUMAN; Q5TBN0_HUMAN; Q66K37_HUMAN; Q69YW7_HUMAN; Q6EHZ4_HUMAN; Q6I9R1_HUMAN; Q6PCA9_HUMAN; Q6PJF6_HUMAN; Q6UXU7_HUMAN; Q6ZNE8_HUMAN; Q6ZRB0_HUMAN; Q6ZRI5_HUMAN; Q6ZRU5_HUMAN; Q6ZT39_HUMAN; Q6ZTJ4_HUMAN; Q6ZU49_HUMAN; Q6ZUE4_HUMAN; Q6ZUG5_HUMAN; Q6ZUL1_HUMAN; Q6ZW45_HUMAN; Q71M32_HUMAN; Q71RC9_HUMAN; Q7Z4S1_HUMAN; Q7Z6P3_HUMAN; Q86V40_HUMAN; Q8IX75_HUMAN; Q8IYR3_HUMAN; Q8IZ67_HUMAN; Q8N896_HUMAN; Q8NCA1_HUMAN; Q8NGF2_HUMAN; Q8TE90_HUMAN; Q8WYR5_HUMAN; Q96D13_HUMAN; Q96IP2_HUMAN; Q96M56_HUMAN; Q96SS0_HUMAN; Q9BVW6_HUMAN; Q9BY25_HUMAN; Q9H669_HUMAN; Q9NSI4_HUMAN; Q9P1G6_HUMAN; Q9UHT6_HUMAN; RAB32; RAB36; RAB3IP; RABGAP1L; RAD50; RALGPS2; RAPGEF5; RASL11A; RAVER1; RBBP7; RBM14; RBM26; RBMS1; RBMX; RBP3; RCN2; RDH5; RETN; RFX4; RGDSR_HUMAN; RGS16; RGS22; RHOT1; RILP; RNPEP; RPL26L1; RPL35A; RPLP1; RPS19BP1; RPS3; RPS6KA3; RRM1; RSRC2; RUFY3; RUVBL1; RWDD2; S100A9; SAC3D1; SDCBP2; SDF2; SEC14L4; SEC24D; SEH1L; SEPHS2; SERPINA6; SERPING1; SET; SETDB1; SETMAR; SFRS10; SFRS8; SFXN4; SGOL1; SIAE; SIGLEC5; SIGLECP3; SIP1; SLC10A1; SLC12A9; SLC16A1; SLC16A4; SLC19A3; SLC22A18AS; SLC25A43; SLC25A45; SLC26A6; SLC27A2; SLC32A1; SLC39A6; SLC6A4; SMAD9; SMARCB1; SNAI2; SNF8; SNTA1; SNTN; SNX27; SNX7; SOX17; SPAG4L; SPATS2; SPC25; SPG20; SPINT2; SPSB2; SRD5A1; SRP72; SSBP1; SSRP1; ST3GAL4; STAG2; STOX1; STRBP; STX7; SULT1C4; SYTL3; TAF5; TAF9; TANC1; TBC1D8; TBCA; TBL3; TCEA3; TCF4; TCF7L2; TCP11L2; TDRD9; TEX261; TFAP2A; TFDP2; TGFBI; TGFBR3; TGFBRAP1; TGIF2LY; THEM5; THOC7; TIMM50; TMC1; TMC5; TMEM116; TMEM132A; TMEM139; TMEM159; TMEM166; TMEM59L; TMEM67; TMEM74; TMEM80; TMEM86B; TMPRSS2; TMTC1; TNFRSF19; TNFRSF4; TNKS2; TNNI1; TNR; TNS4; TOMM22; TOMM34; TOMM7; TOMM70A; TOR1A; TPO; TPSG1; TRAPPC2; TRAV4; TRBV27; TRBV3-1; TRBV6-2; TRBV6-3; TRDV1; TREML1; TRIM14; TRIM26; TRIM47; TRIO; TRIP12; TRMT11; TRMU; TRNT1; TRPC3; TRPV4; TSSC1; TSSC4; TTC6; TUBA3D; TUBA3E; TUBA4A; TUBAL3; TUSC3; TYRO3; TYRP1; UBE2B; UBE2NL; UBE2S; UBXN2A; UBXN2B; UGT2B10; UPK1A; UROD; USP15; USP2; USP42; USP44; UTRN; UXT; VANGL1; VGF; VIM; VMO1; VRK2; WASF4_HUMAN; WBSCR16; WBSCR27; WDFY4; WDHD1; WDR12; WDR19; WEE1; WISP1; WNK2; WNT7A; XAB1; XPC; XRCC1; XR_017723.1; YSK4; YWHAQ; YY1; ZBTB2; ZBTB37; ZBTB8OS; ZCCHC17; ZDHHC15; ZDHHC2; ZDHHC20; ZFP14; ZMYM6; ZNF207; ZNF287; ZNF33A; ZNF342; ZNF391; ZNF460; ZNF461; ZNF474; ZNF566; ZNF585B; ZNF595; ZNF607; ZNF650; ZNF665; ZNF669; ZNF674; ZNF750; ZNF791; ZNF8; ZNRF3; ZRSR1; ZSCAN1; hCG_2015269	AAED1; ABCC9; ALDH9A1; ANKRD40; AQP6; ARF1; ARL8B; B3GALNT1; BCL2L12; BRI3BP; C3; CALM2; CALN1; CAMLG; CCDC77; CCND2; CDKAL1; CECR2; CLCC1; COX6B1; CRKL; DAZAP2; DCK; DHODH; DNAJC28; EXOSC2; FOSL2; FOXN3; G3BP1; GAP43; GK5; GNL1; H3F3B; H3F3C; HMGN2; HPS4; IKZF3; KLHDC8A; LIMCH1; LINC00598; LZIC; MCF2L2; MED16; MOAP1; MYADM; NARS; NDUFS5; NKRF; NUP54; PANX1; PGAM5; PIGP; PNISR; POTED; PRIM2; PRKCB; PSMG1; RAB36; SLC16A1; SLC16A4; SLC19A3; SLC25A45; SMAD9; SNTN; SNX27; STX7; SYTL3; TBL3; TFDP2; TIMM50; TMTC1; TNS4; TRAPPC2; UBXN2A; UBXN2B; UGT2B10; WBSCR27; WDR12; WEE1; YWHAQ; ZBTB37; ZFP14; ZMYM6; ZNF391; ZNF460; ZNF566; ZNF585B; ZNF607; ZNF665; ZNF674; ZNRF3	MIMAT0004912
20505753	hsa-miR-541-3p	-2.29	0.0074	A3QJZ6_HUMAN; AANAT; ABCC10; ABCC11; ABCC6; ABI3; ACAD11; ACADL; ACHE; ACVRL1; ADAMTS7; ADC; ADM; ADRA1A; AGO2; AGXT; AGXT2; ALPL; ALX3; ANAPC2; ANGPT4; ANKFY1; ANKRD13B; ANKRD38; ANKS1B; ANKS6; ANXA2P1; AP3S1; APBA3; APH1A; ARAF; ARHGAP19; ARHGAP23; ARHGEF1; ARMC5; ARPC4; ARRDC1; ARSF; ARSK; ASB16; ASPSCR1; ATP13A1; ATP2B2; ATP4A; ATP6V0A4; ATP6V0C; ATPIF1; ATXN7L3B; AVPR1B; AZGP1; B3GALT4; B3GNT1; B4GALNT4; BACE2; BAD; BATF; BBC3; BCAS4; BCKDK; BIRC7; BLK; BMP1; BMP2; BPNT1; BRPF1; BSPRY; BTBD12; C10orf116; C10orf71; C10orf95; C11orf80; C12orf38; C12orf51; C12orf52; C14orf102; C14orf68; C14orf80; C16ORF72; C16orf14; C16orf24; C16orf58; C17orf28; C17orf37; C17orf50; C17orf60; C18orf22; C19orf21; C19orf24; C19orf35; C19orf48; C19orf58; C1QL1; C1orf131; C1orf158; C1orf172; C1orf32; C1orf66; C20orf116; C20orf149; C20orf151; C20orf166; C20orf26; C20orf29; C20orf43; C20orf46; C22orf28; C3orf36; C3orf39; C6orf148; C6orf211; C8orf17; C8orf61; C8orf73; C9orf16; C9orf167; C9orf43; C9orf61; C9orf97; CA5BL; CA6; CABP1; CABP2; CABP4; CACNA1B; CALCA; CAMK1G; CAMK2A; CAMLG; CAP1; CAPN10; CATSPER1; CBX2; CC2D1A; CCDC106; CCDC114; CCDC12; CCDC130; CCDC135; CCDC22; CCDC28A; CCDC35; CCDC51; CCDC56; CCDC65; CCDC69; CCDC74A; CCDC74B; CCDC95; CCL17; CCNB1; CCPG1; CCSAP; CD163L1; CD2; CD300LG; CD37; CD79B; CD81; CDH24; CDH3; CDIPT; CDK2AP2; CDK5RAP3; CDT1; CDY1; CDY1_HUMAN; CEACAM3; CEACAM4; CELSR2; CENPH; CENPI; CEP104; CETN2; CG38_HUMAN; CHI3L1; CHMP1A; CHMP1B; CHRNA9; CHST12; CILP; CKB; CKM; CLDN6; CLEC11A; CLK3; CLN3; CLPS; CLSTN2; CMTM1; CNNM3; CNNM4; COL16A1; COL20A1; COL5A1; COL6A2; COPE; COPG; COX18; CPSF4; CRABP2; CRCP; CREB3L2; CRELD1; CRHR2; CRIM2; CRIP2; CRTC1; CRX; CSH1; CSH2; CSHL1; CSMD2; CSNK1G2; CSNK2A2; CSTL1; CTSW; CXCL16; CXXC1; CXorf29; CXorf56; CYP2D6; CYP2F1; CYP46A1; CYP4A11; CYP4A22; DAGLB; DAND5; DBH; DCHS2; DCST2; DCTN3; DDAH1; DDR1; DDX17; DDX39; DEGS2; DGAT1; DHX34; DKC1; DLG7; DLGAP3; DLK1; DOCK6; DOK3; DOLK; DOT1L; DSCR9; DSEL; DUOX1; DUOXA2; DVL1; DVL3; EBPL; EFCAB4A; EFCBP2; EFHD1; EFNA1; EHMT2; EIF1AP1; EIF2B3; ELMO1; ELOVL1; ENO1P; ENTPD5; ERBB2; ERP27; ETV4; EVC; EVC2; FADS6; FAM124B; FAM136A; FAM38A; FAM55B; FAM65A; FAM83E; FBXL6; FBXO18; FBXW9; FCGR2B; FEM1A; FER1L3; FES; FGD2; FGFR1; FIBCD1; FKBP8; FLNA; FOXA3; FOXRED2; FTCD; FUS; FXYD1; G6PC3; GABARAP; GALE; GALNT6; GAMT; GAPVD1; GDI1; GEM; GGTLA1; GH2; GIGYF1; GJA4; GLIS1; GPR173; GPRIN2; GPT; GPX3; GRB7; GRIN2C; GRINA; GRIPAP1; GRLF1; GSDMDC1; GSN; GSPT1; GSR; GUCA1A; GUCA2B; HAPLN2; HAUS5; HAX1; HBM; HCFC1; HCRT; HDLBP; HEATR2; HIF3A; HIST1H2BM; HKR1; HLA-B; HLA-DQB2; HLA-DRB5; HLA-E; HLA-G; HLA-J; HLX1; HM13; HMG20B; HNRPCL1; HNRPLL; HOXC6; HOXD4; HOXD9; HPD; HRH3; HS6ST1; HSD17B10; HSD17B8; HSPB1; HSPB2; IAG2_HUMAN; ICA1; IFRD2; IFT122; IGHV3-13; IGHV3-16; IGHV3-35; IGHV3-47; IGKV1-5; IGKV1-9; IGKV1D-13; IGKV1D-43; IL4R; INPP5A; INPP5B; IRF7; IRS1; ISCA1; ITGB4; ITIH5L; ITPKA; IVD; JAK3; JAKMIP1; K0401_HUMAN; KCNAB3; KCNG1; KCNH2; KCNJ11; KCNMA1; KCNN4; KCTD15; KCTD19; KIAA0020; KIAA0090; KIAA0195; KIAA0406; KIAA0652; KIAA1324L; KIAA1600; KIAA1602; KIF17; KIR3DX1; KLF16; KLHDC4; KLHL7; KLK1; KLK5; KPNB1; KRT16; KRT31; KRT32; KRT8; KRTAP10-10; KRTCAP2; KSR2; LAS1L; LASS4; LAT; LCK; LCLAT1; LCN8; LCN9; LDB1; LDB3; LENEP; LETM1; LGP2_HUMAN; LHX5; LHX8; LMNA; LMO1; LOC284417; LOC342979; LOC388532; LOC645277; LOC653042; LOC728453; LOC730602; LRP16_HUMAN; LRRC51; LRRC62; LSG1; LTBP4; LY6E; LYNX1; LYPD2; MAD1L1; MAF1; MAGEC3; MAN1A1; MAP1LC3A; MAP2K2; MAP2K5; MAP3K10; MAP7D3; MAPK13; MAPKAPK5; MARCH9; MASP2; MC5R; MCF2; ME2; MEF2D; METTL21A; MEX3A; MFRP; MFSD7; MGAT3; MGST2; MIF; MIOX; MLF2; MMEL1; MMP17; MORC2; MPL; MPST; MRPL12; MRPS16; MRPS26; MSRA; MTFMT; MTHFD1; MUC16; MUC5AC; MUSTN1; MYBL2; MYL3; NAPRT1; NBEAL2; NDUFS6; NDUFV1; NDUFV3; NEK10; NELFB_HUMAN; NEU2; NFATC3; NFIB; NFIC; NFYC; NGEF; NICN1; NKX2-3; NMB; NM_022372.3; NNAT; NOC4L; NODAL; NOLA2; NOTCH4; NOTUM; NPBWR1; NPHP4; NP_001001679.1; NP_001008396.1; NP_001008749.1; NP_001011880.1; NP_001012661.1; NP_001013421.1; NP_001013663.1; NP_001032308.1; NP_001070148.1; NP_001073942.1; NP_001073947.1; NP_001073952.1; NP_001074304.1; NP_001074306.1; NP_001111.2; NP_006653.1; NP_055919.1; NP_056346.2; NP_060741.2; NP_071409.2; NP_079538.2; NP_115598.2; NP_775754.1; NP_775898.2; NP_786883.1; NP_849155.2; NP_872425.1; NR5A1; NRAP; NUDT8; NUP188; NUP210L; NUP93; NXF3; O95108_HUMAN; OBP2A; OBP2B; OLFM1; OR10H5; OR2AE1; OR5AU1; OR5D16; OR6S1; ORAI2; OSGIN1; OTOP2; OTOS; OTUD5; OTUD7A; P2RX4; PAEP; PARD3; PBXIP1; PCYT2; PDE6G; PDLIM7; PDZD7; PEBPL_HUMAN; PELI3; PES1; PFKL; PGA3; PGA4; PGA5; PGPEP1; PHF11; PHF19; PHKG2; PIB5PA; PIGF; PIK3C2G; PKLR; PKM2; PLD3; PLEKHA3; PLEKHF1; PLLP; PLSCR3; PLXNB3; PLXND1; PNKD; POLD4; POLR2H; POM121L3; POP5; POU6F2; PPAP2C; PPAPDC3; PPIB; PPIL5; PPM1G; PPP1CA; PPP1R1B; PPP2R1A; PPP4R1L; PPTC7; PQBP1; PRAMEF19; PRAP1; PRDM6; PRDX2; PRMT5; PRPF40B; PRRX2; PRSS33; PRTFDC1; PSCA; PSMA7; PTCH2; PTGDS; PTHR1; PTP4A3; PTPN23; PTPRCAP; PTRH1; PUS1; Q3C1V1_HUMAN; Q5M770_HUMAN; Q5QHF1_HUMAN; Q694B2_HUMAN; Q6ICG7_HUMAN; Q6ZRC6_HUMAN; Q6ZTS9_HUMAN; Q6ZTZ0_HUMAN; Q6ZU27_HUMAN; Q6ZU40_HUMAN; Q6ZUG5_HUMAN; Q6ZUT0_HUMAN; Q86VG9_HUMAN; Q8N214_HUMAN; Q8N4W5_HUMAN; Q8WYN8_HUMAN; Q99890_HUMAN; Q9H614_HUMAN; Q9H693_HUMAN; Q9H6K5_HUMAN; Q9HD52_HUMAN; Q9P1C0_HUMAN; Q9UKN1_HUMAN; RAB11B; RAB17; RAB25; RAB3A; RAD51L3; RAD54L2; RAET1G; RAMP3; RANBP3; RASSF5; RAVER1; RBP7; RCC1; RCVRN; RDH8; RECQL5; REXO1L2P; REXO1L3P; REXO1L5P; REXO1L6P; RFWD3; RFXAP; RGS11; RGS19; RGS3; RGS9BP; RHBDF2; RHBDL1; RHOD; RICTOR; RILP; RIMS1; RIN1; RING1; RMND5B; RNASE12; RNASET2; RNF121; RNF5; RNH1; RPAIN; RPL8; RPS4X; RPS6KA6; RRP36; RSPO3; RTP1; RUFY4; S100A11; S100A16; SAMD4A; SAP130; SAR1B; SARDH; SCGB1A1; SCGB3A1; SCNM1; SDS; SEC14L1; SEMA3B; SENP3; SEPT1; SERHL; SETBP1; SETD1A; SEZ6; SF3B3; SF4; SGCA; SGPL1; SH2D1B; SH3BP1; SH3BP4; SH3PXD2A; SHF; SHOX; SHQ1; SIX5; SLC12A9; SLC15A1; SLC16A3; SLC17A7; SLC18A3; SLC22A1; SLC24A1; SLC35F1; SLC37A1; SLC38A7; SLC43A2; SLC4A11; SLC4A3; SLC5A2; SLC6A13; SLC7A7; SLC9A3; SLC9A3R2; SLCO4A1; SLCO6A1; SLIT1; SMG5; SMTN; SNAPC2; SNCG; SNRPB; SNRPD3; SOX12; SP110; SPATA16; SPDYC; SPECC1; SPG20; SPRR4; SRA1; SRM; SSB; SSNA1; SSTR4; STAB2; STARD5; SUCLG1; SYDE2; SYT6; TAAR8; TBC1D10A; TBP; TBX1; TBX3; TCAP; TCEAL4; TCN2; TCOF1; TDRD9; TERF2; TEX28P1; TEX28P2; TEX28_HUMAN; TG; TGFB1; THOC7; THOP1; THTPA; TIAM1; TLCD1; TLX3; TM2D1; TM7SF2; TMCO4; TMED4; TMEM102; TMEM11; TMEM150; TMEM16J; TMEM16K; TMEM239; TMEM39B; TMEM52; TMPRSS12; TNFAIP8; TNFRSF11A; TNFRSF4; TNFSF15; TNRC18P2; TNS1; TNXB; TPI1; TPM2; TRAC; TREX2; TRGV10; TRIM22; TRIM44; TRIM5; TRIOBP; TRPC4AP; TRPT1; TRPV4; TSHZ2; TSPAN11; TSPAN15; TSPAN3; TSPO; TSR2; TTLL9; TXNDC6; TXNL2; TYK2; TYROBP; UBE1L; UBLCP1; UNC119; UNC45A; UNC5CL; UNC93A; UPK1A; UPK2; USF2; USP11; USP21; VAC14; VPS28; VPS33B; VPS37D; VPS45; VPS8; VSIG4; WBP1; WBP7_HUMAN; WBSCR27; WDR45; WDR71; WDR75; WDR81; WFDC10A; WFDC10B; WFDC2; WFDC8; WISP2; WNK4; WNT1; WNT11; XPO6; XR_016157.1; XR_016172.1; XR_016515.1; XR_017413.1; XR_017784.1; YIPF4; YWHAZ; ZBTB22; ZBTB3; ZBTB37; ZBTB47; ZBTB7A; ZC3H12B; ZC3H3; ZC3HAV1L; ZDHHC19; ZER1; ZFAND4; ZFAT1; ZFYVE21; ZFYVE28; ZGPAT; ZHX3; ZMYM2; ZMYM6; ZNF342; ZNF365; ZNF506; ZNF511; ZNF561; ZNF584; ZNF598; ZNF652; ZNF726; ZNF747; ZNF771; ZNF792; ZNF8; ZNF808; ZNRD1	ABCC6; ACADL; ADM; AGO2; ANKFY1; APH1A; ARSK; ASB16; ATXN7L3B; BBC3; BRPF1; C16ORF72; CCNB1; CCSAP; CEP104; CHMP1B; CHST12; CNNM4; COX18; CRCP; CREB3L2; CRTC1; CYP4A11; CYP4A22; DSEL; EFNA1; ENTPD5; ERBB2; FAM136A; FEM1A; FOXRED2; FXYD1; GDI1; GIGYF1; GPR173; HAUS5; HCFC1; HLA-B; HOXC6; LCLAT1; LSG1; LY6E; MAPKAPK5; MEF2D; METTL21A; MEX3A; MFRP; MIOX; MRPL12; MRPS16; NFIB; NFIC; ORAI2; OTUD5; PHF19; PLEKHA3; PPTC7; RFWD3; RICTOR; RNF121; RRP36; SCNM1; SETBP1; SF3B3; SGPL1; SH3PXD2A; SIX5; SLC38A7; SLC9A3; SLIT1; SNRPD3; SOX12; SP110; SPG20; TERF2; TMED4; TMEM239; TMPRSS12; TNFAIP8; TNRC18P2; TRIM44; TRIOBP; TSPAN3; UBLCP1; VPS8; WDR75; YIPF4; YWHAZ; ZBTB22; ZBTB47; ZBTB7A; ZC3H12B; ZER1; ZFAND4; ZNF561; ZNF584; ZNF652; ZNF726; ZNF8	MIMAT0004920
20506009	hsa-miR-939-5p	2.07	0.0381	A1A5D9_HUMAN; AANAT; AARS; ABCA6; ABCC5; ABCF2; ABHD6; ABTB2; ACCN4; ACHE; ACO2; ACP2; ADAMTS14; ADAMTSL1; ADCK4; ADCY9; ADRA2B; ADRB1; AGER; AGO2; AHDC1; AIFM3; AIM1L; ALDH1L2; ALDOB; ALOX12; ALPI; ALPL; ALPPL2; AMPD2; ANGPTL6; AOC2; AP1G1; AP2A2; APBA2; APBB1; APOBEC3B; APOBEC3D; APOC2; ARF5; ARL10; ARMC12; ARRB1; ARRDC1; ASCL2; ASPH; ATG10; ATG9A; ATG9B; ATP13A2; ATP8B3; ATPAF2; ATXN7L1; ATXN7L2; B3GALT4; B3GNT7; B4GALNT3; B4GALT2; B4GALT3; B4GALT5; BARHL1; BCAN; BCAR1; BCL2L14; BEST3; BICD2; BSND; C10orf33; C10orf62; C10orf95; C11orf42; C12orf49; C13orf21; C14orf121; C14orf124; C14orf166; C17orf53; C17orf56; C19orf33; C19orf47; C1QB; C1QTNF1; C1orf109; C1orf133; C1orf179; C1orf66; C1orf78; C1orf86; C20orf168; C20orf42; C20orf57; C20orf59; C20orf67; C21orf32; C21orf55; C22orf23; C6orf137; C8orf58; C8orf78; C9orf140; C9orf144; C9orf16; C9orf167; C9orf32; C9orf62; C9orf86; C9orf98; CA4; CACNA1C; CACNG1; CACNG7; CADM4; CALR; CAPG; CAPN10; CAPN11; CARD10; CASKIN1; CBS; CBX8; CBY1; CCDC103; CCDC106; CCDC114; CCDC130; CCDC40; CCDC85B; CCL14; CCL19; CCL21; CD151; CD320; CD79A; CD97; CD99; CDADC1; CDC40; CDH3; CDKN1A; CDKN1B; CEACAM19; CELSR2; CHRD; CHRNA10; CHRND; CHST8; CIB2; CKM; CLDN14; CLDN7; CLDN9; CLEC12A; CLSTN1; CLU; CNGB1; CNN1; CNOT1; CNOT3; CNTD2; COL16A1; COL1A2; COL27A1; COPZ2; COX15; CPA5; CPNE2; CRABP1; CRABP2; CREB3; CREB3L4; CRELD1; CRHR2; CRIP1; CRNN; CROCC; CRP; CSN3; CSNK1D; CTAG2; CTDSP1; CTNNBL1; CTPS2; CTRB1; CTRL; CXCR3; CXorf36; CYP4A11; CYP4A22; DAK; DAND5; DAZAP2; DBP; DCHS1; DCST2; DDB1; DENND4B; DES; DFNB31; DHRS2; DIRAS1; DIS3L; DLG4; DLGAP1; DLGAP2; DNAJC4; DNASE1L2; DNM2; DOC2A; DPP7; DTX2; DUOX1; DUS3L; DUSP28; DUX4; DYRK1B; E2F4; EBI3; ECE2; ECHDC2; EDN2; EFCAB4A; EFNA1; EFTUD2; EHD1; EHMT2; EIF5AL1; ELOF1; EMD; EMID1; EMILIN1; EMR3; EPHB3; ERAL1; ERC1; ETV2; EVC; EVX1; FAM109B; FAM116B; FAM119B; FAM127B; FAM168A; FAM18B2; FAM50A; FAM92B; FASTK; FBRS; FBXL18; FBXO18; FBXO36; FBXO39; FBXW9; FCER2; FCGR1B; FCGR2B; FCHO2; FCRL1; FCRL6; FES; FEZF2; FGF22; FHL3; FKBP1A; FKBP8; FLOT1; FLOT2; FMO4; FNDC4; FNTA; FOLR1; FOXJ1; FOXM1; FOXP3; FOXP4; FPGS; FRMD1; FRMD3; FRMPD3; FSCN2; FTCD; FTSJ3; FUS; FXYD2; FXYD7; FYN; GAL3ST2; GAL3ST3; GAS2L2; GDPD2; GFAP; GGT1; GGTL3; GGTL4; GHDC; GINS2; GIPC1; GLT8D1; GML; GMPR; GNAI2; GNB3; GNMT; GNRHR2; GOSR1; GPI; GPR144; GPR172A; GPR173; GPR35; GPR97; GPS1; GPSN2; GRAMD1B; GRASP; GRHL1; GRIK5; GRIN2A; GRINA; GRN; GSDMDC1; GSTM1; GSTM2; GSTM5; GTF3C5; GTPBP4; GUCA1A; GUCY1B2; GXYLT2; H2AFJ; HAAO; HAND2; HAO2; HAS1; HBS1L; HCLS1; HCN2; HDAC10; HDAC5; HELZ; HEXA; HIC2; HLA-DRB1; HLX; HMBS; HMX1; HNMT; HNRNPA3; HNRPUL1; HOXA10; HOXA6; HOXC6; HPD; HRAS; HRBL; HRC; HS1BP3; HS6ST1; HSFY2; HSP90AB1; HTR3D; ICA1; ICAM4; ICOSLG; IDS; IER5; IFRD2; IGFBP4; IGFL3; IGHD; IGSF22; IHH; IHPK2; IK; IL15RA; IL17C; IL21R; IQSEC3; IRF3; ITGB7; JAK3; JOSD1; JOSD2; KCNAB3; KCNH4; KCNK16; KCNMB1; KDELR1; KIAA0195; KIAA0406; KIAA0556; KIAA0802; KIAA0953; KIAA1305; KIF27; KIF5A; KIFC2; KIRREL3; KLC4; KLK10; KLK5; KLKB1; KRT3; KRT34; KRT35; KRT84; KRTAP10-1; L2HGDH; LAMB3; LCN1; LCN2; LDB1; LDOC1; LGALS3BP; LGP2_HUMAN; LHFPL4; LHX5; LIMD2; LINC00346; LMTK2; LMX1B; LOC440338; LOC441617; LOC729884; LOXL1; LPCAT3; LRFN4; LRRC25; LRRC26; LRRC36; LRRC56; LRSAM1; LSM10; LSM7; LTBP3; LTF; LY6D; LY6G6C; LY6H; LY86; LYPD3; LZTR2; MAFF; MAG; MAP1LC3A; MAP2K2; MAPK13; MAPRE1; MARCKSL1; MARK2; MAT1A; MAZ; MC5R; MCOLN1; MCRS1; ME3; MFAP2; MFGE8; MFNG; MFRP; MICA; MINK1; MOB1B; MOB3A; MORC2; MORN1; MPDU1; MSI1; MSN; MTHFD2L; MUC5AC; MUPCDH; MUSTN1; MYBBP1A; MYLE_HUMAN; MYLK2; MYOZ1; NAGK; NAPRT1; NAT10; NCDN; NDST4; NDUFA2; NDUFS8; NEUROD2; NFASC; NFE2; NFKB2; NGB; NGEF; NIT1; NKX2-5; NLRC3; NM_001080452.1; NM_022659.2; NOL5A; NOLA2; NPB; NPBWR2; NPC2; NPDC1; NPHP1; NPPA; NP_001001694.1; NP_001004318.1; NP_001009562.3; NP_001020436.1; NP_001070148.1; NP_001073942.1; NP_056346.2; NP_056996.2; NP_057452.1; NP_064597.1; NP_071409.2; NP_075384.3; NP_079121.1; NP_085055.1; NP_116168.2; NP_612392.1; NP_660325.2; NP_689930.1; NP_775813.1; NP_777579.1; NP_878274.1; NP_940966.2; NP_997210.3; NP_997309.1; NR2F6; NRG1; NR_003239.1; NT5C1B; NT5C3L; NTN2L; NTSR2; NUDC; NXF3; O75428_HUMAN; OBSCN; OCEL1; OCIAD2; OGFR; OR2L2; ORC6L; OSR2; OTOP3; P2RX4; PACSIN3; PADI4; PANX2; PAOX; PARP10; PARVB; PBX4; PCNXL2; PCNXL3; PCSK1N; PCSK9; PDSS2; PEO1; PER3; PERQ1; PFKM; PFN1; PGAM5; PGC; PGPEP1; PHF1; PHF19; PHF8; PHYHIP; PIAS1; PIK3R2; PIP5KL1; PITX3; PLA2G2E; PLA2G3; PLA2G5; PLAUR; PLCB3; PLD4; PLEKHF1; PLEKHJ1; PLK1; PLK5_HUMAN; PLOD1; PLUNC; PMM1; PMVK; PNLDC1; POFUT2; POLDIP2; POLR2E; POMC; POP5; POU3F2; PPBN_HUMAN; PPFIBP2; PPID; PPIH; PPM1G; PPP1R14B; PPP1R9B; PPP2R2B; PPP2R3B; PPP5C; PPY; PRAF2; PRKAR1B; PRKCD; PRMT1; PRR12; PRRG2; PRRT1; PSMD3; PSMD8; PTGDS; PTPN14; PTPRCAP; PXDC1; PXN; Q3C1V8_HUMAN; Q3C1X3_HUMAN; Q3Y452_HUMAN; Q5BLP8_HUMAN; Q5SVS6_HUMAN; Q5VYG3_HUMAN; Q6IBW5_HUMAN; Q6UXR8_HUMAN; Q6ZSD1_HUMAN; Q6ZT14_HUMAN; Q6ZTD6_HUMAN; Q6ZU37_HUMAN; Q6ZU49_HUMAN; Q6ZUU7_HUMAN; Q6ZVB8_HUMAN; Q6ZW36_HUMAN; Q6ZWB5_HUMAN; Q86UW5_HUMAN; Q8IV37_HUMAN; Q8N647_HUMAN; Q8N9N3_HUMAN; Q8NAW6_HUMAN; Q96DH5_HUMAN; Q96NB7_HUMAN; Q9BSY8_HUMAN; Q9GZQ9_HUMAN; Q9H6K5_HUMAN; Q9NW00_HUMAN; Q9UHS2_HUMAN; Q9UKN1_HUMAN; QSOX2; RAB3A; RAB40C; RAC1; RAC2; RALGAPA2; RALGPS1; RAPSN; RARA; RASA4; RASEF; RAXL1; RBED1; RBM43; RBP2; RCVRN; RDBP; RGS19; RGS3; RGS6; RHBDD1; RHEB; RHOB; RIC8A; RILP; RIMBP3C; RLF; RNPEP; RORC; RPL8; RPRM; RPS21; RPS6KA2; RTL1; RTN4RL2; RTTN; S100A10; S100P; SAMD11; SAMD9L; SARS2; SCAMP2; SCAMP3; SCAMP4; SCAND2; SCARB1; SCARF2; SCGB1A1; SCGN; SCN4A; SEC13; SEPT8; SERPING1; SF3B3; SF3B5; SFRP1; SFRP2; SFRP5; SG269_HUMAN; SH2D3C; SH3BP2; SH3GL1; SHARPIN; SHB; SHISA6; SIRT2; SLC10A6; SLC18A3; SLC19A3; SLC22A12; SLC23A3; SLC25A29; SLC25A35; SLC25A37; SLC34A2; SLC34A3; SLC35A4; SLC38A3; SLC47A1; SLC5A2; SLC8A2; SLC9A3R2; SMCR5; SMG5; SMPDL3B; SNRPB; SNX12; SNX26; SOCS7; SOD3; SOLH; SORBS3; SORCS3; SOWAHA; SPACA4; SPAG11A; SPAG11B; SPATA8; SPDEF; SPNS3; SPR; SPRYD3; SPTB; SPTBN1; SRA1; SRCAP; SRPK3; SRPX2; ST7; STRN4; STX1A; SUFU; SUMO1; SUPT4H1; SYCE2; SYNGR1; SYNJ2BP; TAF1; TAGLN3; TBC1D10A; TBC1D10C; TBC1D2; TBCC; TBX1; TCF3; TCF7; TCN2; TDRD10; TFEB; TFR2; TG; TGM1; THAP3; THAP4; THBS2; THRA; THRAP4; TIE1; TIM16_HUMAN; TIMM10; TIMP1; TLR6; TMC3; TMCO6; TMEM103; TMEM109; TMEM119; TMEM142C; TMEM156; TMEM176B; TMEM81; TMEM86B; TMEM91; TMPRSS11E; TMUB1; TNF; TNFAIP8L3; TNFRSF14; TNFRSF18; TNFSF13; TNMD; TNT_HUMAN; TNXB; TOM1L2; TP53I13; TRAF6; TRIM15; TRIM3; TRIM44; TRIM47; TRIM54; TRPM4; TSG101; TSKU; TSNARE1; TSTA3; TTY8_HUMAN; TTYH1; TUBB4; TUFM; TYROBP; UBFD1; UBQLN3; UBTF; UNC13A; UPK2; UQCRC1; UROD; USF1; USF2; USP2; USP21; VGLL1; VPREB3; VPS35; VRK3; VTN; WAS; WBP7_HUMAN; WDFY4; WDR25; WDR27; WDR86; WFDC11; WNK2; WNT6; WNT9A; WWTR1; XKR8; XRCC3; XRRA1; YBX2; YIPF4; YWHAZ; ZAP70; ZBTB7B; ZCCHC9; ZDHHC19; ZFHX2; ZFP36L1; ZFPL1; ZMYND15; ZNF345; ZNF524; ZNF561; ZNF575; ZNF579; ZNF580; ZNF653; ZNF668; ZNF740; ZNF777; ZNF792; ZNF8; ZNHIT3; ZSCAN18; hCG_2040376; hCG_27695	ABCC5; ABCF2; ADAMTS14; ADCY9; ADRA2B; AGO2; AMPD2; AP1G1; ARMC12; ARRB1; ASCL2; ASPH; B4GALT5; BICD2; C12orf49; C19orf47; C9orf62; CACNA1C; CARD10; CASKIN1; CBS; CBX8; CDADC1; CDKN1A; CDKN1B; CELSR2; CLSTN1; COL1A2; COX15; CPNE2; CXorf36; DAZAP2; DIRAS1; DTX2; DYRK1B; EFNA1; EIF5AL1; ERC1; EVC; FAM127B; FAM168A; FASTK; FLOT1; FTSJ3; GNAI2; GOSR1; GPR173; GRINA; GTPBP4; GXYLT2; HAND2; HBS1L; HDAC5; HEXA; HIC2; HLX; HMX1; HNRNPA3; HOXC6; ICOSLG; IDS; IER5; IGFBP4; IL21R; KIF5A; KLK10; LDB1; LGALS3BP; LIMD2; LINC00346; LPCAT3; MAPRE1; MARCKSL1; MARK2; MAT1A; MFRP; MOB1B; MOB3A; MSI1; MSN; NAGK; NAT10; NFASC; NLRC3; NR2F6; PCSK9; PER3; PFN1; PGPEP1; PHF8; PHYHIP; PRR12; PSMD3; PXDC1; QSOX2; RAC1; RALGAPA2; RGS19; RGS6; RIMBP3C; RPRM; RPS6KA2; SAMD9L; SCARF2; SEPT8; SFRP1; SH3BP2; SHB; SHISA6; SLC10A6; SLC19A3; SLC47A1; SLC9A3R2; SOWAHA; SRCAP; SUMO1; SYNGR1; SYNJ2BP; THBS2; TMEM109; TMEM81; TNFAIP8L3; TRAF6; TRIM44; UBFD1; UBTF; UNC13A; USF2; VPS35; YIPF4; YWHAZ; ZNF561; ZNF740; ZNF8	MIMAT0004982
20506811	hsa-miR-548j-3p	-2.28	0.0381	ABCE1; ABHD2; ACSL3; ADAM17; ADAMTS5; ADRBK1; ADSS; ALG1; AMER1; AMPD3; ANAPC16; APOPT1; ARF1; ARID1A; ARNTL; ASAP2; ASH1L; ATF6B; ATF7IP; ATP9A; BCAT1; BTBD3; C15orf52; C17orf77; C18orf25; C20orf24; C3orf30; C4ORF3; CABLES1; CBFB; CCBE1; CCDC117; CCDC158; CD1D; CD59; CDC14B; CDKL2; CDKN1B; CELSR3; CHMP1B; CKS2; CLN8; CLNK; CNIH; COL4A3; CRNKL1; CTDSPL2; CTNNA3; CXCR5; DAZAP1; DDX21; DENND4C; DEPDC1B; DGKE; DGS2; DNAAF3; DYNC1LI2; EIF1AX; EIF2S2; ELK3; EMP2; ENAH; ERI1; ESR1; ETV3; EXD2; EXOC2; FAM126B; FAM160B1; FANCC; FAXC; FBLN2; FBXL13; FDX1; FEM1C; FOXN2; FRMD5; FUNDC2; G2E3; GABRB3; GBP6; GGCX; GIN1; GJD3; GMPR; GPC4; GPC5; GRB2; GRIK4; GSKIP; GSR; GTF2B; HAS3; HAUS6; HES7; HHIP; HIATL1; HINT1; HMGN2; HOXA9; HSBP1; HSPA14; HSPA1B; HSPA5; ICOSLG; ID4; IER2; IGF2BP1; IGF2BP3; ILDR1; IMP3; INTU; KANSL1; KCNJ15; KCNK10; KDM5A; KHSRP; KIAA1324; KIAA1456; KIAA1551; KIAA1715; KRAS; LAMTOR1; LIMD1; LLGL2; LMAN1; LMBR1; LONRF3; M6PR; MAP3K1; MEF2C; MFAP3; MGARP; MICA; MKNK2; MKRN3; MOB1B; MPZL1; MRGBP; MRO; MRPS10; MTF2; MTMR3; MTPAP; MYBPC1; MYO6; NEK7; NHLRC2; NHLRC3; NHSL1; NRBF2; NUDCD3; NUDT21; OTUD4; OXSR1; P2RY10; PALM2; PAPD7; PDCD4; PDGFRA; PDZD8; PGK1; PGM2; PHF19; PKIA; PKN2; PLXNA4; PNRC1; POGK; PPIP5K2; PPP2R5E; PSAT1; PSMA2; PSPC1; PTBP3; PTPRG; PURA; RABIF; RARB; RASGEF1A; RCC2; RECK; RGPD4; RHOB; RNF2; RPL10A; RPS16; RSRC1; SAR1B; SCIMP; SEMA4D; SEMA4F; SERBP1; SIX4; SKI; SKIL; SLC25A11; SLC25A43; SLC35D1; SLCO3A1; SNAI2; SNCB; SNX12; SOAT1; SOX4; SPATS2L; SPC25; SPPL3; SSU72; ST6GAL2; STX4; SUB1; SUZ12; SYNCRIP; SYT2; TBC1D22B; TCF24; TGFBR3; TJP1; TM7SF3; TM9SF3; TMCC3; TMEM18; TMEM64; TMLHE; TMSB4X; TNFAIP3; TNFSF15; TOR1AIP2; TRIM45; TRIM72; TRUB1; TSC22D2; TSPAN3; TTC26; TVP23C; UFM1; UGCG; UNC93A; VCAM1; VDR; VEZF1; WEE1; WTIP; XKR6; XRN2; YES1; YY2; ZBTB10; ZC3HAV1L; ZFHX3; ZIC2; ZNF100; ZNF207; ZNF280B; ZNF460; ZNF566; ZNF574; ZNF581; ZNF583; ZNF608; ZNF620; ZNF652; ZNF749; ZNF81; ZNF829; ZNF99; ZRANB1; ZSCAN12; ZYG11B	ABCE1; ABHD2; ACSL3; ADAM17; ADAMTS5; ADRBK1; ADSS; ALG1; AMER1; AMPD3; ANAPC16; APOPT1; ARF1; ARID1A; ARNTL; ASAP2; ASH1L; ATF6B; ATF7IP; ATP9A; BCAT1; BTBD3; C15orf52; C17orf77; C18orf25; C20orf24; C3orf30; C4ORF3; CABLES1; CBFB; CCBE1; CCDC117; CCDC158; CD1D; CD59; CDC14B; CDKL2; CDKN1B; CELSR3; CHMP1B; CKS2; CLN8; CLNK; CNIH; COL4A3; CRNKL1; CTDSPL2; CTNNA3; CXCR5; DAZAP1; DDX21; DENND4C; DEPDC1B; DGKE; DGS2; DNAAF3; DYNC1LI2; EIF1AX; EIF2S2; ELK3; EMP2; ENAH; ERI1; ESR1; ETV3; EXD2; EXOC2; FAM126B; FAM160B1; FANCC; FAXC; FBLN2; FBXL13; FDX1; FEM1C; FOXN2; FRMD5; FUNDC2; G2E3; GABRB3; GBP6; GGCX; GIN1; GJD3; GMPR; GPC4; GPC5; GRB2; GRIK4; GSKIP; GSR; GTF2B; HAS3; HAUS6; HES7; HHIP; HIATL1; HINT1; HMGN2; HOXA9; HSBP1; HSPA14; HSPA1B; HSPA5; ICOSLG; ID4; IER2; IGF2BP1; IGF2BP3; ILDR1; IMP3; INTU; KANSL1; KCNJ15; KCNK10; KDM5A; KHSRP; KIAA1324; KIAA1456; KIAA1551; KIAA1715; KRAS; LAMTOR1; LIMD1; LLGL2; LMAN1; LMBR1; LONRF3; M6PR; MAP3K1; MEF2C; MFAP3; MGARP; MICA; MKNK2; MKRN3; MOB1B; MPZL1; MRGBP; MRO; MRPS10; MTF2; MTMR3; MTPAP; MYBPC1; MYO6; NEK7; NHLRC2; NHLRC3; NHSL1; NRBF2; NUDCD3; NUDT21; OTUD4; OXSR1; P2RY10; PALM2; PAPD7; PDCD4; PDGFRA; PDZD8; PGK1; PGM2; PHF19; PKIA; PKN2; PLXNA4; PNRC1; POGK; PPIP5K2; PPP2R5E; PSAT1; PSMA2; PSPC1; PTBP3; PTPRG; PURA; RABIF; RARB; RASGEF1A; RCC2; RECK; RGPD4; RHOB; RNF2; RPL10A; RPS16; RSRC1; SAR1B; SCIMP; SEMA4D; SEMA4F; SERBP1; SIX4; SKI; SKIL; SLC25A11; SLC25A43; SLC35D1; SLCO3A1; SNAI2; SNCB; SNX12; SOAT1; SOX4; SPATS2L; SPC25; SPPL3; SSU72; ST6GAL2; STX4; SUB1; SUZ12; SYNCRIP; SYT2; TBC1D22B; TCF24; TGFBR3; TJP1; TM7SF3; TM9SF3; TMCC3; TMEM18; TMEM64; TMLHE; TMSB4X; TNFAIP3; TNFSF15; TOR1AIP2; TRIM45; TRIM72; TRUB1; TSC22D2; TSPAN3; TTC26; TVP23C; UFM1; UGCG; UNC93A; VCAM1; VDR; VEZF1; WEE1; WTIP; XKR6; XRN2; YES1; YY2; ZBTB10; ZC3HAV1L; ZFHX3; ZIC2; ZNF100; ZNF207; ZNF280B; ZNF460; ZNF566; ZNF574; ZNF581; ZNF583; ZNF608; ZNF620; ZNF652; ZNF749; ZNF81; ZNF829; ZNF99; ZRANB1; ZSCAN12; ZYG11B	MIMAT0026737
20506819	hsa-miR-1291	-2.17	0.0295	ABCC1; ANGEL1; ARHGEF2; ARL6IP1; AZF1; C6orf47; CASP16; CHRNB2; EHHADH; ERN1; ETV5; FAM212B; FAM83F; FAM83G; GOLGA8A; GOLGA8B; GTPBP2; HIST1H2AG; HIST1H4H; HMOX1; HNRNPA1; HNRNPA1L2; IQSEC3; KCNK6; LENG9; LIMD1; NDUFV3; OLFML2A; ORMDL1; OSCAR; PFKFB3; PPM1F; PSMF1; RAB4A; SCAMP2; SCO1; SLC12A7; SLC2A1; SLX4; SPHAR; SPINT3; UNK; VANGL2; VWA5A; ZNF148	ABCC1; ANGEL1; ARHGEF2; ARL6IP1; AZF1; C6orf47; CASP16; CHRNB2; EHHADH; ERN1; ETV5; FAM212B; FAM83F; FAM83G; GOLGA8A; GOLGA8B; GTPBP2; HIST1H2AG; HIST1H4H; HMOX1; HNRNPA1; HNRNPA1L2; IQSEC3; KCNK6; LENG9; LIMD1; NDUFV3; OLFML2A; ORMDL1; OSCAR; PFKFB3; PPM1F; PSMF1; RAB4A; SCAMP2; SCO1; SLC12A7; SLC2A1; SLX4; SPHAR; SPINT3; UNK; VANGL2; VWA5A; ZNF148	MIMAT0005881
20506829	hsa-miR-1304-5p	2.23	0.0478	A2ML1; ABCC5; ACSF2; ACVR2B; ADIPOR2; AGGF1; ALDH1A3; ANKS6; ARIH2; B4GALT7; C1orf52; C9orf41; CACNA1B; CALM2; CALU; CAND1; CBX5; CCNT1; CCNT2; CD59; CHCHD4; CKS1B; COX18; CSNK2A1; CXorf56; DDX3X; DENND5B; DNAH10OS; EGF; FAM208A; FAM83H; FBXW8; FGFRL1; FGG; GCH1; GPRC5A; GSN; HIC2; HLA-DRA; HMGCS1; HNRNPA0; HNRNPDL; HOXD8; IMP3; KCND3; KIF3A; KLHL15; KLHL32; LMNB1; LYPD3; MAP2K6; MED26; MMP17; MSANTD2; MYC; NDUFA4P1; NHLRC3; NMNAT2; NNMT; NRXN3; OMA1; OSBPL2; PCGF3; PCYOX1; PDE3A; PDIA6; PLEKHF2; PLEKHG4B; POLD3; PTPDC1; PYCARD; RAD18; RFC2; RFT1; RIMS4; RPH3AL; SERAC1; SERPINH1; SHMT1; SLC25A33; SLC2A5; SLC35E3; SMAD5; SNTN; SOCS3; SPRYD4; SSH3; TAF1D; TFDP2; TMBIM6; TMEM19; TMEM50A; TNS1; TPBG; TPT1; TRAF6; TRIM38; TTPAL; URM1; ZBTB8A; ZNF117; ZNF439; ZNF491; ZNF507; ZNF573; ZNF620; ZNF623; ZNF774; ZNF99; ZWILCH	A2ML1; ABCC5; ACSF2; ACVR2B; ADIPOR2; AGGF1; ALDH1A3; ANKS6; ARIH2; B4GALT7; C1orf52; C9orf41; CACNA1B; CALM2; CALU; CAND1; CBX5; CCNT1; CCNT2; CD59; CHCHD4; CKS1B; COX18; CSNK2A1; CXorf56; DDX3X; DENND5B; DNAH10OS; EGF; FAM208A; FAM83H; FBXW8; FGFRL1; FGG; GCH1; GPRC5A; GSN; HIC2; HLA-DRA; HMGCS1; HNRNPA0; HNRNPDL; HOXD8; IMP3; KCND3; KIF3A; KLHL15; KLHL32; LMNB1; LYPD3; MAP2K6; MED26; MMP17; MSANTD2; MYC; NDUFA4P1; NHLRC3; NMNAT2; NNMT; NRXN3; OMA1; OSBPL2; PCGF3; PCYOX1; PDE3A; PDIA6; PLEKHF2; PLEKHG4B; POLD3; PTPDC1; PYCARD; RAD18; RFC2; RFT1; RIMS4; RPH3AL; SERAC1; SERPINH1; SHMT1; SLC25A33; SLC2A5; SLC35E3; SMAD5; SNTN; SOCS3; SPRYD4; SSH3; TAF1D; TFDP2; TMBIM6; TMEM19; TMEM50A; TNS1; TPBG; TPT1; TRAF6; TRIM38; TTPAL; URM1; ZBTB8A; ZNF117; ZNF439; ZNF491; ZNF507; ZNF573; ZNF620; ZNF623; ZNF774; ZNF99; ZWILCH	MIMAT0005892
20506849	hsa-miR-1256	-2.03	0.0034	AREL1; ARGFX; ARHGEF7; CHMP2B; CNEP1R1; EID2B; ELF5; EMP1; GALNT4; ICAM1; KLHL15; LATS2; MBTPS2; MKL2; MKNK2; NAPEPLD; OGT; OTUD4; PABPC1; PLEKHA2; POC1B-GALNT4; POU3F2; RASSF6; RER1; RPS9; SALL1; SCAMP2; SELE; SENP3; SLC6A8; SMARCE1; SMG1; TRIM68; TRIM71; USP5; WASL; ZIC5; ZNF581; ZNF747	AREL1; ARGFX; ARHGEF7; CHMP2B; CNEP1R1; EID2B; ELF5; EMP1; GALNT4; ICAM1; KLHL15; LATS2; MBTPS2; MKL2; MKNK2; NAPEPLD; OGT; OTUD4; PABPC1; PLEKHA2; POC1B-GALNT4; POU3F2; RASSF6; RER1; RPS9; SALL1; SCAMP2; SELE; SENP3; SLC6A8; SMARCE1; SMG1; TRIM68; TRIM71; USP5; WASL; ZIC5; ZNF581; ZNF747	MIMAT0005907
20506852	hsa-miR-1260a	2.71	0.0181	ABHD2; ABI2; ADK; AGPAT6; AIFM2; AMDHD2; AMER3; ANGPTL7; ARHGEF26; ARL6IP6; ATF6B; AUTS8; BACH1; BCAS4; BRD7; BTG2; C1orf95; C2orf48; C3orf38; CAPN13; CAPN7; CCDC152; CCDC174; CD200; CEP89; CISD1; CLUAP1; CMTM6; CNNM2; CNNM4; CSNK2A1; DDX1; DHCR24; DNAH10OS; E2F3; ELAVL3; EMC7; ENPP5; EPT1; ERGIC1; ESM1; EZH2; F2; FAIM3; FAM109B; FAM65B; FPR1; GABRB1; GAN; GAPVD1; GATAD2B; GCC1; GNPNAT1; GPR182; GSTCD; GTPBP4; HEBP2; HLA-DOB; HNRNPAB; ICMT; IKZF2; IP6K1; KANSL3; KIAA1551; KIF21A; KIF3A; KIFC1; KLF7; KRBOX4; L2HGDH; LCLAT1; LHFPL2; LMAN1; LMX1B; LRSAM1; MAFK; MCFD2; MCU; MESDC1; METTL16; MGST3; MIS18A; MKNK2; MN1; MRPL37; MTA3; NDNF; NNT; NSUN4; NUFIP2; NUP98; ORAI2; ORMDL2; OSBPL1A; PALM2; PI4K2B; PIGR; POLR3D; POLR3G; PPP1R12C; PPP1R3D; PRDM4; PRKAB1; PRKRIP1; PRNP; PSAT1; PURA; PXMP4; RAB19; RABIF; RCAN3; REL; RNF150; RPS27; RSL1D1; SCD; SKIDA1; SLC1A5; SLC25A42; SLC27A1; SLC2A9; SLC31A1; SLC35E4; SLC7A5; SORBS3; SPAG16; SPIN3; STK38; TAF8; TEF; TFDP2; TIMM8A; TMED3; TMEM181; TMEM41A; TNFSF14; TNK2; TOMM20; TRPM3; TRUB2; TSC22D2; TXK; TXNRD3NB; UNC119B; UNC13A; VIPR1; VPS4A; WBP11; WDFY2; ZC3H12C; ZCCHC24; ZNF207; ZNF367; ZNF432; ZNF500; ZNF507; ZNF618	ABHD2; ABI2; ADK; AGPAT6; AIFM2; AMDHD2; AMER3; ANGPTL7; ARHGEF26; ARL6IP6; ATF6B; AUTS8; BACH1; BCAS4; BRD7; BTG2; C1orf95; C2orf48; C3orf38; CAPN13; CAPN7; CCDC152; CCDC174; CD200; CEP89; CISD1; CLUAP1; CMTM6; CNNM2; CNNM4; CSNK2A1; DDX1; DHCR24; DNAH10OS; E2F3; ELAVL3; EMC7; ENPP5; EPT1; ERGIC1; ESM1; EZH2; F2; FAIM3; FAM109B; FAM65B; FPR1; GABRB1; GAN; GAPVD1; GATAD2B; GCC1; GNPNAT1; GPR182; GSTCD; GTPBP4; HEBP2; HLA-DOB; HNRNPAB; ICMT; IKZF2; IP6K1; KANSL3; KIAA1551; KIF21A; KIF3A; KIFC1; KLF7; KRBOX4; L2HGDH; LCLAT1; LHFPL2; LMAN1; LMX1B; LRSAM1; MAFK; MCFD2; MCU; MESDC1; METTL16; MGST3; MIS18A; MKNK2; MN1; MRPL37; MTA3; NDNF; NNT; NSUN4; NUFIP2; NUP98; ORAI2; ORMDL2; OSBPL1A; PALM2; PI4K2B; PIGR; POLR3D; POLR3G; PPP1R12C; PPP1R3D; PRDM4; PRKAB1; PRKRIP1; PRNP; PSAT1; PURA; PXMP4; RAB19; RABIF; RCAN3; REL; RNF150; RPS27; RSL1D1; SCD; SKIDA1; SLC1A5; SLC25A42; SLC27A1; SLC2A9; SLC31A1; SLC35E4; SLC7A5; SORBS3; SPAG16; SPIN3; STK38; TAF8; TEF; TFDP2; TIMM8A; TMED3; TMEM181; TMEM41A; TNFSF14; TNK2; TOMM20; TRPM3; TRUB2; TSC22D2; TXK; TXNRD3NB; UNC119B; UNC13A; VIPR1; VPS4A; WBP11; WDFY2; ZC3H12C; ZCCHC24; ZNF207; ZNF367; ZNF432; ZNF500; ZNF507; ZNF618	MIMAT0005911
20506871	hsa-miR-548h-3p	-4.94	0.0094	AAGAB; ABCE1; ABHD2; ACOT9; ACSL3; ACTB; ADAMTS5; ADRBK1; AKAP11; ALG1; ALYREF; AMER1; AMPD3; ANGPTL2; ANKEF1; AP3B1; AR; ARF1; ARID1A; ARID4A; ARL10; ARNTL; ATF7IP; ATP9A; ATRNL1; B3GALNT1; BCAT1; BRD4; BTBD3; BUB3; C11orf57; C18orf25; C20orf24; C3orf30; C4ORF3; C7orf55-LUC7L2; C9orf64; CABLES1; CBX3; CCBE1; CCDC108; CCDC132; CCR5; CD1D; CD59; CDC27; CDC37L1; CDK5R1; CDKN1B; CELF1; CELF2; CELSR3; CLASP1; CLNK; CMTM6; CNIH; COL4A3; DAZAP1; DCUN1D3; DEPDC1B; DGS2; EDIL3; EIF2S2; ERCC1; ESR1; EXD2; FAM126B; FAM169A; FAM208A; FAM49A; FBLN2; FBXL13; FMNL3; FRMD5; G2E3; GABRB3; GAL3ST3; GDPGP1; GIN1; GINS2; GLTSCR2; GPC5; GRB2; GRPEL2; GSKIP; GTF2F2; HDGFRP2; HHIP; HIPK3; HMGN2; HMX3; HNRNPA1; HOXA9; HSBP1; HSPA1B; ID4; IGF1R; IMP3; INHBA; INO80C; ITGA2; KANSL1; KCNJ15; KCNK10; KDM5A; KHSRP; KIAA1324; KIAA1456; KIAA2018; LAMTOR1; LCOR; LDLR; LEPROT; LLGL2; LRRC55; LSM14A; LUC7L2; M6PR; MAP3K1; MARCH2; MAX; MBNL3; MC2R; MFAP3; MGARP; MKRN3; MMS22L; MPZL1; MRGBP; MRO; MTF2; MTMR3; MYBL1; MYBPC1; MYO6; MYOCD; NAV2; NEGR1; NEK7; NEO1; NHLRC2; NHLRC3; NKTR; NPM3; NR2F2; NRBF2; NRXN1; NUDT19; NUDT7; P2RY10; PALM2; PCMTD2; PCNXL2; PDE4D; PDE5A; PDIA6; PGM3; PHF19; PKIA; PNRC1; POGK; POLR2D; PPIA; PPP3R1; PRR3; PSAT1; PSMA2; PTEN; PTPN11; PTPRG; PURA; RAB33B; RABIF; RAP2B; RAPH1; RBPJ; RC3H1; RECK; RFX1; RHOA; RHOB; RMND5A; RNF2; RNF20; RPL3L; RRAGC; RSRC1; SALL1; SCIMP; SDC4; SEL1L; SEMA4D; SERBP1; SF1; SFT2D2; SGOL2; SIX4; SKI; SKIL; SLC25A43; SLC25A51; SLC29A1; SLC2A4; SLC30A1; SMU1; SNCB; SOAT1; SOX4; SPC25; SPPL3; SSU72; STEAP4; STRN3; SUZ12; SYNCRIP; SYNM; SYT2; TADA3; TBC1D22B; TCEAL4; TCF24; TGIF2; THYN1; TIMM23B; TJP1; TM9SF3; TMCC3; TMEM158; TMEM18; TMEM189; TMEM189-UBE2V1; TMEM64; TMLHE; TMPPE; TNFRSF13C; TNFSF15; TNPO1; TOMM20; TOR1AIP2; TRA2B; TRIB2; TRIM45; TRPC3; TSC22D2; TSPAN3; TVP23C; TXNL1; U2SURP; UBE2D1; UBE2V1; UFM1; UGCG; UNC93A; VDR; VEZF1; VKORC1L1; WDR13; XRCC3; XRN2; YAF2; YES1; YWHAZ; YY2; ZCCHC9; ZFHX3; ZNF100; ZNF101; ZNF460; ZNF518B; ZNF652; ZNF678; ZNF681; ZNF829; ZNF845	AAGAB; ABCE1; ABHD2; ACOT9; ACSL3; ACTB; ADAMTS5; ADRBK1; AKAP11; ALG1; ALYREF; AMER1; AMPD3; ANGPTL2; ANKEF1; AP3B1; AR; ARF1; ARID1A; ARID4A; ARL10; ARNTL; ATF7IP; ATP9A; ATRNL1; B3GALNT1; BCAT1; BRD4; BTBD3; BUB3; C11orf57; C18orf25; C20orf24; C3orf30; C4ORF3; C7orf55-LUC7L2; C9orf64; CABLES1; CBX3; CCBE1; CCDC108; CCDC132; CCR5; CD1D; CD59; CDC27; CDC37L1; CDK5R1; CDKN1B; CELF1; CELF2; CELSR3; CLASP1; CLNK; CMTM6; CNIH; COL4A3; DAZAP1; DCUN1D3; DEPDC1B; DGS2; EDIL3; EIF2S2; ERCC1; ESR1; EXD2; FAM126B; FAM169A; FAM208A; FAM49A; FBLN2; FBXL13; FMNL3; FRMD5; G2E3; GABRB3; GAL3ST3; GDPGP1; GIN1; GINS2; GLTSCR2; GPC5; GRB2; GRPEL2; GSKIP; GTF2F2; HDGFRP2; HHIP; HIPK3; HMGN2; HMX3; HNRNPA1; HOXA9; HSBP1; HSPA1B; ID4; IGF1R; IMP3; INHBA; INO80C; ITGA2; KANSL1; KCNJ15; KCNK10; KDM5A; KHSRP; KIAA1324; KIAA1456; KIAA2018; LAMTOR1; LCOR; LDLR; LEPROT; LLGL2; LRRC55; LSM14A; LUC7L2; M6PR; MAP3K1; MARCH2; MAX; MBNL3; MC2R; MFAP3; MGARP; MKRN3; MMS22L; MPZL1; MRGBP; MRO; MTF2; MTMR3; MYBL1; MYBPC1; MYO6; MYOCD; NAV2; NEGR1; NEK7; NEO1; NHLRC2; NHLRC3; NKTR; NPM3; NR2F2; NRBF2; NRXN1; NUDT19; NUDT7; P2RY10; PALM2; PCMTD2; PCNXL2; PDE4D; PDE5A; PDIA6; PGM3; PHF19; PKIA; PNRC1; POGK; POLR2D; PPIA; PPP3R1; PRR3; PSAT1; PSMA2; PTEN; PTPN11; PTPRG; PURA; RAB33B; RABIF; RAP2B; RAPH1; RBPJ; RC3H1; RECK; RFX1; RHOA; RHOB; RMND5A; RNF2; RNF20; RPL3L; RRAGC; RSRC1; SALL1; SCIMP; SDC4; SEL1L; SEMA4D; SERBP1; SF1; SFT2D2; SGOL2; SIX4; SKI; SKIL; SLC25A43; SLC25A51; SLC29A1; SLC2A4; SLC30A1; SMU1; SNCB; SOAT1; SOX4; SPC25; SPPL3; SSU72; STEAP4; STRN3; SUZ12; SYNCRIP; SYNM; SYT2; TADA3; TBC1D22B; TCEAL4; TCF24; TGIF2; THYN1; TIMM23B; TJP1; TM9SF3; TMCC3; TMEM158; TMEM18; TMEM189; TMEM189-UBE2V1; TMEM64; TMLHE; TMPPE; TNFRSF13C; TNFSF15; TNPO1; TOMM20; TOR1AIP2; TRA2B; TRIB2; TRIM45; TRPC3; TSC22D2; TSPAN3; TVP23C; TXNL1; U2SURP; UBE2D1; UBE2V1; UFM1; UGCG; UNC93A; VDR; VEZF1; VKORC1L1; WDR13; XRCC3; XRN2; YAF2; YES1; YWHAZ; YY2; ZCCHC9; ZFHX3; ZNF100; ZNF101; ZNF460; ZNF518B; ZNF652; ZNF678; ZNF681; ZNF829; ZNF845	MIMAT0022723
20506880	hsa-miR-1278	-2.02	0.0027	A1CF; AZI2; C11ORF58; CARHSP1; CCNB1; CEP135; EMC7; FEM1C; GRIK3; HERPUD2; HSP90AA1; IST1; LBR; LGSN; MDM2; MED21; MICA; MRPL9; NQO2; PAPD5; PIAS1; PLEKHA1; PYGO1; RBM22; RBM8A; RNPS1; RPS7; RTTN; SAR1A; SETD5; SFT2D2; SPPL2A; SPRTN; TBL1XR1; TM4SF1; TMEM164; TMEM63A; TMEM66; TOP1MT; TRIM33; TRIM73; TRIM74; URGCP-MRPS24; YWHAZ; ZNF146; ZNF84	A1CF; AZI2; C11ORF58; CARHSP1; CCNB1; CEP135; EMC7; FEM1C; GRIK3; HERPUD2; HSP90AA1; IST1; LBR; LGSN; MDM2; MED21; MICA; MRPL9; NQO2; PAPD5; PIAS1; PLEKHA1; PYGO1; RBM22; RBM8A; RNPS1; RPS7; RTTN; SAR1A; SETD5; SFT2D2; SPPL2A; SPRTN; TBL1XR1; TM4SF1; TMEM164; TMEM63A; TMEM66; TOP1MT; TRIM33; TRIM73; TRIM74; URGCP-MRPS24; YWHAZ; ZNF146; ZNF84	MIMAT0005936
20507944	hsa-miR-1538	2.25	0.0157	ABCB11; ADAMTS13; ARHGDIA; BAZ2A; BRSK1; CAPZB; CTC1; EFCAB1; FAM160A1; GPRC5C; HPCAL1; IGF2BP1; KIF1C; LETMD1; LLGL2; MINK1; NKX2-5; RAB11FIP4; SEPT8; SLC2A1; SLC6A1; SRSF2; TLK2; ZNF704	ABCB11; ADAMTS13; ARHGDIA; BAZ2A; BRSK1; CAPZB; CTC1; EFCAB1; FAM160A1; GPRC5C; HPCAL1; IGF2BP1; KIF1C; LETMD1; LLGL2; MINK1; NKX2-5; RAB11FIP4; SEPT8; SLC2A1; SLC6A1; SRSF2; TLK2; ZNF704	MIMAT0007400
20509232	hsa-miR-1912	2.17	0.0228	ABCA12; ACTN4; ADAMTS17; AP1S3; ARHGAP1; ARL8A; CLMN; CSDC2; CXorf38; DDX6; EFTUD2; FAM71F2; FGF1; FHL2; GATA6; GDNF; GRIN2A; HDGF; HIF1AN; ITGA5; KCNJ12; KCTD7; KLHL15; L2HGDH; LLGL2; MRI1; MTMR4; NUDT3; ODF2L; OPRD1; ORC4; PCSK9; PDCL; PLEKHA3; PLLP; PNRC1; POLQ; PRMT3; PTGES3L; REL; RHEBL1; SAMD8; SARM1; SETD7; SF3B3; SLC35E1; STAT2; TMEM55A; TNFRSF13C; TPM3; TRIM58; USF2; VGLL2; VIMP; XKR4; XRCC3; ZC3H12C; ZC3H6; ZDHHC18; ZNF101; ZNF460; ZNF490; ZNF785; ZRANB1; ZYG11A	ABCA12; ACTN4; ADAMTS17; AP1S3; ARHGAP1; ARL8A; CLMN; CSDC2; CXorf38; DDX6; EFTUD2; FAM71F2; FGF1; FHL2; GATA6; GDNF; GRIN2A; HDGF; HIF1AN; ITGA5; KCNJ12; KCTD7; KLHL15; L2HGDH; LLGL2; MRI1; MTMR4; NUDT3; ODF2L; OPRD1; ORC4; PCSK9; PDCL; PLEKHA3; PLLP; PNRC1; POLQ; PRMT3; PTGES3L; REL; RHEBL1; SAMD8; SARM1; SETD7; SF3B3; SLC35E1; STAT2; TMEM55A; TNFRSF13C; TPM3; TRIM58; USF2; VGLL2; VIMP; XKR4; XRCC3; ZC3H12C; ZC3H6; ZDHHC18; ZNF101; ZNF460; ZNF490; ZNF785; ZRANB1; ZYG11A	MIMAT0007887
20515517	hsa-miR-3121-3p	-2.2	2.43E-05	ACTN4; ACVR1B; ADM; AGFG1; AGO2; AGO4; AHSA2; AIDA; AKAP1; ALG9; ARHGAP39; ARHGEF26; ARSJ; ATL3; ATP11A; BCL9L; BEND4; BPTF; BTG2; C17orf85; C6orf48; CAMSAP2; CBX2; CCBE1; CCDC169; CD46; CDC25A; CITED2; CMIP; COCH; CPS1; CSNK1G2; DENND5B; DERL2; DNTTIP2; DPY19L3; ELAVL1; ELAVL4; ELMOD2; EOGT; ERGIC2; FEM1B; FEM1C; FOXB1; FUT9; GABRB1; GEM; GPR75; GTF2I; GXYLT2; HIF1A; HNRNPA0; HSPA5; IFNAR1; INHBA; INO80D; IRF2BP2; KIF23; KIF5B; KITLG; KLHDC10; KLHL8; LDLR; LIN9; MARVELD2; MFSD6; MOAP1; NLK; NPM1; NUFIP2; PCMTD1; PDE4DIP; PDXP; PICALM; PLEKHA6; PLSCR1; PLXDC1; PNPO; POFUT1; POLR3K; PPM1A; PPP1CC; PPP1R9A; PPP6R1; RAP2B; RASSF8; RBM12B; RBM27; REL; RPL7L1; RPSAP58; SAR1A; SDE2; SH3GLB1; SLC16A9; SMC1A; SMIM13; SOD2; SPRED3; ST6GALNAC3; SYNCRIP; TAL1; TENM4; THBS1; TIMM17A; TIPARP; TM7SF3; TMC7; TMEM189; TMEM189-UBE2V1; TMEM220; TMEM231; TMEM55B; TNFSF9; TNRC6A; TPD52; TRIP13; TTLL5; TUBB2A; TUBG1; TXN; UBE2V1; WDR1; WDR35; WWTR1; YAP1; ZBTB18; ZFP82; ZIC5; ZKSCAN4; ZNF223; ZNF260; ZNF273; ZNF329; ZNF362; ZNF460	ACTN4; ACVR1B; ADM; AGFG1; AGO2; AGO4; AHSA2; AIDA; AKAP1; ALG9; ARHGAP39; ARHGEF26; ARSJ; ATL3; ATP11A; BCL9L; BEND4; BPTF; BTG2; C17orf85; C6orf48; CAMSAP2; CBX2; CCBE1; CCDC169; CD46; CDC25A; CITED2; CMIP; COCH; CPS1; CSNK1G2; DENND5B; DERL2; DNTTIP2; DPY19L3; ELAVL1; ELAVL4; ELMOD2; EOGT; ERGIC2; FEM1B; FEM1C; FOXB1; FUT9; GABRB1; GEM; GPR75; GTF2I; GXYLT2; HIF1A; HNRNPA0; HSPA5; IFNAR1; INHBA; INO80D; IRF2BP2; KIF23; KIF5B; KITLG; KLHDC10; KLHL8; LDLR; LIN9; MARVELD2; MFSD6; MOAP1; NLK; NPM1; NUFIP2; PCMTD1; PDE4DIP; PDXP; PICALM; PLEKHA6; PLSCR1; PLXDC1; PNPO; POFUT1; POLR3K; PPM1A; PPP1CC; PPP1R9A; PPP6R1; RAP2B; RASSF8; RBM12B; RBM27; REL; RPL7L1; RPSAP58; SAR1A; SDE2; SH3GLB1; SLC16A9; SMC1A; SMIM13; SOD2; SPRED3; ST6GALNAC3; SYNCRIP; TAL1; TENM4; THBS1; TIMM17A; TIPARP; TM7SF3; TMC7; TMEM189; TMEM189-UBE2V1; TMEM220; TMEM231; TMEM55B; TNFSF9; TNRC6A; TPD52; TRIP13; TTLL5; TUBB2A; TUBG1; TXN; UBE2V1; WDR1; WDR35; WWTR1; YAP1; ZBTB18; ZFP82; ZIC5; ZKSCAN4; ZNF223; ZNF260; ZNF273; ZNF329; ZNF362; ZNF460	MIMAT0014983
20515520	hsa-miR-3124-5p	-3.04	0.0284	PRR14L; RAB7A; RBM4B	PRR14L; RAB7A; RBM4B	MIMAT0014986
20515528	hsa-miR-3128	-16.42	1.13E-07	AMD1; ANKRD49; AVPR1A; C18ORF25; CAMK4; CCNT1; CDC27; CLPB; CYP1A2; DDAH1; DPF2; DPYSL5; E2F3; FAM182B; FBXL3; GMDS; GOLGA7; HIF1A; JARID2; KANSL3; KCTD5; KLHL15; MRGBP; MRPS16; MTMR3; MYLK3; NUP50; PADI2; PAFAH1B2; PARP1; PDE3A; PNISR; POLR3F; QSER1; RAD18; REPS1; RPL27A; SEC31A; SLC39A10; SLC6A8; SPRTN; TNPO1; TRAPPC2; UBL4A; WASL; YIPF4; ZBTB41; ZBTB8B; ZDHHC24; ZDHHC6; ZKSCAN2; ZNF234; ZNF486; ZNF556; ZNF749; ZNRF2	AMD1; ANKRD49; AVPR1A; C18ORF25; CAMK4; CCNT1; CDC27; CLPB; CYP1A2; DDAH1; DPF2; DPYSL5; E2F3; FAM182B; FBXL3; GMDS; GOLGA7; HIF1A; JARID2; KANSL3; KCTD5; KLHL15; MRGBP; MRPS16; MTMR3; MYLK3; NUP50; PADI2; PAFAH1B2; PARP1; PDE3A; PNISR; POLR3F; QSER1; RAD18; REPS1; RPL27A; SEC31A; SLC39A10; SLC6A8; SPRTN; TNPO1; TRAPPC2; UBL4A; WASL; YIPF4; ZBTB41; ZBTB8B; ZDHHC24; ZDHHC6; ZKSCAN2; ZNF234; ZNF486; ZNF556; ZNF749; ZNRF2	MIMAT0014991
20515546	hsa-miR-3140-5p	-2.24	0.0285	AKIRIN1; ARL6IP6; BHLHE40; BICD2; CACNG8; CLDN12; CYLD; DHODH; DLC1; E2F2; ENTHD1; FEM1C; FNBP1L; FPR2; GABRB1; GATAD1; GPRC5A; HID1; KDELR1; LGALS8; MOGAT1; MRPL12; NEGR1; NRARP; OTOG; PANK1; PDE4C; PDPK1; PEX13; PHTF2; POU3F3; PRR14L; RAB6B; RANBP2; SCAMP2; SCD; SERPINH1; SIRPB2; SKIL; SLC39A14; SMARCC1; SP1; SRP68; TEAD1; TMEM55A; TMEM59; ZNF740	AKIRIN1; ARL6IP6; BHLHE40; BICD2; CACNG8; CLDN12; CYLD; DHODH; DLC1; E2F2; ENTHD1; FEM1C; FNBP1L; FPR2; GABRB1; GATAD1; GPRC5A; HID1; KDELR1; LGALS8; MOGAT1; MRPL12; NEGR1; NRARP; OTOG; PANK1; PDE4C; PDPK1; PEX13; PHTF2; POU3F3; PRR14L; RAB6B; RANBP2; SCAMP2; SCD; SERPINH1; SIRPB2; SKIL; SLC39A14; SMARCC1; SP1; SRP68; TEAD1; TMEM55A; TMEM59; ZNF740	MIMAT0019204
20515549	hsa-miR-548t-3p	-4.04	0.0001	AAGAB; ACTB; ADAT2; AJAP1; AKAP11; ANGEL2; ANKEF1; ANP32E; AP3B1; ARF1; ARHGAP15; ARIH1; ARL5B; ASH1L; ATP6V0B; BCAR1; BTBD3; BUB1; C11orf57; CABLES1; CADM2; CBX7; CCDC115; CD300E; CDC27; CDC6; CDK1; CDK12; CDK5R1; CDKN2AIP; CEBPG; CELF2; CEP120; CEP128; CHD4; CITED2; COL4A3; COX6B1; CTNNA3; CTTN; DKK3; DNALI1; DYRK2; EDIL3; EIF5A; EIF5AL1; ETS2; EXOC8; FAM49A; FBLN2; FBXL13; FEM1A; FZD10; GABRA4; GAL3ST3; GID4; GK5; GLRX2; GLTSCR2; GPR85; GRPEL2; HMGN2; HMX3; HNRNPA1; HNRNPD; HSBP1; ID4; IGFBP5; INHBA; ITPKB; KCNB1; KDR; KIF23; KLF2; KLHL15; KLHL30; LMOD3; MAGEF1; MAP3K9; MAT2A; MBNL3; MFF; MIDN; MIER3; MYBL1; MYOZ3; NCKAP1; NCL; NKTR; NOL9; NR5A2; NWD1; OPHN1; PCGF2; PCK1; PDE5A; PHF19; PITPNC1; PIWIL2; PLEKHA3; PLEKHG7; PNISR; POLR2D; POU2F1; POU6F2; PPP1CB; PPP2R2A; PPP2R2B; PSD3; PTPN11; PURB; RAB33B; RAP2B; RNF11; RNF115; ROBO1; RPP14; RREB1; RWDD2A; SALL1; SERBP1; SFT2D2; SHISA9; SIX4; SLC24A4; SLC30A1; SLC30A3; SLC30A4; SLC38A9; SLMO2; SMTN; SNX2; SOD2; SON; SYNM; TADA3; TAF13; TBC1D22B; TFAP2C; TGIF2; THYN1; TMEM237; TMTC1; TMX3; TNRC6C; TRA2B; TRIM24; TRPV2; TSPAN3; TXNIP; XKR4; XRCC3; YPEL2; YWHAZ; ZADH2; ZC3H12C; ZCCHC9; ZNF354B; ZNF385A; ZNF431; ZNF460; ZNF518B; ZNF639; ZNF652; ZNF665; ZNF678	AAGAB; ACTB; ADAT2; AJAP1; AKAP11; ANGEL2; ANKEF1; ANP32E; AP3B1; ARF1; ARHGAP15; ARIH1; ARL5B; ASH1L; ATP6V0B; BCAR1; BTBD3; BUB1; C11orf57; CABLES1; CADM2; CBX7; CCDC115; CD300E; CDC27; CDC6; CDK1; CDK12; CDK5R1; CDKN2AIP; CEBPG; CELF2; CEP120; CEP128; CHD4; CITED2; COL4A3; COX6B1; CTNNA3; CTTN; DKK3; DNALI1; DYRK2; EDIL3; EIF5A; EIF5AL1; ETS2; EXOC8; FAM49A; FBLN2; FBXL13; FEM1A; FZD10; GABRA4; GAL3ST3; GID4; GK5; GLRX2; GLTSCR2; GPR85; GRPEL2; HMGN2; HMX3; HNRNPA1; HNRNPD; HSBP1; ID4; IGFBP5; INHBA; ITPKB; KCNB1; KDR; KIF23; KLF2; KLHL15; KLHL30; LMOD3; MAGEF1; MAP3K9; MAT2A; MBNL3; MFF; MIDN; MIER3; MYBL1; MYOZ3; NCKAP1; NCL; NKTR; NOL9; NR5A2; NWD1; OPHN1; PCGF2; PCK1; PDE5A; PHF19; PITPNC1; PIWIL2; PLEKHA3; PLEKHG7; PNISR; POLR2D; POU2F1; POU6F2; PPP1CB; PPP2R2A; PPP2R2B; PSD3; PTPN11; PURB; RAB33B; RAP2B; RNF11; RNF115; ROBO1; RPP14; RREB1; RWDD2A; SALL1; SERBP1; SFT2D2; SHISA9; SIX4; SLC24A4; SLC30A1; SLC30A3; SLC30A4; SLC38A9; SLMO2; SMTN; SNX2; SOD2; SON; SYNM; TADA3; TAF13; TBC1D22B; TFAP2C; TGIF2; THYN1; TMEM237; TMTC1; TMX3; TNRC6C; TRA2B; TRIM24; TRPV2; TSPAN3; TXNIP; XKR4; XRCC3; YPEL2; YWHAZ; ZADH2; ZC3H12C; ZCCHC9; ZNF354B; ZNF385A; ZNF431; ZNF460; ZNF518B; ZNF639; ZNF652; ZNF665; ZNF678	MIMAT0022730
20515569	hsa-miR-3152-3p	-3.39	1.61E-06	ARL5B; ASTN2; BCAT1; C20orf144; CAPZA2; CCDC69; CD40LG; CD81; CLIP4; CNKSR3; CPM; CRCP; DCTN5; DENND5B; DNAJB6; E2F8; EEA1; EIF1AX; FICD; FLVCR1; GLUD1; GNG5; HMGB1; ICK; IPP; KCNN3; LAMP2; MAPK10; MUC15; MYLIP; N4BP2L2; NFIC; PHF7; PLXDC2; PPP1R16B; PPP2CA; RAB23; RB1; RNF19B; RPS24; RTF1; SESN3; SETD5; SGCD; SHROOM4; SIM1; SLC16A6; SLC26A2; SLC35F5; SYNPO2L; TBRG1; TIGD2; TM9SF3; TMEM30A; TRAF3IP2; VHL; VMA21; YTHDF3; ZNF529; ZNF678	ARL5B; ASTN2; BCAT1; C20orf144; CAPZA2; CCDC69; CD40LG; CD81; CLIP4; CNKSR3; CPM; CRCP; DCTN5; DENND5B; DNAJB6; E2F8; EEA1; EIF1AX; FICD; FLVCR1; GLUD1; GNG5; HMGB1; ICK; IPP; KCNN3; LAMP2; MAPK10; MUC15; MYLIP; N4BP2L2; NFIC; PHF7; PLXDC2; PPP1R16B; PPP2CA; RAB23; RB1; RNF19B; RPS24; RTF1; SESN3; SETD5; SGCD; SHROOM4; SIM1; SLC16A6; SLC26A2; SLC35F5; SYNPO2L; TBRG1; TIGD2; TM9SF3; TMEM30A; TRAF3IP2; VHL; VMA21; YTHDF3; ZNF529; ZNF678	MIMAT0015025
20515646	hsa-miR-3201	-12.4	1.71E-05	ADCY9; ARPP19; BACH2; BLMH; CA8; CAV1; CDC25B; CDKL2; CELF1; CEP97; CLCN3; CRADD; CYB5R4; DNASE2; DUSP10; EGLN1; ELAVL2; ENO4; FOXN2; HOXA10; IRF2BP2; IVNS1ABP; KCNMB4; LAMC1; PAPD7; PCDHA6; PNRC1; PPP1R3B; PRELP; PRRX1; PTEN; PTPRD; SHOX2; SPRED1; TMEM126B; TNFRSF10B; ZCCHC11	ADCY9; ARPP19; BACH2; BLMH; CA8; CAV1; CDC25B; CDKL2; CELF1; CEP97; CLCN3; CRADD; CYB5R4; DNASE2; DUSP10; EGLN1; ELAVL2; ENO4; FOXN2; HOXA10; IRF2BP2; IVNS1ABP; KCNMB4; LAMC1; PAPD7; PCDHA6; PNRC1; PPP1R3B; PRELP; PRRX1; PTEN; PTPRD; SHOX2; SPRED1; TMEM126B; TNFRSF10B; ZCCHC11	MIMAT0015086
20515647	hsa-miR-514b-5p	-4.86	0.0007	AHSA2; ARHGEF39; ASB16; BBS5; BNC2; BTG3; CCDC121; CCDC65; CEBPB; CHRNB2; CKS2; COL19A1; COQ7; CYCS; DCAF17; DEFB105A; DEFB105B; DNAH10OS; DNTTIP2; EBNA1BP2; EFHC1; ELAVL2; ELAVL4; EMB; EMCN; EXTL3; FAM163A; FEM1B; FKBP14; G6PC; GJD3; GOSR1; GSS; HNRNPF; HOXB5; ITGA2; KCNH5; KIAA0391; KIAA1549L; KLF10; KLF8; LPP; MAGEL2; MAPRE2; MSANTD4; NUP210; NUS1; PAPLN; PARP15; PDE4C; PEX26; PGAP3; PHF12; PLA2G4E; PLEKHA1; PLEKHA2; PNRC1; PPM1H; PPP1R15B; PROM1; PTGDR2; PVR; RAD23B; RAD51; RGS17; RIMBP2; RPL27A; RPL34; RPL37; SDE2; SEPSECS; SFTPB; SGTB; SIM2; SLC6A8; SPAST; SPTSSA; SRP9; SULT1B1; SUZ12; TBC1D15; TECPR1; TMED10; TMEM138; TMEM161B; TMEM92; TMPO; TNRC6A; TRABD2A; TRIB1; UBE2G1; UCHL3; VPS37A; WDR91; WRN; YTHDF3; ZBED1; ZDHHC9; ZFP64; ZNF223; ZSWIM1	AHSA2; ARHGEF39; ASB16; BBS5; BNC2; BTG3; CCDC121; CCDC65; CEBPB; CHRNB2; CKS2; COL19A1; COQ7; CYCS; DCAF17; DEFB105A; DEFB105B; DNAH10OS; DNTTIP2; EBNA1BP2; EFHC1; ELAVL2; ELAVL4; EMB; EMCN; EXTL3; FAM163A; FEM1B; FKBP14; G6PC; GJD3; GOSR1; GSS; HNRNPF; HOXB5; ITGA2; KCNH5; KIAA0391; KIAA1549L; KLF10; KLF8; LPP; MAGEL2; MAPRE2; MSANTD4; NUP210; NUS1; PAPLN; PARP15; PDE4C; PEX26; PGAP3; PHF12; PLA2G4E; PLEKHA1; PLEKHA2; PNRC1; PPM1H; PPP1R15B; PROM1; PTGDR2; PVR; RAD23B; RAD51; RGS17; RIMBP2; RPL27A; RPL34; RPL37; SDE2; SEPSECS; SFTPB; SGTB; SIM2; SLC6A8; SPAST; SPTSSA; SRP9; SULT1B1; SUZ12; TBC1D15; TECPR1; TMED10; TMEM138; TMEM161B; TMEM92; TMPO; TNRC6A; TRABD2A; TRIB1; UBE2G1; UCHL3; VPS37A; WDR91; WRN; YTHDF3; ZBED1; ZDHHC9; ZFP64; ZNF223; ZSWIM1	MIMAT0015087
20517682	hsa-miR-4304	-3.4	0.0273	AMZ1; ATF7IP; BAZ2A; C2orf71; CALM3; CEP19; DDX3X; DPY19L4; EFHD2; GDNF; HIST1H2BJ; KIAA1614; LIFR; MAPK6; TXNIP; UBE2V2; URGCP-MRPS24; URM1	AMZ1; ATF7IP; BAZ2A; C2orf71; CALM3; CEP19; DDX3X; DPY19L4; EFHD2; GDNF; HIST1H2BJ; KIAA1614; LIFR; MAPK6; TXNIP; UBE2V2; URGCP-MRPS24; URM1	MIMAT0016854
20517718	hsa-miR-4261	-2.27	0.0094	AAK1; ACTR2; AGPS; ANGEL2; ARF1; B3GALT5; C17orf85; CCND1; CELF1; COG5; DCAF7; DCAKD; DNAJC28; DSTYK; EDEM1; EOGT; FKBP1A; G3BP2; GABPA; GATAD2A; GLO1; H2AFY; HMGXB4; JRKL; KLK10; LIMCH1; MAD2L1; MAP2K4; MAPK1; MCMDC2; MRRF; MSANTD3; NACC1; NAP1L4; NFAT5; PABPN1; PAQR7; PCDH7; PDPK1; PEX11B; PIM1; PLEKHG4; POM121C; RAB32; RAD50; RAP1B; REL; SERP1; SETD8; SF3B3; SHISA9; SLFN11; SMNDC1; SPATA13; SPRTN; SPTY2D1; TM2D2; TMEM174; TMEM43; TMEM50B; TMPO; TNIP3; TRIM14; TULP4; TVP23A; WAC; WNT16; ZBTB25	AAK1; ACTR2; AGPS; ANGEL2; ARF1; B3GALT5; C17orf85; CCND1; CELF1; COG5; DCAF7; DCAKD; DNAJC28; DSTYK; EDEM1; EOGT; FKBP1A; G3BP2; GABPA; GATAD2A; GLO1; H2AFY; HMGXB4; JRKL; KLK10; LIMCH1; MAD2L1; MAP2K4; MAPK1; MCMDC2; MRRF; MSANTD3; NACC1; NAP1L4; NFAT5; PABPN1; PAQR7; PCDH7; PDPK1; PEX11B; PIM1; PLEKHG4; POM121C; RAB32; RAD50; RAP1B; REL; SERP1; SETD8; SF3B3; SHISA9; SLFN11; SMNDC1; SPATA13; SPRTN; SPTY2D1; TM2D2; TMEM174; TMEM43; TMEM50B; TMPO; TNIP3; TRIM14; TULP4; TVP23A; WAC; WNT16; ZBTB25	MIMAT0016890
20517819	hsa-miR-3612	-3.5	0.0031	ACOX1; ACSBG1; ACTR1A; ADD2; ADRBK1; ALDOA; ANAPC16; AP5M1; AR; ARSK; ASB6; ATP5S; ATP6V0A2; B4GALT7; BCAS4; BMP8A; BPTF; BTG2; C10orf71; C17orf85; C7orf73; CARD8; CCBE1; CCDC80; CCNB1; CDC5L; CDCP1; CENPN; CIITA; CKAP2L; CLCN5; CLPSL1; CLSPN; COX18; CPA4; CPE; CPNE5; CRISPLD2; CRKL; CRLF3; CSDC2; CTSL2; CYP20A1; CYP51A1; CYP8B1; DCPS; DDX19A; DEFB105A; DEFB105B; DHX40; DNAL1; DUSP19; EFNB1; EIF4EBP1; EPGN; ESF1; F2RL2; FADS6; FAM83B; FBLIM1; FEM1A; FKBP5; GABRR2; GALNT11; GALNT2; GDE1; GEMIN6; GIGYF1; GLCCI1; GLG1; GLUL; GNG4; GNS; GPR156; GSR; GUF1; HHIPL1; HINT1; HIRIP3; HMOX1; HOOK3; HRH4; HSPA6; IBA57; IFNLR1; IMMP2L; IPCEF1; IQSEC2; IREB2; ITGA11; JOSD1; KATNAL1; KIAA0391; KIAA1456; KIAA1551; KIAA1958; KIF6; KLHL23; KLHL26; LENG8; LETMD1; LIPC; LUC7L; LYRM4; MARS2; MCUR1; METTL14; MORN4; MPHOSPH8; MPLKIP; MRPL12; MRPS10; MRPS14; MRVI1; MTHFD2; MTMR12; NARF; NDUFA7; NECAB3; NEDD4L; NFAT5; NIF3L1; NME1-NME2; NME2; NPY4R; NT5DC3; OTUD5; PAPOLA; PARP2; PATZ1; PCCB; PCSK9; PDE11A; PDGFRA; PEG10; PFAS; PHAX; PIGR; PLA2G16; PLCXD1; PNMAL2; PNO1; PPIL4; PRICKLE1; PSD4; PTDSS2; PTPLAD2; RAC1; RASSF2; RDH13; REXO2; RPL28; RSL1D1; SAMD5; SCAMP4; SCARF1; SCRG1; SDR9C7; SENP5; SERBP1; SGPP2; SIGLEC14; SIGLEC9; SKIL; SLC27A1; SLC29A1; SLC35F6; SLFN12L; SMARCD1; SMG1; SMS; SNAP23; SNRPD1; SPC24; SPPL2A; SRRD; SSBP2; STK17B; SVOP; TAF8; TBL2; TFCP2; TFDP2; TG; THBS1; THEM6; TIFA; TIMM10B; TIMM8A; TIPIN; TLCD2; TMEM184C; TMEM209; TMEM214; TMEM67; TMEM81; TMOD2; TNFRSF13C; TRAPPC2; TRIM65; TRIM67; TRIM72; TRIOBP; TTC39B; UBR1; UGGT1; USH1G; ZC3H8; ZER1; ZFAND4; ZFP62; ZNF117; ZNF264; ZNF317; ZNF383; ZNF451; ZNF490; ZNF527; ZNF573; ZNF581; ZNF639; ZNF669; ZNF69; ZNF70; ZNF716; ZNF749; ZNF850; ZNRF3; ZSCAN29; ZSWIM6	ACOX1; ACSBG1; ACTR1A; ADD2; ADRBK1; ALDOA; ANAPC16; AP5M1; AR; ARSK; ASB6; ATP5S; ATP6V0A2; B4GALT7; BCAS4; BMP8A; BPTF; BTG2; C10orf71; C17orf85; C7orf73; CARD8; CCBE1; CCDC80; CCNB1; CDC5L; CDCP1; CENPN; CIITA; CKAP2L; CLCN5; CLPSL1; CLSPN; COX18; CPA4; CPE; CPNE5; CRISPLD2; CRKL; CRLF3; CSDC2; CTSL2; CYP20A1; CYP51A1; CYP8B1; DCPS; DDX19A; DEFB105A; DEFB105B; DHX40; DNAL1; DUSP19; EFNB1; EIF4EBP1; EPGN; ESF1; F2RL2; FADS6; FAM83B; FBLIM1; FEM1A; FKBP5; GABRR2; GALNT11; GALNT2; GDE1; GEMIN6; GIGYF1; GLCCI1; GLG1; GLUL; GNG4; GNS; GPR156; GSR; GUF1; HHIPL1; HINT1; HIRIP3; HMOX1; HOOK3; HRH4; HSPA6; IBA57; IFNLR1; IMMP2L; IPCEF1; IQSEC2; IREB2; ITGA11; JOSD1; KATNAL1; KIAA0391; KIAA1456; KIAA1551; KIAA1958; KIF6; KLHL23; KLHL26; LENG8; LETMD1; LIPC; LUC7L; LYRM4; MARS2; MCUR1; METTL14; MORN4; MPHOSPH8; MPLKIP; MRPL12; MRPS10; MRPS14; MRVI1; MTHFD2; MTMR12; NARF; NDUFA7; NECAB3; NEDD4L; NFAT5; NIF3L1; NME1-NME2; NME2; NPY4R; NT5DC3; OTUD5; PAPOLA; PARP2; PATZ1; PCCB; PCSK9; PDE11A; PDGFRA; PEG10; PFAS; PHAX; PIGR; PLA2G16; PLCXD1; PNMAL2; PNO1; PPIL4; PRICKLE1; PSD4; PTDSS2; PTPLAD2; RAC1; RASSF2; RDH13; REXO2; RPL28; RSL1D1; SAMD5; SCAMP4; SCARF1; SCRG1; SDR9C7; SENP5; SERBP1; SGPP2; SIGLEC14; SIGLEC9; SKIL; SLC27A1; SLC29A1; SLC35F6; SLFN12L; SMARCD1; SMG1; SMS; SNAP23; SNRPD1; SPC24; SPPL2A; SRRD; SSBP2; STK17B; SVOP; TAF8; TBL2; TFCP2; TFDP2; TG; THBS1; THEM6; TIFA; TIMM10B; TIMM8A; TIPIN; TLCD2; TMEM184C; TMEM209; TMEM214; TMEM67; TMEM81; TMOD2; TNFRSF13C; TRAPPC2; TRIM65; TRIM67; TRIM72; TRIOBP; TTC39B; UBR1; UGGT1; USH1G; ZC3H8; ZER1; ZFAND4; ZFP62; ZNF117; ZNF264; ZNF317; ZNF383; ZNF451; ZNF490; ZNF527; ZNF573; ZNF581; ZNF639; ZNF669; ZNF69; ZNF70; ZNF716; ZNF749; ZNF850; ZNRF3; ZSCAN29; ZSWIM6	MIMAT0017989
20517821	hsa-miR-3613-3p	-5.03	0.0060	AAED1; ACER2; ACTB; ACTR10; ADAMTS17; ADAMTS9; ADH5; ADIPOR2; ADM; AGO2; AGPS; AK4; AKAP2; AKIRIN1; ANAPC16; ANTXR2; AP5M1; APLF; APOC3; ARHGAP12; ASAP2; ASB11; ATF7IP2; ATP5A1; ATRNL1; AVL9; B3GNT7; BIRC5; BMP3; BRD4; BSDC1; BTBD3; BTF3L4; BUB3; BVES; C11ORF57; C11orf54; C17orf77; C18ORF25; C18orf32; C21orf33; C4orf17; C5AR2; C5orf51; C7orf73; C8orf37; C9orf47; C9orf64; CALM2; CANX; CBX3; CCBE1; CCDC132; CCDC65; CCNB1IP1; CCND2; CCNF; CCNL1; CCNY; CCS; CD38; CD59; CDC5L; CDC73; CDCA2; CDK9; CDR2L; CDV3; CEBPB; CELF1; CENPH; CERCAM; CFL2; CHD1; CHMP3; CLASP1; CLCN6; CLN8; CLPB; CLSPN; CNOT4; CNOT6L; COIL; COX18; CPM; CRISPLD2; CRNKL1; CTC1; CTNNA3; CWF19L1; DAZAP1; DCAF16; DCDC2; DCP2; DDX6; DEFB105A; DEFB105B; DFFA; DHODH; DICER1; DLG4; DLG5; DNA2; DNTTIP2; DPF3; DPP8; DYNC1LI2; DYNLL2; DYRK2; EDEM1; EIF2S3; EIF3H; EIF4G3; ELMSAN1; ENAH; ERGIC1; ERGIC2; ESCO2; EXOC5; FAM104A; FAM117B; FAM126B; FAM46D; FAM60A; FANCC; FBN2; FBXO25; FBXO31; FBXO48; FCF1; FCHSD2; FDX1; FGF12; FGF5; FKBP9; FNBP1; FOXK2; FOXN2; FOXP2; FREM2; FRMD3; FUNDC2; FUT10; GABARAPL1; GADD45A; GALK2; GATSL2; GDE1; GDPD1; GGCX; GIGYF1; GINS2; GJD3; GLP2R; GLTSCR2; GNAQ; GOLGA3; GPATCH8; GPBP1L1; GPR85; GRB10; GSG2; GSTCD; GUCD1; HAT1; HAUS3; HCCS; HCFC2; HECTD1; HEPH; HHIP; HINFP; HINT1; HIPK3; HIVEP1; HMGB2; HNRNPD; HNRNPDL; HNRNPU; HOOK3; HRH4; HSPA1B; HSPA4; HUWE1; IFIT3; IFNLR1; IGF1R; IGFBP5; IGSF11; IGSF9B; INPP4A; INTS7; INTU; ISLR2; ITGB8; ITM2A; JAG1; KCNAB1; KCNB1; KCNK5; KCNMB3; KCNN3; KCTD2; KIAA0146; KIAA1467; KIAA2018; KIF13A; KLHDC8A; LAMTOR1; LDLR; LIMA1; LINC00598; LMBR1; LMNB1; LMNB2; LPCAT3; LRIF1; LRTOMT; LSG1; LSM11; LYZ; MACC1; MAFK; MALT1; MAP3K3; MAP7; MAPK8; MAT1A; MAVS; MBNL3; MBOAT2; MCM10; MCM4; MCM9; MCTS1; MICA; MPRIP; MTX3; MXRA7; MYBL1; MYOCD; NAA38; NCOA4; NFYA; NGDN; NINJ1; NIPAL1; NPM3; NRAS; NRIP2; NT5DC3; NUDCD3; NUDT21; NXN; OGFOD1; OLR1; OR9Q1; ORC1; ORC4; OTUD1; PAFAH1B2; PAK3; PAK4; PALM2-AKAP2; PAPD5; PAQR7; PARD6B; PARP15; PARVB; PCNXL2; PDE3A; PDP2; PDZRN4; PFDN2; PGM2; PHAX; PHF14; PHF7; PHKG2; PIK3C2B; PLA2G2C; PLA2G4D; PLAGL2; PLCXD1; PLEKHA3; PLEKHG3; PLK2; PLXDC1; PNO1; POGZ; POLR2D; PPIP5K2; PRKCI; PRRG3; PSMB2; PSMD11; PSMG1; PSPC1; PTBP3; PTCD2; PTCHD1; PTMA; QTRTD1; RAB18; RABGEF1; RAD51L3-RFFL; RAN; RAP1B; RAPH1; RASSF2; RFFL; RHOA; RNF103-CHMP3; RNF115; RNF2; RNF20; RNF207; RNF38; RPF2; RPL10A; RPL32; RPL3L; RPP40; RPS16; RPS28; RRAGC; S1PR2; SAMD15; SCN1A; SEH1L; SESN3; SGMS2; SGOL2; SGSM2; SH3BP2; SHMT1; SHOX2; SIKE1; SIX1; SKA1; SKIL; SLC14A1; SLC19A1; SLC24A4; SLC25A12; SLC35C2; SLC36A4; SLC39A9; SLFN5; SMAD2; SMEK1; SMS; SNAP29; SNIP1; SOS1; SOWAHB; SOX4; SPATS2; SPECC1; SPIC; SPPL3; SPTSSA; SRFBP1; SRPX2; SRSF2; STAT2; STEAP4; STK17B; STRIP2; STXBP2; SV2C; SYDE2; SYNM; TANGO2; TARDBP; TBL1XR1; TBPL1; TBX20; TCF7L2; TET3; TGIF1; TLN1; TM4SF20; TM4SF5; TMC5; TMED10; TMEM127; TMEM158; TMEM170A; TMEM196; TMEM220; TMEM44; TMF1; TMSB4X; TMTC1; TNFRSF13C; TNPO1; TP73; TRA2B; TRAF3IP1; TRAPPC6B; TRIM66; TRMT112; TSC22D3; TTPAL; TUBB2A; TVP23C; UBE2Z; UBE3A; UHRF1BP1L; USP6NL; UTP20; VGLL4; VIM; VPS37A; WASF3; WDR13; WEE1; WIPF2; WNK3; WNT2B; YY1; ZBTB3; ZBTB33; ZBTB39; ZER1; ZFC3H1; ZFYVE26; ZMAT3; ZNF136; ZNF226; ZNF257; ZNF28; ZNF394; ZNF514; ZNF518B; ZNF549; ZNF552; ZNF562; ZNF568; ZNF574; ZNF581; ZNF582; ZNF619; ZNF641; ZNF654; ZNF664; ZNF678; ZNF860; ZNF99; ZNFX1; ZWINT	AAED1; ACER2; ACTB; ACTR10; ADAMTS17; ADAMTS9; ADH5; ADIPOR2; ADM; AGO2; AGPS; AK4; AKAP2; AKIRIN1; ANAPC16; ANTXR2; AP5M1; APLF; APOC3; ARHGAP12; ASAP2; ASB11; ATF7IP2; ATP5A1; ATRNL1; AVL9; B3GNT7; BIRC5; BMP3; BRD4; BSDC1; BTBD3; BTF3L4; BUB3; BVES; C11ORF57; C11orf54; C17orf77; C18ORF25; C18orf32; C21orf33; C4orf17; C5AR2; C5orf51; C7orf73; C8orf37; C9orf47; C9orf64; CALM2; CANX; CBX3; CCBE1; CCDC132; CCDC65; CCNB1IP1; CCND2; CCNF; CCNL1; CCNY; CCS; CD38; CD59; CDC5L; CDC73; CDCA2; CDK9; CDR2L; CDV3; CEBPB; CELF1; CENPH; CERCAM; CFL2; CHD1; CHMP3; CLASP1; CLCN6; CLN8; CLPB; CLSPN; CNOT4; CNOT6L; COIL; COX18; CPM; CRISPLD2; CRNKL1; CTC1; CTNNA3; CWF19L1; DAZAP1; DCAF16; DCDC2; DCP2; DDX6; DEFB105A; DEFB105B; DFFA; DHODH; DICER1; DLG4; DLG5; DNA2; DNTTIP2; DPF3; DPP8; DYNC1LI2; DYNLL2; DYRK2; EDEM1; EIF2S3; EIF3H; EIF4G3; ELMSAN1; ENAH; ERGIC1; ERGIC2; ESCO2; EXOC5; FAM104A; FAM117B; FAM126B; FAM46D; FAM60A; FANCC; FBN2; FBXO25; FBXO31; FBXO48; FCF1; FCHSD2; FDX1; FGF12; FGF5; FKBP9; FNBP1; FOXK2; FOXN2; FOXP2; FREM2; FRMD3; FUNDC2; FUT10; GABARAPL1; GADD45A; GALK2; GATSL2; GDE1; GDPD1; GGCX; GIGYF1; GINS2; GJD3; GLP2R; GLTSCR2; GNAQ; GOLGA3; GPATCH8; GPBP1L1; GPR85; GRB10; GSG2; GSTCD; GUCD1; HAT1; HAUS3; HCCS; HCFC2; HECTD1; HEPH; HHIP; HINFP; HINT1; HIPK3; HIVEP1; HMGB2; HNRNPD; HNRNPDL; HNRNPU; HOOK3; HRH4; HSPA1B; HSPA4; HUWE1; IFIT3; IFNLR1; IGF1R; IGFBP5; IGSF11; IGSF9B; INPP4A; INTS7; INTU; ISLR2; ITGB8; ITM2A; JAG1; KCNAB1; KCNB1; KCNK5; KCNMB3; KCNN3; KCTD2; KIAA0146; KIAA1467; KIAA2018; KIF13A; KLHDC8A; LAMTOR1; LDLR; LIMA1; LINC00598; LMBR1; LMNB1; LMNB2; LPCAT3; LRIF1; LRTOMT; LSG1; LSM11; LYZ; MACC1; MAFK; MALT1; MAP3K3; MAP7; MAPK8; MAT1A; MAVS; MBNL3; MBOAT2; MCM10; MCM4; MCM9; MCTS1; MICA; MPRIP; MTX3; MXRA7; MYBL1; MYOCD; NAA38; NCOA4; NFYA; NGDN; NINJ1; NIPAL1; NPM3; NRAS; NRIP2; NT5DC3; NUDCD3; NUDT21; NXN; OGFOD1; OLR1; OR9Q1; ORC1; ORC4; OTUD1; PAFAH1B2; PAK3; PAK4; PALM2-AKAP2; PAPD5; PAQR7; PARD6B; PARP15; PARVB; PCNXL2; PDE3A; PDP2; PDZRN4; PFDN2; PGM2; PHAX; PHF14; PHF7; PHKG2; PIK3C2B; PLA2G2C; PLA2G4D; PLAGL2; PLCXD1; PLEKHA3; PLEKHG3; PLK2; PLXDC1; PNO1; POGZ; POLR2D; PPIP5K2; PRKCI; PRRG3; PSMB2; PSMD11; PSMG1; PSPC1; PTBP3; PTCD2; PTCHD1; PTMA; QTRTD1; RAB18; RABGEF1; RAD51L3-RFFL; RAN; RAP1B; RAPH1; RASSF2; RFFL; RHOA; RNF103-CHMP3; RNF115; RNF2; RNF20; RNF207; RNF38; RPF2; RPL10A; RPL32; RPL3L; RPP40; RPS16; RPS28; RRAGC; S1PR2; SAMD15; SCN1A; SEH1L; SESN3; SGMS2; SGOL2; SGSM2; SH3BP2; SHMT1; SHOX2; SIKE1; SIX1; SKA1; SKIL; SLC14A1; SLC19A1; SLC24A4; SLC25A12; SLC35C2; SLC36A4; SLC39A9; SLFN5; SMAD2; SMEK1; SMS; SNAP29; SNIP1; SOS1; SOWAHB; SOX4; SPATS2; SPECC1; SPIC; SPPL3; SPTSSA; SRFBP1; SRPX2; SRSF2; STAT2; STEAP4; STK17B; STRIP2; STXBP2; SV2C; SYDE2; SYNM; TANGO2; TARDBP; TBL1XR1; TBPL1; TBX20; TCF7L2; TET3; TGIF1; TLN1; TM4SF20; TM4SF5; TMC5; TMED10; TMEM127; TMEM158; TMEM170A; TMEM196; TMEM220; TMEM44; TMF1; TMSB4X; TMTC1; TNFRSF13C; TNPO1; TP73; TRA2B; TRAF3IP1; TRAPPC6B; TRIM66; TRMT112; TSC22D3; TTPAL; TUBB2A; TVP23C; UBE2Z; UBE3A; UHRF1BP1L; USP6NL; UTP20; VGLL4; VIM; VPS37A; WASF3; WDR13; WEE1; WIPF2; WNK3; WNT2B; YY1; ZBTB3; ZBTB33; ZBTB39; ZER1; ZFC3H1; ZFYVE26; ZMAT3; ZNF136; ZNF226; ZNF257; ZNF28; ZNF394; ZNF514; ZNF518B; ZNF549; ZNF552; ZNF562; ZNF568; ZNF574; ZNF581; ZNF582; ZNF619; ZNF641; ZNF654; ZNF664; ZNF678; ZNF860; ZNF99; ZNFX1; ZWINT	MIMAT0017991
20517826	hsa-miR-3616-3p	-2.66	0.0001	AGO1; ANAPC1; ARF1; ARHGAP12; ARPP19; ATG9A; ATXN7L3B; AURKA; BCL2L12; BCL7B; CBX5; CCND2; CDKN1B; CHST15; DCUN1D5; DCX; EFNB1; EIF5AL1; ELOVL1; ENTPD7; GATSL2; GREM2; HOXC4; IFFO2; IQSEC1; KLHL15; KMT2D; LDOC1; MIDN; MLEC; MTA1; NEUROD2; NOC2L; NOX5; OGT; PHYHIP; PIM2; PMEPA1; POTEG; POTEM; PPM1L; PPP1R12A; PUM2; RALGAPA2; REEP5; RNF111; RPS24; SDC2; SESN3; SLC47A1; SLC6A9; SNX12; SRCAP; SSTR1; SUV39H1; TDGF1P3; TMEM91; TMPRSS5; UPK2; VAV3; XKR4; ZFAND2B; ZNF223; ZNF282; ZSWIM4	AGO1; ANAPC1; ARF1; ARHGAP12; ARPP19; ATG9A; ATXN7L3B; AURKA; BCL2L12; BCL7B; CBX5; CCND2; CDKN1B; CHST15; DCUN1D5; DCX; EFNB1; EIF5AL1; ELOVL1; ENTPD7; GATSL2; GREM2; HOXC4; IFFO2; IQSEC1; KLHL15; KMT2D; LDOC1; MIDN; MLEC; MTA1; NEUROD2; NOC2L; NOX5; OGT; PHYHIP; PIM2; PMEPA1; POTEG; POTEM; PPM1L; PPP1R12A; PUM2; RALGAPA2; REEP5; RNF111; RPS24; SDC2; SESN3; SLC47A1; SLC6A9; SNX12; SRCAP; SSTR1; SUV39H1; TDGF1P3; TMEM91; TMPRSS5; UPK2; VAV3; XKR4; ZFAND2B; ZNF223; ZNF282; ZSWIM4	MIMAT0017996
20518431	hsa-miR-3910	-5.95	8.49E-07	ADRB3; AKIRIN1; AMOTL1; ANP32E; AREL1; ARHGAP1; ATXN7L1; B4GALNT3; BAHD1; C9orf41; CAND1; CD1D; CDK1; CDK4; CENPQ; CEP104; CHSY1; COL13A1; COMMD5; CREBRF; DDAH1; DDI2; DDX52; DLEU1; EFCAB14; EIF5; FANCF; FBXO28; FSTL3; GALNT4; GJD2; GTF2E1; GXYLT1; HEPHL1; HIATL1; ICMT; IFNAR2; ITGB1; ITPRIP; KCNJ6; KLHL15; KLHL28; KLHL42; LPCAT3; LRRC1; LYSMD3; MAN2B2; MAPKAPK5; METTL1; MRPL49; MTDH; MYLIP; MYO10; NCMAP; NFAT5; NFIX; OTUD1; PANK2; PARP16; PCCB; PDE11A; PGM2L1; PI4K2B; PLIN3; PLLP; POC1B-GALNT4; PPP2R2A; PRR14L; PTBP1; PTBP3; QKI; RD3; RNF41; RPL14; SCAMP4; SERTAD3; SFT2D3; SLC16A1; SMARCE1; SNX18; SOX9; SPRTN; SRP9; TIPIN; TMEM181; TMEM41A; TMTC1; TNPO2; TROVE2; UBXN2B; VAMP3; ZFP36L1; ZFP69B; ZNF207; ZNF281; ZNF460; ZNF507; ZNF514; ZNF582; ZNF724P; ZNF772; ZWINT	ADRB3; AKIRIN1; AMOTL1; ANP32E; AREL1; ARHGAP1; ATXN7L1; B4GALNT3; BAHD1; C9orf41; CAND1; CD1D; CDK1; CDK4; CENPQ; CEP104; CHSY1; COL13A1; COMMD5; CREBRF; DDAH1; DDI2; DDX52; DLEU1; EFCAB14; EIF5; FANCF; FBXO28; FSTL3; GALNT4; GJD2; GTF2E1; GXYLT1; HEPHL1; HIATL1; ICMT; IFNAR2; ITGB1; ITPRIP; KCNJ6; KLHL15; KLHL28; KLHL42; LPCAT3; LRRC1; LYSMD3; MAN2B2; MAPKAPK5; METTL1; MRPL49; MTDH; MYLIP; MYO10; NCMAP; NFAT5; NFIX; OTUD1; PANK2; PARP16; PCCB; PDE11A; PGM2L1; PI4K2B; PLIN3; PLLP; POC1B-GALNT4; PPP2R2A; PRR14L; PTBP1; PTBP3; QKI; RD3; RNF41; RPL14; SCAMP4; SERTAD3; SFT2D3; SLC16A1; SMARCE1; SNX18; SOX9; SPRTN; SRP9; TIPIN; TMEM181; TMEM41A; TMTC1; TNPO2; TROVE2; UBXN2B; VAMP3; ZFP36L1; ZFP69B; ZNF207; ZNF281; ZNF460; ZNF507; ZNF514; ZNF582; ZNF724P; ZNF772; ZWINT	MIMAT0018184
20518434	hsa-miR-3912-3p	-2.05	0.0231	ACTB; ADRBK1; AMER2; CPSF6; FPR3; HNRNPA0; NEDD9; PARL; PLEKHF2; PXDN; RPL13A; RREB1; SRP68; TFAM	ACTB; ADRBK1; AMER2; CPSF6; FPR3; HNRNPA0; NEDD9; PARL; PLEKHF2; PXDN; RPL13A; RREB1; SRP68; TFAM	MIMAT0018186
20518455	hsa-miR-3927-3p	-4.03	5.66E-06	ABT1; ACOT9; ACVR2B; ADH5; AHCYL2; AHR; AK4; AMD1; ARID3B; ATG12; BCL7B; BEST3; BRPF1; BZW1; C12orf4; C14orf37; C19orf47; C1RL; C5ORF51; C5orf45; CBX5; CCNT2; CD59; CDKN1A; CEP135; CISD1; CLDN12; COIL; COL8A1; COLEC12; COPS7B; CPA4; CRY2; CSDE1; CSRNP3; CTNND1; DFFA; DISC1; DNAH9; DYNLL1; E2F6; E2F7; EDEM3; EDN1; EFHD2; EIF4G2; ESPL1; EXOC8; FAM105A; FAM135A; FAM222B; FAM83G; FBXW2; FEM1A; FGF2; FIGN; FXR1; GABPB1; GATA6; GNG5; HAND1; HERPUD1; HIC2; HIST1H2BD; HOXA5; HSPA4L; ICOSLG; IFNLR1; IGF1R; IGF2BP1; INTS7; KCNJ2; KCTD21; KIAA1804; KLHDC8B; KPNA5; KREMEN1; KRT33B; LIMD2; LIN28B; LRRC20; MAMLD1; MANBAL; MAP2K7; MAP3K2; MAPK1; MAPKBP1; MBD4; MDM4; MED10; MEIS3P1; MFSD8; MTUS1; MTX3; NAT8L; NCKIPSD; NCOA3; NHLRC3; NOA1; NOM1; NPHP3; NSD1; NXPE3; OPA3; PCGF3; PDE12; PDP2; PEX11B; PGM2L1; PGRMC1; PHEX; PLAGL2; PLXND1; PRSS22; QDPR; RAB11FIP4; RAB19; RAB40C; RABL2A; RABL2B; RAD18; RBM12B; RHD; RNFT1; RPRD2; RPS24; RRM1; SDR42E1; SEC62; SH3GLB1; SLC10A7; SLC11A2; SLC20A1; SLC35E2B; SLC35G1; SLC5A6; SMARCAD1; SPTSSA; STRN; SYNJ2BP; TBC1D19; TGFBR1; THEM6; TMED5; TNFSF9; TRIM71; TUBB2A; TXLNG; UBXN2B; UCK2; USP38; YAE1D1; YIPF6; YOD1; ZBTB5; ZBTB6; ZFAND4; ZNF28; ZNF562; ZNF578; ZNF584; ZNF587; ZNF8; ZNF850; ZSWIM1	ABT1; ACOT9; ACVR2B; ADH5; AHCYL2; AHR; AK4; AMD1; ARID3B; ATG12; BCL7B; BEST3; BRPF1; BZW1; C12orf4; C14orf37; C19orf47; C1RL; C5ORF51; C5orf45; CBX5; CCNT2; CD59; CDKN1A; CEP135; CISD1; CLDN12; COIL; COL8A1; COLEC12; COPS7B; CPA4; CRY2; CSDE1; CSRNP3; CTNND1; DFFA; DISC1; DNAH9; DYNLL1; E2F6; E2F7; EDEM3; EDN1; EFHD2; EIF4G2; ESPL1; EXOC8; FAM105A; FAM135A; FAM222B; FAM83G; FBXW2; FEM1A; FGF2; FIGN; FXR1; GABPB1; GATA6; GNG5; HAND1; HERPUD1; HIC2; HIST1H2BD; HOXA5; HSPA4L; ICOSLG; IFNLR1; IGF1R; IGF2BP1; INTS7; KCNJ2; KCTD21; KIAA1804; KLHDC8B; KPNA5; KREMEN1; KRT33B; LIMD2; LIN28B; LRRC20; MAMLD1; MANBAL; MAP2K7; MAP3K2; MAPK1; MAPKBP1; MBD4; MDM4; MED10; MEIS3P1; MFSD8; MTUS1; MTX3; NAT8L; NCKIPSD; NCOA3; NHLRC3; NOA1; NOM1; NPHP3; NSD1; NXPE3; OPA3; PCGF3; PDE12; PDP2; PEX11B; PGM2L1; PGRMC1; PHEX; PLAGL2; PLXND1; PRSS22; QDPR; RAB11FIP4; RAB19; RAB40C; RABL2A; RABL2B; RAD18; RBM12B; RHD; RNFT1; RPRD2; RPS24; RRM1; SDR42E1; SEC62; SH3GLB1; SLC10A7; SLC11A2; SLC20A1; SLC35E2B; SLC35G1; SLC5A6; SMARCAD1; SPTSSA; STRN; SYNJ2BP; TBC1D19; TGFBR1; THEM6; TMED5; TNFSF9; TRIM71; TUBB2A; TXLNG; UBXN2B; UCK2; USP38; YAE1D1; YIPF6; YOD1; ZBTB5; ZBTB6; ZFAND4; ZNF28; ZNF562; ZNF578; ZNF584; ZNF587; ZNF8; ZNF850; ZSWIM1	MIMAT0018202
20518632	hsa-miR-3942-5p	-2.61	0.0468	ABLIM1; ACBD5; ACSBG1; AGO2; ARL6IP1; ATG12; ATP6V0B; BAG4; BAHD1; BMI1; C5ORF24; CEP55; CNKSR3; COMMD3-BMI1; CPEB2; CYP26B1; DEPDC1B; E2F7; EN2; EOGT; EPM2AIP1; ESD; FAM98A; FIGN; FLCN; FOXJ3; GAN; GRPEL2; HOXA10; IER3; IL6ST; INTU; ITM2A; KCNIP3; LCLAT1; MGLL; MPRIP; NRIP1; NUMB; PDZD8; PER1; PFN1; PRICKLE2; PRR14L; PTAR1; RAB14; RBBP4; RBBP6; RBM12; RGMB; RPL7L1; SCD; SDCBP; SERBP1; SETBP1; SETD5; SHOC2; SLBP; SLC5A3; SNTB2; SNX18; SNX5; TBPL1; TGIF1; TMEM100; TNRC6A; TRIP4; UBE2B; VKORC1L1; VSNL1; YAF2	ABLIM1; ACBD5; ACSBG1; AGO2; ARL6IP1; ATG12; ATP6V0B; BAG4; BAHD1; BMI1; C5ORF24; CEP55; CNKSR3; COMMD3-BMI1; CPEB2; CYP26B1; DEPDC1B; E2F7; EN2; EOGT; EPM2AIP1; ESD; FAM98A; FIGN; FLCN; FOXJ3; GAN; GRPEL2; HOXA10; IER3; IL6ST; INTU; ITM2A; KCNIP3; LCLAT1; MGLL; MPRIP; NRIP1; NUMB; PDZD8; PER1; PFN1; PRICKLE2; PRR14L; PTAR1; RAB14; RBBP4; RBBP6; RBM12; RGMB; RPL7L1; SCD; SDCBP; SERBP1; SETBP1; SETD5; SHOC2; SLBP; SLC5A3; SNTB2; SNX18; SNX5; TBPL1; TGIF1; TMEM100; TNRC6A; TRIP4; UBE2B; VKORC1L1; VSNL1; YAF2	MIMAT0018358
20518723	hsa-miR-550b-3p	-2.11	0.0422	ABCF2; ACTR1A; ARNT; BARHL2; BMPR2; CDK9; CEBPG; DDHD1; DIP2A; EIF1AX; EPHX4; FAM13B; GRAP2; IKZF5; INMT; KIAA1143; MAP10; MTAP; MTRNR2L10; MTRNR2L3; NLGN4X; PARD6B; PNN; PPM1L; PXMP4; RAPGEF1; RBM8A; RC3H1; SEP15; SLC35B3; SLC35F6; TNFSF15; TUBD1; URM1; XBP1P1; YY2; ZNF410; ZNF732; ZNFX1	ABCF2; ACTR1A; ARNT; BARHL2; BMPR2; CDK9; CEBPG; DDHD1; DIP2A; EIF1AX; EPHX4; FAM13B; GRAP2; IKZF5; INMT; KIAA1143; MAP10; MTAP; MTRNR2L10; MTRNR2L3; NLGN4X; PARD6B; PNN; PPM1L; PXMP4; RAPGEF1; RBM8A; RC3H1; SEP15; SLC35B3; SLC35F6; TNFSF15; TUBD1; URM1; XBP1P1; YY2; ZNF410; ZNF732; ZNFX1	MIMAT0018445
20518724	hsa-miR-548z	-4.94	0.0094	AAGAB; ABCE1; ABHD2; ACOT9; ACSL3; ACTB; ADAMTS5; ADRBK1; AKAP11; ALG1; ALYREF; AMER1; AMPD3; ANGPTL2; ANKEF1; AP3B1; AR; ARF1; ARID1A; ARID4A; ARL10; ARNTL; ATF7IP; ATP9A; ATRNL1; B3GALNT1; BCAT1; BRD4; BTBD3; BUB3; C11orf57; C18orf25; C20orf24; C3orf30; C4ORF3; C7orf55-LUC7L2; C9orf64; CABLES1; CBX3; CCBE1; CCDC108; CCDC132; CCR5; CD1D; CD59; CDC27; CDC37L1; CDK5R1; CDKN1B; CELF1; CELF2; CELSR3; CLASP1; CLNK; CMTM6; CNIH; COL4A3; DAZAP1; DCUN1D3; DEPDC1B; DGS2; EDIL3; EIF2S2; ERCC1; ESR1; EXD2; FAM126B; FAM169A; FAM208A; FAM49A; FBLN2; FBXL13; FMNL3; FRMD5; G2E3; GABRB3; GAL3ST3; GDPGP1; GIN1; GINS2; GLTSCR2; GPC5; GRB2; GRPEL2; GSKIP; GTF2F2; HDGFRP2; HHIP; HIPK3; HMGN2; HMX3; HNRNPA1; HOXA9; HSBP1; HSPA1B; ID4; IGF1R; IMP3; INHBA; INO80C; ITGA2; KANSL1; KCNJ15; KCNK10; KDM5A; KHSRP; KIAA1324; KIAA1456; KIAA2018; LAMTOR1; LCOR; LDLR; LEPROT; LLGL2; LRRC55; LSM14A; LUC7L2; M6PR; MAP3K1; MARCH2; MAX; MBNL3; MC2R; MFAP3; MGARP; MKRN3; MMS22L; MPZL1; MRGBP; MRO; MTF2; MTMR3; MYBL1; MYBPC1; MYO6; MYOCD; NAV2; NEGR1; NEK7; NEO1; NHLRC2; NHLRC3; NKTR; NPM3; NR2F2; NRBF2; NRXN1; NUDT19; NUDT7; P2RY10; PALM2; PCMTD2; PCNXL2; PDE4D; PDE5A; PDIA6; PGM3; PHF19; PKIA; PNRC1; POGK; POLR2D; PPIA; PPP3R1; PRR3; PSAT1; PSMA2; PTEN; PTPN11; PTPRG; PURA; RAB33B; RABIF; RAP2B; RAPH1; RBPJ; RC3H1; RECK; RFX1; RHOA; RHOB; RMND5A; RNF2; RNF20; RPL3L; RRAGC; RSRC1; SALL1; SCIMP; SDC4; SEL1L; SEMA4D; SERBP1; SF1; SFT2D2; SGOL2; SIX4; SKI; SKIL; SLC25A43; SLC25A51; SLC29A1; SLC2A4; SLC30A1; SMU1; SNCB; SOAT1; SOX4; SPC25; SPPL3; SSU72; STEAP4; STRN3; SUZ12; SYNCRIP; SYNM; SYT2; TADA3; TBC1D22B; TCEAL4; TCF24; TGIF2; THYN1; TIMM23B; TJP1; TM9SF3; TMCC3; TMEM158; TMEM18; TMEM189; TMEM189-UBE2V1; TMEM64; TMLHE; TMPPE; TNFRSF13C; TNFSF15; TNPO1; TOMM20; TOR1AIP2; TRA2B; TRIB2; TRIM45; TRPC3; TSC22D2; TSPAN3; TVP23C; TXNL1; U2SURP; UBE2D1; UBE2V1; UFM1; UGCG; UNC93A; VDR; VEZF1; VKORC1L1; WDR13; XRCC3; XRN2; YAF2; YES1; YWHAZ; YY2; ZCCHC9; ZFHX3; ZNF100; ZNF101; ZNF460; ZNF518B; ZNF652; ZNF678; ZNF681; ZNF829; ZNF845	AAGAB; ABCE1; ABHD2; ACOT9; ACSL3; ACTB; ADAMTS5; ADRBK1; AKAP11; ALG1; ALYREF; AMER1; AMPD3; ANGPTL2; ANKEF1; AP3B1; AR; ARF1; ARID1A; ARID4A; ARL10; ARNTL; ATF7IP; ATP9A; ATRNL1; B3GALNT1; BCAT1; BRD4; BTBD3; BUB3; C11orf57; C18orf25; C20orf24; C3orf30; C4ORF3; C7orf55-LUC7L2; C9orf64; CABLES1; CBX3; CCBE1; CCDC108; CCDC132; CCR5; CD1D; CD59; CDC27; CDC37L1; CDK5R1; CDKN1B; CELF1; CELF2; CELSR3; CLASP1; CLNK; CMTM6; CNIH; COL4A3; DAZAP1; DCUN1D3; DEPDC1B; DGS2; EDIL3; EIF2S2; ERCC1; ESR1; EXD2; FAM126B; FAM169A; FAM208A; FAM49A; FBLN2; FBXL13; FMNL3; FRMD5; G2E3; GABRB3; GAL3ST3; GDPGP1; GIN1; GINS2; GLTSCR2; GPC5; GRB2; GRPEL2; GSKIP; GTF2F2; HDGFRP2; HHIP; HIPK3; HMGN2; HMX3; HNRNPA1; HOXA9; HSBP1; HSPA1B; ID4; IGF1R; IMP3; INHBA; INO80C; ITGA2; KANSL1; KCNJ15; KCNK10; KDM5A; KHSRP; KIAA1324; KIAA1456; KIAA2018; LAMTOR1; LCOR; LDLR; LEPROT; LLGL2; LRRC55; LSM14A; LUC7L2; M6PR; MAP3K1; MARCH2; MAX; MBNL3; MC2R; MFAP3; MGARP; MKRN3; MMS22L; MPZL1; MRGBP; MRO; MTF2; MTMR3; MYBL1; MYBPC1; MYO6; MYOCD; NAV2; NEGR1; NEK7; NEO1; NHLRC2; NHLRC3; NKTR; NPM3; NR2F2; NRBF2; NRXN1; NUDT19; NUDT7; P2RY10; PALM2; PCMTD2; PCNXL2; PDE4D; PDE5A; PDIA6; PGM3; PHF19; PKIA; PNRC1; POGK; POLR2D; PPIA; PPP3R1; PRR3; PSAT1; PSMA2; PTEN; PTPN11; PTPRG; PURA; RAB33B; RABIF; RAP2B; RAPH1; RBPJ; RC3H1; RECK; RFX1; RHOA; RHOB; RMND5A; RNF2; RNF20; RPL3L; RRAGC; RSRC1; SALL1; SCIMP; SDC4; SEL1L; SEMA4D; SERBP1; SF1; SFT2D2; SGOL2; SIX4; SKI; SKIL; SLC25A43; SLC25A51; SLC29A1; SLC2A4; SLC30A1; SMU1; SNCB; SOAT1; SOX4; SPC25; SPPL3; SSU72; STEAP4; STRN3; SUZ12; SYNCRIP; SYNM; SYT2; TADA3; TBC1D22B; TCEAL4; TCF24; TGIF2; THYN1; TIMM23B; TJP1; TM9SF3; TMCC3; TMEM158; TMEM18; TMEM189; TMEM189-UBE2V1; TMEM64; TMLHE; TMPPE; TNFRSF13C; TNFSF15; TNPO1; TOMM20; TOR1AIP2; TRA2B; TRIB2; TRIM45; TRPC3; TSC22D2; TSPAN3; TVP23C; TXNL1; U2SURP; UBE2D1; UBE2V1; UFM1; UGCG; UNC93A; VDR; VEZF1; VKORC1L1; WDR13; XRCC3; XRN2; YAF2; YES1; YWHAZ; YY2; ZCCHC9; ZFHX3; ZNF100; ZNF101; ZNF460; ZNF518B; ZNF652; ZNF678; ZNF681; ZNF829; ZNF845	MIMAT0018446
20518725	hsa-miR-548aa	-4.04	0.0001	AAGAB; ACTB; ADAT2; AJAP1; AKAP11; ANGEL2; ANKEF1; ANP32E; AP3B1; ARF1; ARHGAP15; ARIH1; ARL5B; ASH1L; ATP6V0B; BCAR1; BTBD3; BUB1; C11orf57; CABLES1; CADM2; CBX7; CCDC115; CD300E; CDC27; CDC6; CDK1; CDK12; CDK5R1; CDKN2AIP; CEBPG; CELF2; CEP120; CEP128; CHD4; CITED2; COL4A3; COX6B1; CTNNA3; CTTN; DKK3; DNALI1; DYRK2; EDIL3; EIF5A; EIF5AL1; ETS2; EXOC8; FAM49A; FBLN2; FBXL13; FEM1A; FZD10; GABRA4; GAL3ST3; GID4; GK5; GLRX2; GLTSCR2; GPR85; GRPEL2; HMGN2; HMX3; HNRNPA1; HNRNPD; HSBP1; ID4; IGFBP5; INHBA; ITPKB; KCNB1; KDR; KIF23; KLF2; KLHL15; KLHL30; LMOD3; MAGEF1; MAP3K9; MAT2A; MBNL3; MFF; MIDN; MIER3; MYBL1; MYOZ3; NCKAP1; NCL; NKTR; NOL9; NR5A2; NWD1; OPHN1; PCGF2; PCK1; PDE5A; PHF19; PITPNC1; PIWIL2; PLEKHA3; PLEKHG7; PNISR; POLR2D; POU2F1; POU6F2; PPP1CB; PPP2R2A; PPP2R2B; PSD3; PTPN11; PURB; RAB33B; RAP2B; RNF11; RNF115; ROBO1; RPP14; RREB1; RWDD2A; SALL1; SERBP1; SFT2D2; SHISA9; SIX4; SLC24A4; SLC30A1; SLC30A3; SLC30A4; SLC38A9; SLMO2; SMTN; SNX2; SOD2; SON; SYNM; TADA3; TAF13; TBC1D22B; TFAP2C; TGIF2; THYN1; TMEM237; TMTC1; TMX3; TNRC6C; TRA2B; TRIM24; TRPV2; TSPAN3; TXNIP; XKR4; XRCC3; YPEL2; YWHAZ; ZADH2; ZC3H12C; ZCCHC9; ZNF354B; ZNF385A; ZNF431; ZNF460; ZNF518B; ZNF587; ZNF639; ZNF652; ZNF665; ZNF678	AAGAB; ACTB; ADAT2; AJAP1; AKAP11; ANGEL2; ANKEF1; ANP32E; AP3B1; ARF1; ARHGAP15; ARIH1; ARL5B; ASH1L; ATP6V0B; BCAR1; BTBD3; BUB1; C11orf57; CABLES1; CADM2; CBX7; CCDC115; CD300E; CDC27; CDC6; CDK1; CDK12; CDK5R1; CDKN2AIP; CEBPG; CELF2; CEP120; CEP128; CHD4; CITED2; COL4A3; COX6B1; CTNNA3; CTTN; DKK3; DNALI1; DYRK2; EDIL3; EIF5A; EIF5AL1; ETS2; EXOC8; FAM49A; FBLN2; FBXL13; FEM1A; FZD10; GABRA4; GAL3ST3; GID4; GK5; GLRX2; GLTSCR2; GPR85; GRPEL2; HMGN2; HMX3; HNRNPA1; HNRNPD; HSBP1; ID4; IGFBP5; INHBA; ITPKB; KCNB1; KDR; KIF23; KLF2; KLHL15; KLHL30; LMOD3; MAGEF1; MAP3K9; MAT2A; MBNL3; MFF; MIDN; MIER3; MYBL1; MYOZ3; NCKAP1; NCL; NKTR; NOL9; NR5A2; NWD1; OPHN1; PCGF2; PCK1; PDE5A; PHF19; PITPNC1; PIWIL2; PLEKHA3; PLEKHG7; PNISR; POLR2D; POU2F1; POU6F2; PPP1CB; PPP2R2A; PPP2R2B; PSD3; PTPN11; PURB; RAB33B; RAP2B; RNF11; RNF115; ROBO1; RPP14; RREB1; RWDD2A; SALL1; SERBP1; SFT2D2; SHISA9; SIX4; SLC24A4; SLC30A1; SLC30A3; SLC30A4; SLC38A9; SLMO2; SMTN; SNX2; SOD2; SON; SYNM; TADA3; TAF13; TBC1D22B; TFAP2C; TGIF2; THYN1; TMEM237; TMTC1; TMX3; TNRC6C; TRA2B; TRIM24; TRPV2; TSPAN3; TXNIP; XKR4; XRCC3; YPEL2; YWHAZ; ZADH2; ZC3H12C; ZCCHC9; ZNF354B; ZNF385A; ZNF431; ZNF460; ZNF518B; ZNF587; ZNF639; ZNF652; ZNF665; ZNF678	MIMAT0018447
20518793	hsa-miR-4423-3p	-3.04	4.26E-05	ACTRT3; ARF6; ARIH1; ATAT1; ATP1B4; ATXN1; BAZ2A; C15orf52; CBX6; CLOCK; CNNM2; CREBZF; DPP9; E2F8; EIF3H; EMP1; EPM2AIP1; EPRS; FAM206A; FERMT2; FRRS1L; GMDS; GOLGA8A; GOLGA8I; GYS2; HDGFRP2; HLX; IGF1R; IRF2BPL; JADE3; LCOR; LMNB2; LTBP2; MFAP3; MGAT4A; MORC1; NR3C1; NSUN3; ORC4; OSBP2; PAPD7; PLEKHG2; POU3F3; PPIC; PPP1R2; PPWD1; SDE2; SLC16A7; SLC8A1; TBX15; UBE2Z; VEZT; VTI1B; WHSC1; WRN; XIAP; ZBED3; ZBTB33; ZDHHC18; ZNF449; ZNF451; ZNF704	ACTRT3; ARF6; ARIH1; ATAT1; ATP1B4; ATXN1; BAZ2A; C15orf52; CBX6; CLOCK; CNNM2; CREBZF; DPP9; E2F8; EIF3H; EMP1; EPM2AIP1; EPRS; FAM206A; FERMT2; FRRS1L; GMDS; GOLGA8A; GOLGA8I; GYS2; HDGFRP2; HLX; IGF1R; IRF2BPL; JADE3; LCOR; LMNB2; LTBP2; MFAP3; MGAT4A; MORC1; NR3C1; NSUN3; ORC4; OSBP2; PAPD7; PLEKHG2; POU3F3; PPIC; PPP1R2; PPWD1; SDE2; SLC16A7; SLC8A1; TBX15; UBE2Z; VEZT; VTI1B; WHSC1; WRN; XIAP; ZBED3; ZBTB33; ZDHHC18; ZNF449; ZNF451; ZNF704	MIMAT0018936
20518812	hsa-miR-548ae	-2.46	0.0261	ABCE1; ABHD2; ACSL3; ADAM17; ADAMTS5; ADRBK1; ALG1; AMER1; AMPD3; ANAPC16; APOPT1; ARF1; ARID1A; ARNTL; ASAP2; ASH1L; ATF6B; ATF7IP; ATP9A; BCAT1; BTBD3; C15orf52; C17orf77; C18orf25; C20orf24; C3orf30; C4ORF3; CABLES1; CBFB; CCBE1; CCDC117; CCDC158; CD1D; CD59; CDC14B; CDKL2; CDKN1B; CELSR3; CHMP1B; CKS2; CLN8; CLNK; CNIH; COL4A3; CRNKL1; CTDSPL2; CTNNA3; CXCR5; DAZAP1; DDX21; DENND4C; DEPDC1B; DGKE; DGS2; DNAAF3; DYNC1LI2; EIF1AX; EIF2S2; ELK3; EMP2; ENAH; ERI1; ESR1; ETV3; EXD2; EXOC2; FAM126B; FAM160B1; FANCC; FAXC; FBLN2; FBXL13; FDX1; FEM1C; FOXN2; FRMD5; FUNDC2; G2E3; GABRB3; GBP6; GGCX; GIN1; GJD3; GMPR; GPC4; GPC5; GRB2; GRIK4; GSKIP; GSR; GTF2B; HAS3; HAUS6; HES7; HHIP; HIATL1; HINT1; HMGN2; HNRNPU; HOXA9; HSBP1; HSPA14; HSPA1B; HSPA5; ICOSLG; ID4; IER2; IGF2BP1; IGF2BP3; ILDR1; IMP3; INTU; ITPRIPL2; KANSL1; KCNJ15; KCNK10; KDM5A; KHSRP; KIAA1324; KIAA1456; KIAA1551; KIAA1715; KRAS; LAMTOR1; LIMD1; LLGL2; LMAN1; LMBR1; LONRF3; M6PR; MAP3K1; MEF2C; MFAP3; MGARP; MICA; MKNK2; MKRN3; MOB1B; MPZL1; MRGBP; MRO; MRPS10; MTF2; MTMR3; MTPAP; MYBPC1; MYO6; NEK7; NHLRC2; NHLRC3; NHSL1; NRBF2; NUDCD3; NUDT21; OTUD4; OXSR1; P2RY10; PALM2; PAPD7; PDCD4; PDGFRA; PDZD8; PGK1; PGM2; PHF19; PKIA; PKN2; PLXNA4; PNRC1; POGK; PPIP5K2; PPP2R5E; PSAT1; PSMA2; PSPC1; PTBP3; PTPRG; PURA; RABIF; RARB; RASGEF1A; RCC2; RECK; RGPD4; RHOB; RNF2; RPL10A; RPS16; RSRC1; SAR1B; SCIMP; SEMA4D; SEMA4F; SERBP1; SIX4; SKI; SKIL; SLC25A11; SLC25A43; SLC35D1; SLCO3A1; SNAI2; SNCB; SNX12; SOAT1; SOX4; SPATS2L; SPC25; SPPL3; SPRY1; SSU72; ST6GAL2; STX4; SUB1; SUZ12; SYNCRIP; SYT2; TBC1D22B; TCF24; TGFBR3; TJP1; TM7SF3; TM9SF3; TMCC3; TMEM18; TMEM64; TMLHE; TNFAIP3; TNFSF15; TOR1AIP2; TRIM45; TRIM72; TRUB1; TSC22D2; TSPAN3; TTC26; TVP23C; UFM1; UGCG; UNC93A; VCAM1; VDR; VEZF1; WEE1; WTIP; XKR6; XRN2; YES1; YY2; ZBTB10; ZC3HAV1L; ZFHX3; ZIC2; ZNF100; ZNF207; ZNF280B; ZNF460; ZNF566; ZNF574; ZNF581; ZNF583; ZNF608; ZNF620; ZNF652; ZNF749; ZNF81; ZNF829; ZNF99; ZRANB1; ZSCAN12; ZYG11B	ABCE1; ABHD2; ACSL3; ADAM17; ADAMTS5; ADRBK1; ALG1; AMER1; AMPD3; ANAPC16; APOPT1; ARF1; ARID1A; ARNTL; ASAP2; ASH1L; ATF6B; ATF7IP; ATP9A; BCAT1; BTBD3; C15orf52; C17orf77; C18orf25; C20orf24; C3orf30; C4ORF3; CABLES1; CBFB; CCBE1; CCDC117; CCDC158; CD1D; CD59; CDC14B; CDKL2; CDKN1B; CELSR3; CHMP1B; CKS2; CLN8; CLNK; CNIH; COL4A3; CRNKL1; CTDSPL2; CTNNA3; CXCR5; DAZAP1; DDX21; DENND4C; DEPDC1B; DGKE; DGS2; DNAAF3; DYNC1LI2; EIF1AX; EIF2S2; ELK3; EMP2; ENAH; ERI1; ESR1; ETV3; EXD2; EXOC2; FAM126B; FAM160B1; FANCC; FAXC; FBLN2; FBXL13; FDX1; FEM1C; FOXN2; FRMD5; FUNDC2; G2E3; GABRB3; GBP6; GGCX; GIN1; GJD3; GMPR; GPC4; GPC5; GRB2; GRIK4; GSKIP; GSR; GTF2B; HAS3; HAUS6; HES7; HHIP; HIATL1; HINT1; HMGN2; HNRNPU; HOXA9; HSBP1; HSPA14; HSPA1B; HSPA5; ICOSLG; ID4; IER2; IGF2BP1; IGF2BP3; ILDR1; IMP3; INTU; ITPRIPL2; KANSL1; KCNJ15; KCNK10; KDM5A; KHSRP; KIAA1324; KIAA1456; KIAA1551; KIAA1715; KRAS; LAMTOR1; LIMD1; LLGL2; LMAN1; LMBR1; LONRF3; M6PR; MAP3K1; MEF2C; MFAP3; MGARP; MICA; MKNK2; MKRN3; MOB1B; MPZL1; MRGBP; MRO; MRPS10; MTF2; MTMR3; MTPAP; MYBPC1; MYO6; NEK7; NHLRC2; NHLRC3; NHSL1; NRBF2; NUDCD3; NUDT21; OTUD4; OXSR1; P2RY10; PALM2; PAPD7; PDCD4; PDGFRA; PDZD8; PGK1; PGM2; PHF19; PKIA; PKN2; PLXNA4; PNRC1; POGK; PPIP5K2; PPP2R5E; PSAT1; PSMA2; PSPC1; PTBP3; PTPRG; PURA; RABIF; RARB; RASGEF1A; RCC2; RECK; RGPD4; RHOB; RNF2; RPL10A; RPS16; RSRC1; SAR1B; SCIMP; SEMA4D; SEMA4F; SERBP1; SIX4; SKI; SKIL; SLC25A11; SLC25A43; SLC35D1; SLCO3A1; SNAI2; SNCB; SNX12; SOAT1; SOX4; SPATS2L; SPC25; SPPL3; SPRY1; SSU72; ST6GAL2; STX4; SUB1; SUZ12; SYNCRIP; SYT2; TBC1D22B; TCF24; TGFBR3; TJP1; TM7SF3; TM9SF3; TMCC3; TMEM18; TMEM64; TMLHE; TNFAIP3; TNFSF15; TOR1AIP2; TRIM45; TRIM72; TRUB1; TSC22D2; TSPAN3; TTC26; TVP23C; UFM1; UGCG; UNC93A; VCAM1; VDR; VEZF1; WEE1; WTIP; XKR6; XRN2; YES1; YY2; ZBTB10; ZC3HAV1L; ZFHX3; ZIC2; ZNF100; ZNF207; ZNF280B; ZNF460; ZNF566; ZNF574; ZNF581; ZNF583; ZNF608; ZNF620; ZNF652; ZNF749; ZNF81; ZNF829; ZNF99; ZRANB1; ZSCAN12; ZYG11B	MIMAT0018954
20518821	hsa-miR-4445-3p	-6.25	3.48E-09	C1GALT1; C4orf32; EIF4G2; FAM186A; GPR137C; MRPS18B; MSANTD3; NKD2; PIP4K2A; RAPGEFL1; SLC29A4; SOD2; STX6; TEAD1; THUMPD3; TRIM4; WT1	C1GALT1; C4orf32; EIF4G2; FAM186A; GPR137C; MRPS18B; MSANTD3; NKD2; PIP4K2A; RAPGEFL1; SLC29A4; SOD2; STX6; TEAD1; THUMPD3; TRIM4; WT1	MIMAT0018964
20518825	hsa-miR-4448	-16.57	0.0140	ADCY9; AMOTL2; ATP6AP1L; AURKA; BACE2; BDKRB2; CCDC88A; CEP19; CREBRF; CSNK1E; FADS1; FAM117B; FANCM; FKBP15; GOT1; GRID1; HMGCLL1; HMOX1; HTR1F; KCNC3; LY6K; MCTS1; MIA3; MRC1; MSN; MYO1F; NQO2; OAF; PALM2; PDZD2; PGAM4; PLEKHO1; POGZ; POLM; PRKCD; PTBP3; RBM5; RNF157; ROBO4; RREB1; SEMA3G; SEPN1; SEPT8; SLAMF1; SLC2A1; SLC5A12; SLC6A8; SNAP47; SRGAP1; SRRM4; STK17B; STRIP2; STXBP4; TBL1XR1; TBPL1; TNPO2; TRIM67; UTP15; VEGFB; WIPF2; WNK1; ZBTB22; ZNF330; ZNF417; ZNF568; ZNF660; ZNRF2	ADCY9; AMOTL2; ATP6AP1L; AURKA; BACE2; BDKRB2; CCDC88A; CEP19; CREBRF; CSNK1E; FADS1; FAM117B; FANCM; FKBP15; GOT1; GRID1; HMGCLL1; HMOX1; HTR1F; KCNC3; LY6K; MCTS1; MIA3; MRC1; MSN; MYO1F; NQO2; OAF; PALM2; PDZD2; PGAM4; PLEKHO1; POGZ; POLM; PRKCD; PTBP3; RBM5; RNF157; ROBO4; RREB1; SEMA3G; SEPN1; SEPT8; SLAMF1; SLC2A1; SLC5A12; SLC6A8; SNAP47; SRGAP1; SRRM4; STK17B; STRIP2; STXBP4; TBL1XR1; TBPL1; TNPO2; TRIM67; UTP15; VEGFB; WIPF2; WNK1; ZBTB22; ZNF330; ZNF417; ZNF568; ZNF660; ZNRF2	MIMAT0018967
20518855	hsa-miR-4470	-2.76	0.0028	ANKEF1; AVPR1A; BBX; BTF3L4; CD4; CDC27; CENPH; CITED2; CLPB; CTNNA3; EVI5; FUT10; FYTTD1; GK5; GPC4; HIF1A; HOXA9; INCENP; KCTD5; KLHL28; KRT74; LAPTM4B; LGALSL; LHX4; LRRC55; LRRC58; LZIC; MB21D2; MC2R; MDM2; MRPS10; MYBPC1; NHS; NPTX1; NUDT7; PAFAH1B2; PLEKHA1; PLEKHA8; PNISR; POLR3F; PRR14L; PTK6; QSER1; RAD18; RAP1A; RAP1GDS1; RASA2; REPS1; REV3L; RGMB; RLIM; SHOX2; SMU1; SNRPD3; SOX4; SPRTN; THUMPD3; TMTC2; TRPC3; TVP23C; UBE2N; ZFHX3; ZNF486; ZNF831; ZNRF2	ANKEF1; AVPR1A; BBX; BTF3L4; CD4; CDC27; CENPH; CITED2; CLPB; CTNNA3; EVI5; FUT10; FYTTD1; GK5; GPC4; HIF1A; HOXA9; INCENP; KCTD5; KLHL28; KRT74; LAPTM4B; LGALSL; LHX4; LRRC55; LRRC58; LZIC; MB21D2; MC2R; MDM2; MRPS10; MYBPC1; NHS; NPTX1; NUDT7; PAFAH1B2; PLEKHA1; PLEKHA8; PNISR; POLR3F; PRR14L; PTK6; QSER1; RAD18; RAP1A; RAP1GDS1; RASA2; REPS1; REV3L; RGMB; RLIM; SHOX2; SMU1; SNRPD3; SOX4; SPRTN; THUMPD3; TMTC2; TRPC3; TVP23C; UBE2N; ZFHX3; ZNF486; ZNF831; ZNRF2	MIMAT0018997
20518884	hsa-miR-548al	-3.22	0.0017	C1GALT1; EIF4G2; FAM186A; MRPS18B; MSANTD3; NKD2; PIP4K2A; RAPGEFL1; SLC29A4; STX6; THUMPD3; TRIM4; WT1; ZNRF2	C1GALT1; EIF4G2; FAM186A; MRPS18B; MSANTD3; NKD2; PIP4K2A; RAPGEFL1; SLC29A4; STX6; THUMPD3; TRIM4; WT1; ZNRF2	MIMAT0019024
20518885	hsa-miR-4490	-2.82	3.38E-05	ADAMTS5; B4GALT1; BAG4; BARHL2; BIRC5; C12orf49; C3orf52; CALU; CENPN; CIAO1; CMTM6; CNGA4; CRIM1; DHFRL1; EPDR1; FAM35A; GLO1; GPBP1L1; GRPEL2; HNRNPAB; IFRD1; KIT; KRT10; LARP1; LONRF2; LYRM2; MAP3K9; MAT2A; NR2C2; NRAS; NUDT16; NUS1; PAFAH1B2; PDZD11; PDZD8; PHF19; PIK3C2B; PLAG1; PTPRE; RPL27A; RPS16; RUNX3; SLC24A2; SLC39A9; SMARCE1; SOX12; SRSF7; TPD52; WBP2; WNK1; ZBTB6; ZNF148	ADAMTS5; B4GALT1; BAG4; BARHL2; BIRC5; C12orf49; C3orf52; CALU; CENPN; CIAO1; CMTM6; CNGA4; CRIM1; DHFRL1; EPDR1; FAM35A; GLO1; GPBP1L1; GRPEL2; HNRNPAB; IFRD1; KIT; KRT10; LARP1; LONRF2; LYRM2; MAP3K9; MAT2A; NR2C2; NRAS; NUDT16; NUS1; PAFAH1B2; PDZD11; PDZD8; PHF19; PIK3C2B; PLAG1; PTPRE; RPL27A; RPS16; RUNX3; SLC24A2; SLC39A9; SMARCE1; SOX12; SRSF7; TPD52; WBP2; WNK1; ZBTB6; ZNF148	MIMAT0019025
20518930	hsa-miR-4529-3p	-6.94	0.0065	ABAT; ATAD2B; C6orf120; CACNA2D3; CMKLR1; DENND6A; DPH3; EEF2; EN2; FAM83G; FITM2; FRK; GATA6; HIST1H2AG; HTR7; KCNMB1; KRT8; MGAT5; MYO18A; MYOCD; OPHN1; OR6A2; PDZD8; PRKX; RCC2; REPIN1; RNF165; SAMD12; SPANXN1; SPANXN5; TIAF1; ZIC5; ZNF224; ZNF425	ABAT; ATAD2B; C6orf120; CACNA2D3; CMKLR1; DENND6A; DPH3; EEF2; EN2; FAM83G; FITM2; FRK; GATA6; HIST1H2AG; HTR7; KCNMB1; KRT8; MGAT5; MYO18A; MYOCD; OPHN1; OR6A2; PDZD8; PRKX; RCC2; REPIN1; RNF165; SAMD12; SPANXN1; SPANXN5; TIAF1; ZIC5; ZNF224; ZNF425	MIMAT0019068
20519420	hsa-miR-4642	-2.44	0.0065	AASDHPPT; ARHGEF7; ARID1A; BPTF; BRMS1; C12orf5; C16orf58; C21orf2; CACNA2D1; CCNT1; CD44; CNEP1R1; CNNM2; CRAMP1L; DPF2; E2F3; EID2B; EPOR; GATSL2; GLO1; GNAS; GTF2A1; HS3ST1; IYD; KAT7; KCNJ11; LARP4B; MEMO1; MYCN; NCOA3; NDUFB5; NKIRAS2; NUP50; OLA1; OSBPL9; PARD3B; PCNA; PERP; POLM; RPS23; RPS9; SGTB; SLC38A2; SPATA3; SRPRB; STRN; STX1B; TIMM10; TMEM133; TMPO; TNKS2; TRAPPC3L; TRIM4; TRMT5; UBE2D4; USP5; ZFAND1	AASDHPPT; ARHGEF7; ARID1A; BPTF; BRMS1; C12orf5; C16orf58; C21orf2; CACNA2D1; CCNT1; CD44; CNEP1R1; CNNM2; CRAMP1L; DPF2; E2F3; EID2B; EPOR; GATSL2; GLO1; GNAS; GTF2A1; HS3ST1; IYD; KAT7; KCNJ11; LARP4B; MEMO1; MYCN; NCOA3; NDUFB5; NKIRAS2; NUP50; OLA1; OSBPL9; PARD3B; PCNA; PERP; POLM; RPS23; RPS9; SGTB; SLC38A2; SPATA3; SRPRB; STRN; STX1B; TIMM10; TMEM133; TMPO; TNKS2; TRAPPC3L; TRIM4; TRMT5; UBE2D4; USP5; ZFAND1	MIMAT0019702
20519463	hsa-miR-4668-5p	-4.75	0.0017	ABCC9; ACADSB; ACAP2; ACER2; ACTR10; ADH5; AK4; AKAP11; ALYREF; ANP32E; AP1M1; AP1S1; AP3M2; AR; ARIH1; ARL5B; ATAT1; AVL9; AXIN2; B3GNT7; B4GALT1; BAZ2A; BSCL2; C15orf43; C17orf75; C17orf85; C5orf51; C7orf73; CACNA2D2; CBY3; CCDC108; CCDC117; CCDC132; CCDC58; CCND2; CCNF; CD46; CDC5L; CDCA3; CDKN1A; CDKN2AIPNL; CDR2L; CENPA; CISD1; CLSPN; CNKSR3; CNN3; CNNM4; CNOT6L; CPM; CPT1B; CRCP; CRISPLD2; CWF19L1; CYB561; CYP4F11; DLC1; DLG4; DLG5; DNTTIP2; DPM2; DPP6; DPP8; DR1; DRAM2; DUSP4; DYRK4; E2F2; E2F3; EDIL3; EFNA1; EIF4A3; ENSA; EPB41L4B; EPHB4; EPN1; ETV3; EXT1; FAM104A; FAM117B; FAM174B; FAM195A; FAM60A; FARSA; FBN2; FCHSD2; FECH; FGF12; FGF2; FICD; FRK; G6PC; GABARAP; GBP6; GEN1; GJD3; GK5; GNG3; GNPTAB; GSTCD; GTPBP2; HAPLN1; HAVCR1; HCCS; HDLBP; HECTD1; HMGN2; HOXA13; HS3ST5; IGF1R; IGSF11; INCENP; INTS7; INTU; IPPK; ITGA3; ITGB8; ITM2C; KCNB1; KCNE4; KCNK6; KCTD11; KDELR1; KHSRP; KIAA2018; KLHL12; KLHL28; KMT2A; KNSTRN; KRTAP6-1; LACC1; LATS2; LCOR; LDHD; LIMD1; LIX1; LMAN1; LMAN2; LRIF1; LRRC8B; LYN; LYZ; MARC1; MAT2A; MAX; MAZ; MC2R; MCOLN3; MED30; MEF2C; MELK; METTL1; METTL10; METTL8; MKNK2; MMS22L; MOCS3; MORF4L1; MORF4L2; MPEG1; MRI1; MTX3; MYC; MYO1C; NAA15; NACC2; NAV2; NCEH1; NEGR1; NF2; NFYA; NPM3; NRIP2; NXT2; OCRL; OGFOD1; OGT; ORAI1; PAFAH1B2; PAPD5; PAQR7; PARD6B; PARVB; PCNT; PDE4D; PDGFRA; PDHA1; PDPK1; PDRG1; PEX7; PHACTR2; PHF12; PHKG2; PIGS; PKM; PLXNA3; PMPCA; PNRC1; POLR2D; PPIA; PPIL1; PPM1K; PPP1CB; PRDM2; PRIM1; PRR3; PSMD11; PTP4A1; QSER1; RAB30; RAB6A; RABGAP1; RAD51B; RAD54L2; RAP1GDS1; RAP2B; RASGEF1B; RASL11A; RBM12B; RBM28; RCC2; REST; RFTN2; RFX3; RGMB; RMDN1; RNF44; RORA; RPL24; RRP7A; RTTN; SALL3; SCD; SDC1; SEC63; SEH1L; SEL1L; SEPT6; SESTD1; SFT2D2; SH3BP2; SH3BP5L; SH3RF1; SHOC2; SHOX2; SIAH3; SIN3A; SLC19A1; SLC24A4; SLC25A21; SLC25A36; SLC30A4; SLC35C2; SLC35E2; SLC44A1; SLC7A5; SMAD4; SMIM19; SNRPD1; SNX33; SOD2; SOX6; SP1; SP4; SPATS2; SPG20; SPIC; SREBF1; SRFBP1; SRPX2; STK17B; STMN1; STRIP2; SVOP; TAB2; TAF12; TAF1D; TAPBP; TBC1D2B; TBL1XR1; TBRG1; TET3; TFDP3; TGFBR1; TGIF1; TM4SF20; TM4SF5; TMBIM6; TMED10; TMEM164; TMEM167A; TMEM220; TNFRSF13C; TNPO1; TNRC6A; TOR1AIP2; TP73; TRAPPC8; TRIM14; TRIM21; TRPM6; TRPS1; TSC1; TSTD2; TTLL5; TUFT1; TUSC1; UBE2H; UBE3C; UBE4B; UBXN7; UCP1; UHRF1BP1L; UNC45B; UNG; USP15; USP45; USP6NL; VANGL2; VEGFC; VIM; VPS35; VSTM5; WASF3; WEE1; WIPF2; WNK3; WTIP; XKR4; XRCC2; ZBTB10; ZBTB3; ZFP91; ZMYM1; ZMYM6; ZNF132; ZNF229; ZNF236; ZNF354B; ZNF460; ZNF568; ZNF579; ZNF581; ZNF608; ZNF619; ZNF713; ZNF746; ZYG11B	ABCC9; ACADSB; ACAP2; ACER2; ACTR10; ADH5; AK4; AKAP11; ALYREF; ANP32E; AP1M1; AP1S1; AP3M2; AR; ARIH1; ARL5B; ATAT1; AVL9; AXIN2; B3GNT7; B4GALT1; BAZ2A; BSCL2; C15orf43; C17orf75; C17orf85; C5orf51; C7orf73; CACNA2D2; CBY3; CCDC108; CCDC117; CCDC132; CCDC58; CCND2; CCNF; CD46; CDC5L; CDCA3; CDKN1A; CDKN2AIPNL; CDR2L; CENPA; CISD1; CLSPN; CNKSR3; CNN3; CNNM4; CNOT6L; CPM; CPT1B; CRCP; CRISPLD2; CWF19L1; CYB561; CYP4F11; DLC1; DLG4; DLG5; DNTTIP2; DPM2; DPP6; DPP8; DR1; DRAM2; DUSP4; DYRK4; E2F2; E2F3; EDIL3; EFNA1; EIF4A3; ENSA; EPB41L4B; EPHB4; EPN1; ETV3; EXT1; FAM104A; FAM117B; FAM174B; FAM195A; FAM60A; FARSA; FBN2; FCHSD2; FECH; FGF12; FGF2; FICD; FRK; G6PC; GABARAP; GBP6; GEN1; GJD3; GK5; GNG3; GNPTAB; GSTCD; GTPBP2; HAPLN1; HAVCR1; HCCS; HDLBP; HECTD1; HMGN2; HOXA13; HS3ST5; IGF1R; IGSF11; INCENP; INTS7; INTU; IPPK; ITGA3; ITGB8; ITM2C; KCNB1; KCNE4; KCNK6; KCTD11; KDELR1; KHSRP; KIAA2018; KLHL12; KLHL28; KMT2A; KNSTRN; KRTAP6-1; LACC1; LATS2; LCOR; LDHD; LIMD1; LIX1; LMAN1; LMAN2; LRIF1; LRRC8B; LYN; LYZ; MARC1; MAT2A; MAX; MAZ; MC2R; MCOLN3; MED30; MEF2C; MELK; METTL1; METTL10; METTL8; MKNK2; MMS22L; MOCS3; MORF4L1; MORF4L2; MPEG1; MRI1; MTX3; MYC; MYO1C; NAA15; NACC2; NAV2; NCEH1; NEGR1; NF2; NFYA; NPM3; NRIP2; NXT2; OCRL; OGFOD1; OGT; ORAI1; PAFAH1B2; PAPD5; PAQR7; PARD6B; PARVB; PCNT; PDE4D; PDGFRA; PDHA1; PDPK1; PDRG1; PEX7; PHACTR2; PHF12; PHKG2; PIGS; PKM; PLXNA3; PMPCA; PNRC1; POLR2D; PPIA; PPIL1; PPM1K; PPP1CB; PRDM2; PRIM1; PRR3; PSMD11; PTP4A1; QSER1; RAB30; RAB6A; RABGAP1; RAD51B; RAD54L2; RAP1GDS1; RAP2B; RASGEF1B; RASL11A; RBM12B; RBM28; RCC2; REST; RFTN2; RFX3; RGMB; RMDN1; RNF44; RORA; RPL24; RRP7A; RTTN; SALL3; SCD; SDC1; SEC63; SEH1L; SEL1L; SEPT6; SESTD1; SFT2D2; SH3BP2; SH3BP5L; SH3RF1; SHOC2; SHOX2; SIAH3; SIN3A; SLC19A1; SLC24A4; SLC25A21; SLC25A36; SLC30A4; SLC35C2; SLC35E2; SLC44A1; SLC7A5; SMAD4; SMIM19; SNRPD1; SNX33; SOD2; SOX6; SP1; SP4; SPATS2; SPG20; SPIC; SREBF1; SRFBP1; SRPX2; STK17B; STMN1; STRIP2; SVOP; TAB2; TAF12; TAF1D; TAPBP; TBC1D2B; TBL1XR1; TBRG1; TET3; TFDP3; TGFBR1; TGIF1; TM4SF20; TM4SF5; TMBIM6; TMED10; TMEM164; TMEM167A; TMEM220; TNFRSF13C; TNPO1; TNRC6A; TOR1AIP2; TP73; TRAPPC8; TRIM14; TRIM21; TRPM6; TRPS1; TSC1; TSTD2; TTLL5; TUFT1; TUSC1; UBE2H; UBE3C; UBE4B; UBXN7; UCP1; UHRF1BP1L; UNC45B; UNG; USP15; USP45; USP6NL; VANGL2; VEGFC; VIM; VPS35; VSTM5; WASF3; WEE1; WIPF2; WNK3; WTIP; XKR4; XRCC2; ZBTB10; ZBTB3; ZFP91; ZMYM1; ZMYM6; ZNF132; ZNF229; ZNF236; ZNF354B; ZNF460; ZNF568; ZNF579; ZNF581; ZNF608; ZNF619; ZNF713; ZNF746; ZYG11B	MIMAT0019745
20519512	hsa-miR-4698	-2.09	0.0118	AAK1; ACTA1; ACTB; ACVR1C; AGO3; ALAD; ALKBH5; ANKRD11; ANKRD50; AP5M1; APP; ARHGAP15; ARL8A; ASB16; ASH2L; ATG9A; AVPR1A; BBS5; BCL2L11; BDP1; BTF3L4; BTG2; BTG3; C16orf52; C16orf72; C17orf105; C21orf91; CALCR; CARD8; CCDC30; CCDC71L; CD209; CD46; CELF1; CENPL; CEP350; CEP55; CHML; CHMP2B; CHST6; CLSPN; CPT1B; CREBZF; CTDSPL; CYBRD1; DCTN4; DCTN6; DEPDC1; DIS3; DLGAP3; DNAJC10; DNAJC28; DSN1; E2F2; E2F8; EDIL3; EHD4; EIF1AX; EIF5; ELAVL2; ELMOD2; EPHX4; ERBB3; ERO1L; EVI5L; EXOC5; EXOC8; FAM103A1; FAM179A; FAR2; FBXO28; FBXW7; FEM1B; FGD6; FRK; FUT10; FUT11; G3BP2; GABRB2; GALM; GATA6; GGA2; GLRX2; GNE; GOSR1; GPR137C; GXYLT1; HAS2; HEPHL1; HIST1H2BD; HIST1H3E; HNRNPC; HNRNPF; IFNB1; IRF2BP2; JAG1; KCNJ6; KDSR; KIAA0101; KIAA1549; KIAA1614; KLHL11; KPNA5; KRAS; LAPTM4A; LIN7C; LMBR1; LMNB2; LSM3; MED12L; MMS22L; MOB1B; MOCS2; MRPL37; MRPS10; MYLIP; MYO1B; NBPF11; NECAB1; NUDT12; NUDT21; OLR1; OTUD7B; PAK2; PAK3; PAPD4; PATL1; PDE1A; PDIK1L; PEG10; PITX3; PLAA; POLR1A; POU5F1B; PPP1R15B; PRDX3; PRKAA1; PTPDC1; QRSL1; RAPGEF6; RFX3; RORA; RPS27; RPS4X; SAV1; SCOC; SEC22C; SECISBP2L; SETD5; SGCD; SLC19A3; SLC48A1; SMU1; SNX24; SOD2; SOX11; SPATA2; SPEM1; SPOP; SPRED3; STK38; SYPL1; TAB2; TACR3; TARDBP; TBC1D15; TBRG1; TCF7L2; TENM1; TENM4; TES; TIGAR; TLR4; TMEM119; TMEM59; TMX1; TNFRSF21; TRAPPC4; TSPAN12; TTC39C; TTLL12; TWISTNB; U2AF2; VIL1; VIM; VMP1; WDR83OS; WNT7B; XKR4; YIPF6; ZC3H13; ZKSCAN8; ZMAT3; ZMYND11; ZNF107; ZNF181; ZNF426; ZNF518B; ZNF708; ZXDA	AAK1; ACTA1; ACTB; ACVR1C; AGO3; ALAD; ALKBH5; ANKRD11; ANKRD50; AP5M1; APP; ARHGAP15; ARL8A; ASB16; ASH2L; ATG9A; AVPR1A; BBS5; BCL2L11; BDP1; BTF3L4; BTG2; BTG3; C16orf52; C16orf72; C17orf105; C21orf91; CALCR; CARD8; CCDC30; CCDC71L; CD209; CD46; CELF1; CENPL; CEP350; CEP55; CHML; CHMP2B; CHST6; CLSPN; CPT1B; CREBZF; CTDSPL; CYBRD1; DCTN4; DCTN6; DEPDC1; DIS3; DLGAP3; DNAJC10; DNAJC28; DSN1; E2F2; E2F8; EDIL3; EHD4; EIF1AX; EIF5; ELAVL2; ELMOD2; EPHX4; ERBB3; ERO1L; EVI5L; EXOC5; EXOC8; FAM103A1; FAM179A; FAR2; FBXO28; FBXW7; FEM1B; FGD6; FRK; FUT10; FUT11; G3BP2; GABRB2; GALM; GATA6; GGA2; GLRX2; GNE; GOSR1; GPR137C; GXYLT1; HAS2; HEPHL1; HIST1H2BD; HIST1H3E; HNRNPC; HNRNPF; IFNB1; IRF2BP2; JAG1; KCNJ6; KDSR; KIAA0101; KIAA1549; KIAA1614; KLHL11; KPNA5; KRAS; LAPTM4A; LIN7C; LMBR1; LMNB2; LSM3; MED12L; MMS22L; MOB1B; MOCS2; MRPL37; MRPS10; MYLIP; MYO1B; NBPF11; NECAB1; NUDT12; NUDT21; OLR1; OTUD7B; PAK2; PAK3; PAPD4; PATL1; PDE1A; PDIK1L; PEG10; PITX3; PLAA; POLR1A; POU5F1B; PPP1R15B; PRDX3; PRKAA1; PTPDC1; QRSL1; RAPGEF6; RFX3; RORA; RPS27; RPS4X; SAV1; SCOC; SEC22C; SECISBP2L; SETD5; SGCD; SLC19A3; SLC48A1; SMU1; SNX24; SOD2; SOX11; SPATA2; SPEM1; SPOP; SPRED3; STK38; SYPL1; TAB2; TACR3; TARDBP; TBC1D15; TBRG1; TCF7L2; TENM1; TENM4; TES; TIGAR; TLR4; TMEM119; TMEM59; TMX1; TNFRSF21; TRAPPC4; TSPAN12; TTC39C; TTLL12; TWISTNB; U2AF2; VIL1; VIM; VMP1; WDR83OS; WNT7B; XKR4; YIPF6; ZC3H13; ZKSCAN8; ZMAT3; ZMYND11; ZNF107; ZNF181; ZNF426; ZNF518B; ZNF708; ZXDA	MIMAT0019793
20519528	hsa-miR-4708-3p	-4.05	0.0047	AKR7A2; APLF; ARHGEF17; ARID1A; ATG7; C5orf51; CAPN1; CDH5; CLASP1; DNM2; FAM186A; HADHB; HDDC3; HOXB3; INTS2; KIAA0355; LDLR; LTBP2; MAPRE3; MATR3; MOGAT1; NPTXR; NSD1; PDZD11; PIGP; PLK1; PRSS45; PUM1; QTRTD1; RBM38; RNASEH2B; RNF44; RNLS; RPL37A; SATB2; SCML2; SCN2B; SERPINA4; SKI; SNAP23; SPOPL; SRPX2; SRSF2; TACC2; THEM6; TXLNG; TXNIP; ZBTB7B; ZBTB8A; ZNF180; ZNF724P	AKR7A2; APLF; ARHGEF17; ARID1A; ATG7; C5orf51; CAPN1; CDH5; CLASP1; DNM2; FAM186A; HADHB; HDDC3; HOXB3; INTS2; KIAA0355; LDLR; LTBP2; MAPRE3; MATR3; MOGAT1; NPTXR; NSD1; PDZD11; PIGP; PLK1; PRSS45; PUM1; QTRTD1; RBM38; RNASEH2B; RNF44; RNLS; RPL37A; SATB2; SCML2; SCN2B; SERPINA4; SKI; SNAP23; SPOPL; SRPX2; SRSF2; TACC2; THEM6; TXLNG; TXNIP; ZBTB7B; ZBTB8A; ZNF180; ZNF724P	MIMAT0019810
20519566	hsa-miR-4726-5p	2.48	0.0228	AAK1; ABT1; ANKRD52; APOBEC3F; ARRDC2; ASB16; ATG7; ATP5A1; ATP6V0A2; ATXN2; BCL11B; BRMS1L; C1orf226; CCL5; CD3D; CDC5L; CDKN2B; CENPN; CERS1; CNNM4; COX10; CSRP1; DARS; DARS2; DUSP2; EEPD1; EFNB1; EIF1AD; EIF4EBP1; FAM89A; FANCA; FOS; FSTL4; FXYD5; GATAD2A; GINM1; HOXA3; HSPA4L; ITM2C; ITPRIP; KIF1C; KLHL15; LMBR1L; MBL2; MED16; MLLT1; NDUFA11; NOC2L; NPHP3; ORAI2; OSBPL5; OTOF; PADI3; PDE4C; PHYHIP; POLR2J3; PPIC; RAB15; RAD50; SAMD4A; SAMD4B; SGPL1; SH3BP2; SLC39A1; SLIT1; SRCIN1; TACO1; TAF8; TJAP1; TLN2; TMEM254; TMEM41B; TMEM67; UBTF; UGDH; UPK3BL; WFIKKN2; WSB1; ZBTB40; ZMAT2; ZNF154; ZNF410; ZNF585B; ZNF878; ZSCAN22; ZYG11B	AAK1; ABT1; ANKRD52; APOBEC3F; ARRDC2; ASB16; ATG7; ATP5A1; ATP6V0A2; ATXN2; BCL11B; BRMS1L; C1orf226; CCL5; CD3D; CDC5L; CDKN2B; CENPN; CERS1; CNNM4; COX10; CSRP1; DARS; DARS2; DUSP2; EEPD1; EFNB1; EIF1AD; EIF4EBP1; FAM89A; FANCA; FOS; FSTL4; FXYD5; GATAD2A; GINM1; HOXA3; HSPA4L; ITM2C; ITPRIP; KIF1C; KLHL15; LMBR1L; MBL2; MED16; MLLT1; NDUFA11; NOC2L; NPHP3; ORAI2; OSBPL5; OTOF; PADI3; PDE4C; PHYHIP; POLR2J3; PPIC; RAB15; RAD50; SAMD4A; SAMD4B; SGPL1; SH3BP2; SLC39A1; SLIT1; SRCIN1; TACO1; TAF8; TJAP1; TLN2; TMEM254; TMEM41B; TMEM67; UBTF; UGDH; UPK3BL; WFIKKN2; WSB1; ZBTB40; ZMAT2; ZNF154; ZNF410; ZNF585B; ZNF878; ZSCAN22; ZYG11B	MIMAT0019845
20519593	hsa-miR-4742-5p	-3.51	0.0027	ADRBK1; BRCC3; C15orf41; C1GALT1; C4orf32; C9orf40; CAPN1; CCL16; CDKN1B; CLIC4; CSRP1; CTPS1; EIF4G2; FBXO17; FBXW8; FLVCR1; FOXC1; FRK; GPR137C; GRAMD3; HMGB1; HSPA4; IGSF6; INTU; ITPRIPL2; LRRC40; MDM2; METTL14; MIDN; MORC2; MURC; NNT; PARD6B; PCYT2; PER1; PPP1R11; PSAT1; PTGIS; PTP4A1; RAB32; REST; RIF1; RMI1; RPL13A; RPL7L1; SFT2D2; SGPP2; SLC18B1; SOD2; SRPR; SRSF2; STK38; STK4; SYT7; TCHP; TMEM132C; TMEM2; TMEM214; TMEM248; TNRC6B; TRIM39; TRPS1; TSN; TSPAN1; TXLNA; WARS2; XRCC6; ZIC5; ZNF264; ZNF652	ADRBK1; BRCC3; C15orf41; C1GALT1; C4orf32; C9orf40; CAPN1; CCL16; CDKN1B; CLIC4; CSRP1; CTPS1; EIF4G2; FBXO17; FBXW8; FLVCR1; FOXC1; FRK; GPR137C; GRAMD3; HMGB1; HSPA4; IGSF6; INTU; ITPRIPL2; LRRC40; MDM2; METTL14; MIDN; MORC2; MURC; NNT; PARD6B; PCYT2; PER1; PPP1R11; PSAT1; PTGIS; PTP4A1; RAB32; REST; RIF1; RMI1; RPL13A; RPL7L1; SFT2D2; SGPP2; SLC18B1; SOD2; SRPR; SRSF2; STK38; STK4; SYT7; TCHP; TMEM132C; TMEM2; TMEM214; TMEM248; TNRC6B; TRIM39; TRPS1; TSN; TSPAN1; TXLNA; WARS2; XRCC6; ZIC5; ZNF264; ZNF652	MIMAT0019872
20519613	hsa-miR-4753-5p	-2.78	0.0058	ADAM19; ADARB2; ADCY5; ADIPOR2; AKT2; ALG14; ARL6IP4; ARPP19; ATG7; AZF1; C19orf47; C1orf106; C2orf50; CDK6; CDKL1; CDT1; CEP170; CNGA2; COASY; CRY2; CTDSP1; CXorf67; CYP51A1; DBR1; DDX39A; DGCR6L; DNAAF2; EFHC1; ELL2; FBXO41; FBXO9; GBA2; GLRX2; HADHB; HDLBP; KCNN3; KLHL26; LIMD1; LMNB1; LRIG1; LTBP2; NDUFV3; NETO2; NICN1; NOC3L; NR6A1; NSD1; NUFIP2; OCRL; OR7D2; PAFAH1B2; PAK3; PEBP1; POFUT1; POLE3; PYCARD; R3HDM2; RANGAP1; RFX1; RHOA; ROCK1; SDC4; SDE2; SERINC5; SLC25A34; SLC25A36; SLC35G1; SLFN11; SNED1; SRPK1; SSTR3; TACC2; TAF1D; TCF7L2; THRB; TMEM64; TNFRSF10D; TNRC6B; TRPM6; TRUB1; TYRP1; UBE4B; USP8; WAC; ZBTB18; ZBTB3; ZC3H12A; ZFYVE9; ZNF439; ZNF440; ZNF446; ZNF626; ZNF736; ZNF772	ADAM19; ADARB2; ADCY5; ADIPOR2; AKT2; ALG14; ARL6IP4; ARPP19; ATG7; AZF1; C19orf47; C1orf106; C2orf50; CDK6; CDKL1; CDT1; CEP170; CNGA2; COASY; CRY2; CTDSP1; CXorf67; CYP51A1; DBR1; DDX39A; DGCR6L; DNAAF2; EFHC1; ELL2; FBXO41; FBXO9; GBA2; GLRX2; HADHB; HDLBP; KCNN3; KLHL26; LIMD1; LMNB1; LRIG1; LTBP2; NDUFV3; NETO2; NICN1; NOC3L; NR6A1; NSD1; NUFIP2; OCRL; OR7D2; PAFAH1B2; PAK3; PEBP1; POFUT1; POLE3; PYCARD; R3HDM2; RANGAP1; RFX1; RHOA; ROCK1; SDC4; SDE2; SERINC5; SLC25A34; SLC25A36; SLC35G1; SLFN11; SNED1; SRPK1; SSTR3; TACC2; TAF1D; TCF7L2; THRB; TMEM64; TNFRSF10D; TNRC6B; TRPM6; TRUB1; TYRP1; UBE4B; USP8; WAC; ZBTB18; ZBTB3; ZC3H12A; ZFYVE9; ZNF439; ZNF440; ZNF446; ZNF626; ZNF736; ZNF772	MIMAT0019890
20519649	hsa-miR-4772-5p	-3.44	3.12E-06	ADSS; ALG9; ATG10; CAPN6; CD3E; CDK2; CLIC4; CLUAP1; CRTC3; CTDSPL2; DDX21; FAM117B; GABARAPL1; GATA6; GLUL; HEBP2; HSPE1-MOB4; ITPRIP; KIF6; KLHL15; LMBR1L; MICA; MOB4; NOL9; NPAT; NRF1; PEAR1; PLA2G4D; PRPS1L1; RBM27; SLC22A23; SMC2; SRSF2; SUCO; SUSD2; TMEM199; TMOD3; TSN; UNC119B; VCP; WAC; WBP2; WDR5B; YOD1; ZBTB21; ZMYM2; ZNF598	ADSS; ALG9; ATG10; CAPN6; CD3E; CDK2; CLIC4; CLUAP1; CRTC3; CTDSPL2; DDX21; FAM117B; GABARAPL1; GATA6; GLUL; HEBP2; HSPE1-MOB4; ITPRIP; KIF6; KLHL15; LMBR1L; MICA; MOB4; NOL9; NPAT; NRF1; PEAR1; PLA2G4D; PRPS1L1; RBM27; SLC22A23; SMC2; SRSF2; SUCO; SUSD2; TMEM199; TMOD3; TSN; UNC119B; VCP; WAC; WBP2; WDR5B; YOD1; ZBTB21; ZMYM2; ZNF598	MIMAT0019926
20519651	hsa-miR-4773	-7.27	1.65E-09	ABCC6; AFF2; ALG9; ALKBH5; AMD1; ANAPC13; ARF6; ARL8A; BDH1; C6ORF120; CALM3; CCDC83; CDKN1A; CELF1; CPSF6; CREBRF; DECR1; E2F3; ESPL1; EXOC5; FAM35A; FAM73B; FGF1; FNIP1; FXR1; GORASP1; GSE1; HAAO; HAUS6; HNRNPC; HSPA5; IGFBP3; IGFBP5; INTU; IPPK; KREMEN1; LMBR1L; MAPK13; MAPRE3; MCL1; MDFI; MED10; MICAL2; MYH2; NPAT; NUP37; OTUB2; OTUD3; PAK2; PAQR5; PCBP1; PHF12; POGK; PPWD1; PRKD3; PTMA; PXDN; RNF146; RREB1; SAP30; SAR1B; SASH1; SETD5; SHCBP1; SLC29A2; SNCB; SUB1; TAGLN2; TFCP2; TLL1; TM9SF1; TMEM246; TMPRSS5; TUBB2A; UBE2A; ZBTB18; ZBTB39; ZBTB6; ZNF260; ZNF436; ZNF740; ZNF805	ABCC6; AFF2; ALG9; ALKBH5; AMD1; ANAPC13; ARF6; ARL8A; BDH1; C6ORF120; CALM3; CCDC83; CDKN1A; CELF1; CPSF6; CREBRF; DECR1; E2F3; ESPL1; EXOC5; FAM35A; FAM73B; FGF1; FNIP1; FXR1; GORASP1; GSE1; HAAO; HAUS6; HNRNPC; HSPA5; IGFBP3; IGFBP5; INTU; IPPK; KREMEN1; LMBR1L; MAPK13; MAPRE3; MCL1; MDFI; MED10; MICAL2; MYH2; NPAT; NUP37; OTUB2; OTUD3; PAK2; PAQR5; PCBP1; PHF12; POGK; PPWD1; PRKD3; PTMA; PXDN; RNF146; RREB1; SAP30; SAR1B; SASH1; SETD5; SHCBP1; SLC29A2; SNCB; SUB1; TAGLN2; TFCP2; TLL1; TM9SF1; TMEM246; TMPRSS5; TUBB2A; UBE2A; ZBTB18; ZBTB39; ZBTB6; ZNF260; ZNF436; ZNF740; ZNF805	MIMAT0019928
20519691	hsa-miR-4795-5p	-2.19	0.0009	ADARB2; ADPRHL1; ADRBK1; AK2; ALKBH5; ARL8A; ATXN1L; BTBD1; BTBD19; C16orf58; C3orf18; CAMSAP2; CCND2; CCNF; CCNY; CHSY1; CLN8; COL4A3BP; CPEB4; CTSE; CWC25; CYP7B1; DCAF7; DCTPP1; DDN; DIRAS1; DNAJC8; DTX3L; DYNLL1; E2F3; EBNA1BP2; EFNA3; EHD3; EIF1AX; ENPP4; FANCM; FBXL4; FDX1; FEN1; FICD; FKTN; FOXH1; FOXO3; FXR1; GBA; GLCE; GNB1; GPR107; GPR156; HAAO; HIST1H2AJ; HNRNPA0; IFNGR1; KAT6B; KLF7; KLK10; LIN28B; LRIG2; LRP10; MAPK1; MAPKAPK5; MAZ; MED8; MOGAT1; MSN; MTMR12; MYO5A; NDOR1; NRXN3; NUP155; PDIK1L; PEX13; PGGT1B; PHF12; PHF13; PHIP; PIK3C2B; PITPNB; PIWIL2; PKN2; PLCG1; PLD6; PLEKHB2; PLXND1; PPIG; PTMA; PTPRF; RAB13; RAB32; RABGEF1; RAD23B; RAG1; RBM23; RMI2; RNF144B; RPP14; RPS6KA4; RSRC2; RXRB; SCN2B; SIPA1L2; SMAD7; SMCR8; SOX4; SYT9; TAOK1; TBCEL; TMEM41B; TNFRSF10B; TNFRSF10D; TP53; TXLNA; UBE2D3; UBTF; VPS39; ZCCHC3; ZDHHC16; ZNF106; ZNF264; ZNF322P1; ZNF426; ZNF460; ZNF467; ZNHIT3	ADARB2; ADPRHL1; ADRBK1; AK2; ALKBH5; ARL8A; ATXN1L; BTBD1; BTBD19; C16orf58; C3orf18; CAMSAP2; CCND2; CCNF; CCNY; CHSY1; CLN8; COL4A3BP; CPEB4; CTSE; CWC25; CYP7B1; DCAF7; DCTPP1; DDN; DIRAS1; DNAJC8; DTX3L; DYNLL1; E2F3; EBNA1BP2; EFNA3; EHD3; EIF1AX; ENPP4; FANCM; FBXL4; FDX1; FEN1; FICD; FKTN; FOXH1; FOXO3; FXR1; GBA; GLCE; GNB1; GPR107; GPR156; HAAO; HIST1H2AJ; HNRNPA0; IFNGR1; KAT6B; KLF7; KLK10; LIN28B; LRIG2; LRP10; MAPK1; MAPKAPK5; MAZ; MED8; MOGAT1; MSN; MTMR12; MYO5A; NDOR1; NRXN3; NUP155; PDIK1L; PEX13; PGGT1B; PHF12; PHF13; PHIP; PIK3C2B; PITPNB; PIWIL2; PKN2; PLCG1; PLD6; PLEKHB2; PLXND1; PPIG; PTMA; PTPRF; RAB13; RAB32; RABGEF1; RAD23B; RAG1; RBM23; RMI2; RNF144B; RPP14; RPS6KA4; RSRC2; RXRB; SCN2B; SIPA1L2; SMAD7; SMCR8; SOX4; SYT9; TAOK1; TBCEL; TMEM41B; TNFRSF10B; TNFRSF10D; TP53; TXLNA; UBE2D3; UBTF; VPS39; ZCCHC3; ZDHHC16; ZNF106; ZNF264; ZNF322P1; ZNF426; ZNF460; ZNF467; ZNHIT3	MIMAT0019968
20519694	hsa-miR-4796-3p	-2.58	0.0141	ACTR2; ACVR1B; ADAR; AKAP11; AKR7A2; AMD1; ANKH; ANKRD33B; ANKRD52; AP1S1; ARSJ; ATL3; ATXN1; ATXN7L3B; B2M; BCL2L11; BNIP2; BRI3BP; BTF3L4; BTG2; BTG3; BZW1; C11orf30; C15orf41; C16ORF70; C18orf32; C19orf47; C9orf40; CAPRIN2; CAV1; CBX1; CBX8; CCDC71L; CCDC77; CCDC86; CCND1; CENPQ; CEP97; CERCAM; CHSY1; CITED2; CKAP2; CLEC12B; CLIC4; CNOT6L; COIL; COX19; CPS1; CRK; CTNND1; DFNB59; DHCR24; DNAJC28; DNTTIP2; DSPP; DUSP2; DYRK2; EFCAB14; EGLN3; EIF4A2; EIF4H; EIF5; EIF5AL1; ELAVL2; ENPP5; EPHA4; EPS15L1; ERGIC2; F2R; F2RL3; F3; FAM126B; FAM129A; FAM210A; FAXC; FBXL5; FEM1C; FGFR1OP; FJX1; FMNL2; FOLR1; FOXC1; FOXJ2; FOXJ3; FOXK2; FRS2; FUT10; FZD9; GATA6; GDF11; GIGYF1; GINS4; GJD3; GLO1; GPR137B; HAUS8; HBP1; HHIPL1; HIST1H2BD; HIST1H2BF; HIST1H4H; HMGB2; HSPA8; IGFBP5; ISOC1; ITGB1; JARID2; JOSD1; KCNB1; KCNE4; KCNN1; KDM5B; KIAA0232; KIAA0513; KIAA1147; KIAA1191; KIAA2013; KIF23; KLF6; KLHL15; KLHL36; KRT10; LEPROT; LIAS; LIMA1; LLPH; LRP12; LRPAP1; LUZP2; LZIC; MAPK1; MAPRE3; MAPT; MARCH6; MED17; METTL21A; MEX3A; MIDN; MINK1; MKI67; MKNK2; MRI1; MTPAP; MYLIP; MYPN; NACC2; NAGK; NARS; NCOA3; NETO2; NFAT5; NIN; NIPA1; NKIRAS1; NPAT; NPNT; NRIP3; NSUN4; OSTM1; OTUD4; PAK6; PCBP2; PEA15; PFKP; PGM2L1; PHF19; PLAGL2; PLEKHH1; PLRG1; PLS1; PPP2R2A; PRKCB; PRR14L; PRUNE2; PTP4A1; PTPDC1; PTPN4; PURB; PVR; PXK; RAB11FIP1; RAB5B; RAP1GDS1; RAP2C; RBM12B; REST; RGMB; RHOC; RLIM; RNASEH1; RPF2; RPL17-C18orf32; RPRD2; RPS6KA5; RRAS2; RRM2; RRN3; RRP36; RUFY2; RUNX3; SAMD12; SAMD8; SCD; SEMA7A; SEPT2; SERF1A; SERF1B; SGPL1; SH3GLB1; SIK1; SLC22A23; SLC25A46; SLC5A3; SMIM13; SNAP47; SNAPIN; SOLH; SOWAHA; SP4; SPRED1; SREK1IP1; SRSF2; SSU72; SUV420H1; SYT17; TBC1D12; TBC1D28; TBL1XR1; TFAM; TGFBR2; THEM4; TMBIM6; TMEM127; TMEM200C; TMEM242; TMEM64; TMEM9B; TNFRSF21; TNKS2; TNRC6A; TP53INP1; TPD52L3; TPM4; TPRG1L; TRAPPC2; TRIP10; TSC22D2; TSC22D3; TSR1; TUBB2A; TXNIP; U2SURP; UBXN2A; UGCG; ULK1; USP32; USP48; WNK3; XIAP; XIRP2; XRCC6; YTHDF3; YWHAZ; ZBTB18; ZBTB33; ZBTB37; ZFYVE21; ZFYVE26; ZFYVE9; ZNF264; ZNF780A; ZNF805; ZNF93; ZNFX1	ACTR2; ACVR1B; ADAR; AKAP11; AKR7A2; AMD1; ANKH; ANKRD33B; ANKRD52; AP1S1; ARSJ; ATL3; ATXN1; ATXN7L3B; B2M; BCL2L11; BNIP2; BRI3BP; BTF3L4; BTG2; BTG3; BZW1; C11orf30; C15orf41; C16ORF70; C18orf32; C19orf47; C9orf40; CAPRIN2; CAV1; CBX1; CBX8; CCDC71L; CCDC77; CCDC86; CCND1; CENPQ; CEP97; CERCAM; CHSY1; CITED2; CKAP2; CLEC12B; CLIC4; CNOT6L; COIL; COX19; CPS1; CRK; CTNND1; DFNB59; DHCR24; DNAJC28; DNTTIP2; DSPP; DUSP2; DYRK2; EFCAB14; EGLN3; EIF4A2; EIF4H; EIF5; EIF5AL1; ELAVL2; ENPP5; EPHA4; EPS15L1; ERGIC2; F2R; F2RL3; F3; FAM126B; FAM129A; FAM210A; FAXC; FBXL5; FEM1C; FGFR1OP; FJX1; FMNL2; FOLR1; FOXC1; FOXJ2; FOXJ3; FOXK2; FRS2; FUT10; FZD9; GATA6; GDF11; GIGYF1; GINS4; GJD3; GLO1; GPR137B; HAUS8; HBP1; HHIPL1; HIST1H2BD; HIST1H2BF; HIST1H4H; HMGB2; HSPA8; IGFBP5; ISOC1; ITGB1; JARID2; JOSD1; KCNB1; KCNE4; KCNN1; KDM5B; KIAA0232; KIAA0513; KIAA1147; KIAA1191; KIAA2013; KIF23; KLF6; KLHL15; KLHL36; KRT10; LEPROT; LIAS; LIMA1; LLPH; LRP12; LRPAP1; LUZP2; LZIC; MAPK1; MAPRE3; MAPT; MARCH6; MED17; METTL21A; MEX3A; MIDN; MINK1; MKI67; MKNK2; MRI1; MTPAP; MYLIP; MYPN; NACC2; NAGK; NARS; NCOA3; NETO2; NFAT5; NIN; NIPA1; NKIRAS1; NPAT; NPNT; NRIP3; NSUN4; OSTM1; OTUD4; PAK6; PCBP2; PEA15; PFKP; PGM2L1; PHF19; PLAGL2; PLEKHH1; PLRG1; PLS1; PPP2R2A; PRKCB; PRR14L; PRUNE2; PTP4A1; PTPDC1; PTPN4; PURB; PVR; PXK; RAB11FIP1; RAB5B; RAP1GDS1; RAP2C; RBM12B; REST; RGMB; RHOC; RLIM; RNASEH1; RPF2; RPL17-C18orf32; RPRD2; RPS6KA5; RRAS2; RRM2; RRN3; RRP36; RUFY2; RUNX3; SAMD12; SAMD8; SCD; SEMA7A; SEPT2; SERF1A; SERF1B; SGPL1; SH3GLB1; SIK1; SLC22A23; SLC25A46; SLC5A3; SMIM13; SNAP47; SNAPIN; SOLH; SOWAHA; SP4; SPRED1; SREK1IP1; SRSF2; SSU72; SUV420H1; SYT17; TBC1D12; TBC1D28; TBL1XR1; TFAM; TGFBR2; THEM4; TMBIM6; TMEM127; TMEM200C; TMEM242; TMEM64; TMEM9B; TNFRSF21; TNKS2; TNRC6A; TP53INP1; TPD52L3; TPM4; TPRG1L; TRAPPC2; TRIP10; TSC22D2; TSC22D3; TSR1; TUBB2A; TXNIP; U2SURP; UBXN2A; UGCG; ULK1; USP32; USP48; WNK3; XIAP; XIRP2; XRCC6; YTHDF3; YWHAZ; ZBTB18; ZBTB33; ZBTB37; ZFYVE21; ZFYVE26; ZFYVE9; ZNF264; ZNF780A; ZNF805; ZNF93; ZNFX1	MIMAT0019971
20520204	hsa-miR-5004-5p	-4.45	0.0009	ACSF2; ADNP2; AJAP1; ANXA11; ARHGAP39; C8orf82; CD207; CDCA3; CITED4; COL12A1; COX6B1; EIF1AX; ELP2; ERCC6L2; FANCA; FEM1C; GALNT10; HIPK1; HMGN2; KLHL15; KPNA2; LRRC20; METTL1; METTL12; NDUFA2; NECAB3; NFIC; NOLC1; PCYT1A; RAB40C; RAI1; SCD; SCML2; SHOX2; SLC27A1; SOCS7; THRA; TMEM30B; TNS1; VNN1; ZCCHC14; ZNF101; ZNF275; ZNF74; ZNF99	ACSF2; ADNP2; AJAP1; ANXA11; ARHGAP39; C8orf82; CD207; CDCA3; CITED4; COL12A1; COX6B1; EIF1AX; ELP2; ERCC6L2; FANCA; FEM1C; GALNT10; HIPK1; HMGN2; KLHL15; KPNA2; LRRC20; METTL1; METTL12; NDUFA2; NECAB3; NFIC; NOLC1; PCYT1A; RAB40C; RAI1; SCD; SCML2; SHOX2; SLC27A1; SOCS7; THRA; TMEM30B; TNS1; VNN1; ZCCHC14; ZNF101; ZNF275; ZNF74; ZNF99	MIMAT0021027
20520331	hsa-miR-5092	-2.29	0.0002	APOL4; ARL4C; C12orf66; CHIC1; CLN6; DCC; EIF4H; ELL2; EPRS; ERAP2; FOXK2; GTF2IRD2; HEYL; KIAA0922; LRP6; OGG1; ORC4; PCNP; RBBP4; SMIM11; SPIN4; TMEM154; TRPV2; UBA6; UBAP2L; UCK2; VCAM1; WDR26	APOL4; ARL4C; C12orf66; CHIC1; CLN6; DCC; EIF4H; ELL2; EPRS; ERAP2; FOXK2; GTF2IRD2; HEYL; KIAA0922; LRP6; OGG1; ORC4; PCNP; RBBP4; SMIM11; SPIN4; TMEM154; TRPV2; UBA6; UBAP2L; UCK2; VCAM1; WDR26	MIMAT0021084
20520575	hsa-miR-5195-5p	-2.55	0.0094	ARF3; ARIH2; ASTN2; B4GALT5; CERS2; CREB5; DBN1; DNAJC19; DONSON; ERCC6L; EVI2A; FASLG; FOXL1; FOXP1; GABARAPL3; HIF1AN; IGF2BP1; IGF2BP3; KCNJ1; KRT80; MIER3; MYO5A; OSTM1; PARVA; PPM1A; PPP1R10; RREB1; SETD1A; SLC22A17; SRSF11; SRSF7; STC1; UBE2Q1; UQCR10	ARF3; ARIH2; ASTN2; B4GALT5; CERS2; CREB5; DBN1; DNAJC19; DONSON; ERCC6L; EVI2A; FASLG; FOXL1; FOXP1; GABARAPL3; HIF1AN; IGF2BP1; IGF2BP3; KCNJ1; KRT80; MIER3; MYO5A; OSTM1; PARVA; PPM1A; PPP1R10; RREB1; SETD1A; SLC22A17; SRSF11; SRSF7; STC1; UBE2Q1; UQCR10	MIMAT0021126
20521803	hsa-miR-548aq-3p	-2.71	0.0051	ABCE1; ABHD2; ACSL3; ADAM17; ADAMTS5; ADRBK1; ALG1; AMER1; AMPD3; ANAPC16; APOPT1; ARF1; ARID1A; ARNTL; ASAP2; ASH1L; ATF6B; ATF7IP; ATP9A; BCAT1; BTBD3; C15orf52; C17orf77; C18orf25; C20orf24; C3orf30; C4ORF3; CABLES1; CBFB; CCBE1; CCDC117; CCDC158; CD1D; CD59; CDC14B; CDKL2; CDKN1B; CELSR3; CHMP1B; CKS2; CLN8; CLNK; CNIH; COL4A3; CRNKL1; CTDSPL2; CTNNA3; CXCR5; DAZAP1; DDX21; DENND4C; DEPDC1B; DGKE; DGS2; DNAAF3; DYNC1LI2; EIF1AX; EIF2S2; ELK3; EMP2; ENAH; ERI1; ESR1; ETV3; EXD2; EXOC2; FAM126B; FAM160B1; FANCC; FAXC; FBLN2; FBXL13; FDX1; FEM1C; FOXN2; FRMD5; FUNDC2; G2E3; GABRB3; GBP6; GGCX; GIN1; GJD3; GMPR; GPC4; GPC5; GRB2; GRIK4; GSKIP; GSR; GTF2B; HAS3; HAUS6; HES7; HHIP; HIATL1; HINT1; HMGN2; HNRNPU; HOXA9; HSBP1; HSPA14; HSPA1B; HSPA5; ICOSLG; ID4; IER2; IGF2BP1; IGF2BP3; ILDR1; IMP3; INTU; ITPRIPL2; KANSL1; KCNJ15; KCNK10; KDM5A; KHSRP; KIAA1324; KIAA1456; KIAA1551; KIAA1715; KRAS; LAMTOR1; LIMD1; LLGL2; LMAN1; LMBR1; LONRF3; M6PR; MAP3K1; MEF2C; MFAP3; MGARP; MICA; MKNK2; MKRN3; MOB1B; MPZL1; MRGBP; MRO; MRPS10; MTF2; MTMR3; MTPAP; MYBPC1; MYO6; NEK7; NHLRC2; NHLRC3; NHSL1; NRBF2; NUDCD3; NUDT21; OTUD4; OXSR1; P2RY10; PALM2; PAPD7; PDCD4; PDGFRA; PDZD8; PGK1; PGM2; PHF19; PKIA; PKN2; PLXNA4; PNRC1; POGK; PPIP5K2; PPP2R5E; PSAT1; PSMA2; PSPC1; PTBP3; PTPRG; PURA; RABIF; RARB; RASGEF1A; RCC2; RECK; RGPD4; RHOB; RNF2; RPL10A; RPS16; RSRC1; SAR1B; SCIMP; SEMA4D; SEMA4F; SERBP1; SIX4; SKI; SKIL; SLC25A11; SLC25A43; SLC35D1; SLCO3A1; SNAI2; SNCB; SNX12; SOAT1; SOX4; SPATS2L; SPC25; SPPL3; SPRY1; SSU72; ST6GAL2; STX4; SUB1; SUZ12; SYNCRIP; SYT2; TBC1D22B; TCF24; TGFBR3; TJP1; TM7SF3; TM9SF3; TMCC3; TMEM18; TMEM64; TMLHE; TNFAIP3; TNFSF15; TOR1AIP2; TRIM45; TRIM72; TRUB1; TSC22D2; TSPAN3; TTC26; TVP23C; UFM1; UGCG; UNC93A; VCAM1; VDR; VEZF1; WEE1; WTIP; XKR6; XRN2; YES1; YY2; ZBTB10; ZC3HAV1L; ZFHX3; ZIC2; ZNF100; ZNF207; ZNF280B; ZNF460; ZNF566; ZNF574; ZNF581; ZNF583; ZNF608; ZNF620; ZNF652; ZNF749; ZNF81; ZNF829; ZNF99; ZRANB1; ZSCAN12; ZYG11B	ABCE1; ABHD2; ACSL3; ADAM17; ADAMTS5; ADRBK1; ALG1; AMER1; AMPD3; ANAPC16; APOPT1; ARF1; ARID1A; ARNTL; ASAP2; ASH1L; ATF6B; ATF7IP; ATP9A; BCAT1; BTBD3; C15orf52; C17orf77; C18orf25; C20orf24; C3orf30; C4ORF3; CABLES1; CBFB; CCBE1; CCDC117; CCDC158; CD1D; CD59; CDC14B; CDKL2; CDKN1B; CELSR3; CHMP1B; CKS2; CLN8; CLNK; CNIH; COL4A3; CRNKL1; CTDSPL2; CTNNA3; CXCR5; DAZAP1; DDX21; DENND4C; DEPDC1B; DGKE; DGS2; DNAAF3; DYNC1LI2; EIF1AX; EIF2S2; ELK3; EMP2; ENAH; ERI1; ESR1; ETV3; EXD2; EXOC2; FAM126B; FAM160B1; FANCC; FAXC; FBLN2; FBXL13; FDX1; FEM1C; FOXN2; FRMD5; FUNDC2; G2E3; GABRB3; GBP6; GGCX; GIN1; GJD3; GMPR; GPC4; GPC5; GRB2; GRIK4; GSKIP; GSR; GTF2B; HAS3; HAUS6; HES7; HHIP; HIATL1; HINT1; HMGN2; HNRNPU; HOXA9; HSBP1; HSPA14; HSPA1B; HSPA5; ICOSLG; ID4; IER2; IGF2BP1; IGF2BP3; ILDR1; IMP3; INTU; ITPRIPL2; KANSL1; KCNJ15; KCNK10; KDM5A; KHSRP; KIAA1324; KIAA1456; KIAA1551; KIAA1715; KRAS; LAMTOR1; LIMD1; LLGL2; LMAN1; LMBR1; LONRF3; M6PR; MAP3K1; MEF2C; MFAP3; MGARP; MICA; MKNK2; MKRN3; MOB1B; MPZL1; MRGBP; MRO; MRPS10; MTF2; MTMR3; MTPAP; MYBPC1; MYO6; NEK7; NHLRC2; NHLRC3; NHSL1; NRBF2; NUDCD3; NUDT21; OTUD4; OXSR1; P2RY10; PALM2; PAPD7; PDCD4; PDGFRA; PDZD8; PGK1; PGM2; PHF19; PKIA; PKN2; PLXNA4; PNRC1; POGK; PPIP5K2; PPP2R5E; PSAT1; PSMA2; PSPC1; PTBP3; PTPRG; PURA; RABIF; RARB; RASGEF1A; RCC2; RECK; RGPD4; RHOB; RNF2; RPL10A; RPS16; RSRC1; SAR1B; SCIMP; SEMA4D; SEMA4F; SERBP1; SIX4; SKI; SKIL; SLC25A11; SLC25A43; SLC35D1; SLCO3A1; SNAI2; SNCB; SNX12; SOAT1; SOX4; SPATS2L; SPC25; SPPL3; SPRY1; SSU72; ST6GAL2; STX4; SUB1; SUZ12; SYNCRIP; SYT2; TBC1D22B; TCF24; TGFBR3; TJP1; TM7SF3; TM9SF3; TMCC3; TMEM18; TMEM64; TMLHE; TNFAIP3; TNFSF15; TOR1AIP2; TRIM45; TRIM72; TRUB1; TSC22D2; TSPAN3; TTC26; TVP23C; UFM1; UGCG; UNC93A; VCAM1; VDR; VEZF1; WEE1; WTIP; XKR6; XRN2; YES1; YY2; ZBTB10; ZC3HAV1L; ZFHX3; ZIC2; ZNF100; ZNF207; ZNF280B; ZNF460; ZNF566; ZNF574; ZNF581; ZNF583; ZNF608; ZNF620; ZNF652; ZNF749; ZNF81; ZNF829; ZNF99; ZRANB1; ZSCAN12; ZYG11B	MIMAT0022264
20521818	hsa-miR-5582-5p	-2.23	0.0029	ABT1; ACTRT3; ADH5; AGO2; AGTRAP; AKT3; AMOTL1; ATAT1; ATP5A1; B4GALNT4; BTBD3; C14orf80; C15orf52; C17orf51; C2CD2; CAPZA2; CCDC59; CHEK2; CHSY1; CLOCK; COL12A1; CREBRF; CREBZF; DARS; DDI2; DGAT2; DNAH9; DPP9; E2F6; EIF3H; EIF4EBP1; EMC3; EMP1; EPT1; FAM102B; FAM206A; FAM212B; FAM83H; G3BP1; GCC1; GLP2R; GMDS; GOLGA8A; GOLGA8I; GOLGA8J; GPATCH8; GXYLT1; HCAR2; HLA-E; HLX; HOXB3; IER5; IFRD2; IKBKG; INO80D; IPCEF1; ITGA3; JADE3; KAT7; KREMEN1; KSR2; LCOR; LMNB2; LRRC1; LTBP2; MANBAL; MAP3K2; MARS2; MGAT4A; MPLKIP; MVB12B; NBPF12; NECAB1; NEK7; NFIX; NNT; NR3C1; OR7D2; PARP16; PCCB; PLCE1; PLEKHF2; PLEKHG2; POLR1B; PPARGC1B; PPWD1; PRIM1; PRRG4; PTBP1; PTBP3; PTPN14; QKI; R3HDM2; RAB3GAP1; RIPK4; RNF149; RPS11; SCAMP4; SCOC; SDC1; SDCCAG3; SDE2; SEC14L5; SH3BP2; SIGLEC10; SLC16A1; SLC31A1; SLC7A14; SLC8A1; SNTB2; SP1; STX7; SYPL1; TADA2B; TBX15; TMED5; TMEM120B; TMEM184A; TMEM241; TMEM41A; TRIOBP; TSC22D4; TSHZ1; UNC5B; VEZT; WBSCR17; WDR55; WHSC1; WRN; ZBED3; ZBTB33; ZNF131; ZNF394; ZNF449; ZNF678; ZNF704; ZWINT	ABT1; ACTRT3; ADH5; AGO2; AGTRAP; AKT3; AMOTL1; ATAT1; ATP5A1; B4GALNT4; BTBD3; C14orf80; C15orf52; C17orf51; C2CD2; CAPZA2; CCDC59; CHEK2; CHSY1; CLOCK; COL12A1; CREBRF; CREBZF; DARS; DDI2; DGAT2; DNAH9; DPP9; E2F6; EIF3H; EIF4EBP1; EMC3; EMP1; EPT1; FAM102B; FAM206A; FAM212B; FAM83H; G3BP1; GCC1; GLP2R; GMDS; GOLGA8A; GOLGA8I; GOLGA8J; GPATCH8; GXYLT1; HCAR2; HLA-E; HLX; HOXB3; IER5; IFRD2; IKBKG; INO80D; IPCEF1; ITGA3; JADE3; KAT7; KREMEN1; KSR2; LCOR; LMNB2; LRRC1; LTBP2; MANBAL; MAP3K2; MARS2; MGAT4A; MPLKIP; MVB12B; NBPF12; NECAB1; NEK7; NFIX; NNT; NR3C1; OR7D2; PARP16; PCCB; PLCE1; PLEKHF2; PLEKHG2; POLR1B; PPARGC1B; PPWD1; PRIM1; PRRG4; PTBP1; PTBP3; PTPN14; QKI; R3HDM2; RAB3GAP1; RIPK4; RNF149; RPS11; SCAMP4; SCOC; SDC1; SDCCAG3; SDE2; SEC14L5; SH3BP2; SIGLEC10; SLC16A1; SLC31A1; SLC7A14; SLC8A1; SNTB2; SP1; STX7; SYPL1; TADA2B; TBX15; TMED5; TMEM120B; TMEM184A; TMEM241; TMEM41A; TRIOBP; TSC22D4; TSHZ1; UNC5B; VEZT; WBSCR17; WDR55; WHSC1; WRN; ZBED3; ZBTB33; ZNF131; ZNF394; ZNF449; ZNF678; ZNF704; ZWINT	MIMAT0022279
20521834	hsa-miR-5588-5p	-2.07	0.0065	AASDHPPT; AMD1; BRMS1; CACNA2D1; CDC27; CKAP2L; DPF2; E2F3; EBAG9; FAM182B; GMDS; GOLGA7; ITGB1; KCNJ11; KLHL15; MRGBP; NAPEPLD; PABPC1; PAFAH1B2; PCNA; PDE3A; PLEKHA2; PNISR; PTCHD4; RASSF6; RER1; SLC39A10; SLC6A8; SOX4; TM9SF3; TMEM101; TNPO1; TRMT5; UBL4A; WASL; ZBTB18; ZBTB41; ZKSCAN2; ZNF747; ZNRF2	AASDHPPT; AMD1; BRMS1; CACNA2D1; CDC27; CKAP2L; DPF2; E2F3; EBAG9; FAM182B; GMDS; GOLGA7; ITGB1; KCNJ11; KLHL15; MRGBP; NAPEPLD; PABPC1; PAFAH1B2; PCNA; PDE3A; PLEKHA2; PNISR; PTCHD4; RASSF6; RER1; SLC39A10; SLC6A8; SOX4; TM9SF3; TMEM101; TNPO1; TRMT5; UBL4A; WASL; ZBTB18; ZBTB41; ZKSCAN2; ZNF747; ZNRF2	MIMAT0022295
20522012	hsa-miR-5681a	-2.49	0.0008	ACTB; AHCY; ALG8; ALKBH5; ANAPC16; ANGEL1; AP1G1; AP2M1; ARHGAP39; ARID1A; ARPP19; ATXN7L3B; BANP; BRPF1; C11orf58; C1orf106; C5orf24; C6ORF120; CALR; CCDC115; CCDC149; CD40LG; CDKN1A; CIAO1; CNBP; CNOT6L; CYP27B1; DDX39A; EIF6; FAM169B; FKBP1A; FOXK2; FUT10; FUT6; FYTTD1; G3BP1; GLRA3; GRWD1; GTPBP2; HDGF; HMGN2; HOXC6; ID2; IGF1R; ITM2C; KCNA5; KHSRP; KIAA2013; KLHDC3; KMT2A; LINS; LRRC41; MGAT5; MGAT5B; MIDN; MLLT1; MOB1B; MRPL18; MSANTD2; NF2; NFAT5; NPTXR; NRIP3; PCBP1; PCYT1A; PFN1; PHF12; PHLDA3; POGZ; POLDIP3; POU3F2; PRDM2; PROSER2; PXK; RAB4A; RAB7A; RBM38; RGMB; RNF41; RPS27A; SCAMP5; SDC4; SEMA4D; SET; SLC16A1; SLC2A14; SMDT1; SMG1; SNAP47; SNRNP48; SRPRB; STAT3; SUMO1; SUPT7L; TJAP1; TM9SF1; TMED10; TMEM167A; TPM3; TSHZ1; TUBB2A; TUBD1; TWF1; VPS4B; WEE1; ZMAT3; ZNF117; ZNF138; ZNF281; ZNF284; ZNF83; ZSCAN29	ACTB; AHCY; ALG8; ALKBH5; ANAPC16; ANGEL1; AP1G1; AP2M1; ARHGAP39; ARID1A; ARPP19; ATXN7L3B; BANP; BRPF1; C11orf58; C1orf106; C5orf24; C6ORF120; CALR; CCDC115; CCDC149; CD40LG; CDKN1A; CIAO1; CNBP; CNOT6L; CYP27B1; DDX39A; EIF6; FAM169B; FKBP1A; FOXK2; FUT10; FUT6; FYTTD1; G3BP1; GLRA3; GRWD1; GTPBP2; HDGF; HMGN2; HOXC6; ID2; IGF1R; ITM2C; KCNA5; KHSRP; KIAA2013; KLHDC3; KMT2A; LINS; LRRC41; MGAT5; MGAT5B; MIDN; MLLT1; MOB1B; MRPL18; MSANTD2; NF2; NFAT5; NPTXR; NRIP3; PCBP1; PCYT1A; PFN1; PHF12; PHLDA3; POGZ; POLDIP3; POU3F2; PRDM2; PROSER2; PXK; RAB4A; RAB7A; RBM38; RGMB; RNF41; RPS27A; SCAMP5; SDC4; SEMA4D; SET; SLC16A1; SLC2A14; SMDT1; SMG1; SNAP47; SNRNP48; SRPRB; STAT3; SUMO1; SUPT7L; TJAP1; TM9SF1; TMED10; TMEM167A; TPM3; TSHZ1; TUBB2A; TUBD1; TWF1; VPS4B; WEE1; ZMAT3; ZNF117; ZNF138; ZNF281; ZNF284; ZNF83; ZSCAN29	MIMAT0022469
20522034	hsa-miR-5699-5p	-6.3	1.37E-06	ADH1B; CCND1; CES3; CNTROB; COL14A1; DDTL; DYNLL2; EFNA1; ELAVL3; FADS1; G6PC; GALNT11; GHITM; GLG1; GRIN2B; GTF2A1; HMGA1; HPSE; IFRD2; ISG20L2; KCNK10; KLHDC4; KMT2D; LZTR1; MDGA1; METTL24; MKNK2; NHLRC4; NUP205; PABPN1L; PER1; PEX16; PGK1; PIAS4; PLEKHA6; PLEKHG5; POLR3G; PPM1F; PPP3CB; PRMT7; PRSS42; RASL10A; RBM14; RIMKLB; SAPCD2; SETD1A; SHOC2; SLC22A12; SLC8A3; TMEM239; TSC22D4; TSLP; TVP23B; TVP23C; VPS4A; WDR33; WDR5; YTHDC1; ZDHHC8	ADH1B; CCND1; CES3; CNTROB; COL14A1; DDTL; DYNLL2; EFNA1; ELAVL3; FADS1; G6PC; GALNT11; GHITM; GLG1; GRIN2B; GTF2A1; HMGA1; HPSE; IFRD2; ISG20L2; KCNK10; KLHDC4; KMT2D; LZTR1; MDGA1; METTL24; MKNK2; NHLRC4; NUP205; PABPN1L; PER1; PEX16; PGK1; PIAS4; PLEKHA6; PLEKHG5; POLR3G; PPM1F; PPP3CB; PRMT7; PRSS42; RASL10A; RBM14; RIMKLB; SAPCD2; SETD1A; SHOC2; SLC22A12; SLC8A3; TMEM239; TSC22D4; TSLP; TVP23B; TVP23C; VPS4A; WDR33; WDR5; YTHDC1; ZDHHC8	MIMAT0027103
20525013	hsa-miR-6506-5p	-2.43	0.0006	A4GALT; ABCG8; ABHD12; ABI2; ACAP2; ACOT9; ACSBG1; ADO; AGMAT; AGO3; AIFM2; AJAP1; AKIRIN1; ANKS4B; ANO7; AP1M1; APEX2; APOLD1; ARGFX; ARHGEF39; ASB16; ASB8; ASH2L; ATCAY; BCAS4; BCL2L2; BHMT2; BVES; C11orf1; C11orf54; C12orf49; C12orf65; C14orf105; C15orf40; C19orf40; C1orf220; C1orf50; C2orf49; C4orf29; C4orf3; CALCOCO2; CASP16; CBX5; CCDC125; CCDC30; CCL5; CCS; CD28; CDIPT; CDKN2AIPNL; CEP104; CEP135; CEP72; CERS4; CLPX; CNGA2; CNKSR3; CNNM4; COL9A2; COMTD1; COX19; CPT1A; CRCP; CREB1; CRISPLD2; CRY2; CSNK1E; CTC1; CXorf38; CYCS; CYP1B1; CYP27C1; DCTN6; DDI2; DHODH; DHX40; DNAJB4; DNAJC10; DNAL1; DPP9; DSCR3; DSTYK; EFCAB11; EIF2B2; EIF4E; EMC1; EMC3; EMC7; EPG5; EPT1; ESR2; F2RL1; F2RL3; F9; FAM118A; FAM210A; FAM213A; FAM26E; FAM46B; FAM71F2; FANCA; FBXO47; FFAR4; FIG4; FOXK1; FOXO3; FOXRED2; GABPB1; GADL1; GATAD1; GDF5OS; GGA2; GJD3; GK5; GNB5; GOLGA2; GPR137B; GPR155; GPRIN3; GRM6; GRWD1; GTF2H3; GTF2IRD2; GTF2IRD2B; GTPBP2; HIP1; HIST1H2AE; HMGB1; HMGN5; HOOK3; HRH1; HS3ST1; HSPA4L; HSPE1-MOB4; HYPK; ICA1L; IFIT3; IFNLR1; IMP4; IRAK4; ISCA2; KCND3; KCNMB1; KDSR; KIAA0754; KIAA1549; KIAA1715; KIAA1841; KIAA1875; KIF6; KRAS; LDHD; LETM2; LIAS; LIMD1; LINC00598; LIX1L; LRIF1; LRRD1; LY6G5B; MAN2B2; MAPKAPK5; MBD1; MED18; METTL8; MFN1; MFSD2A; MKI67; MOB3A; MOB4; MOCS3; MOGAT1; MPLKIP; MRI1; MRPL37; MTHFD2; MTMR9; MYLK3; MYO1F; MYPN; N4BP2L2; NCAPG2; NEGR1; NEK8; NKAP; NMNAT1; NT5C2; NUGGC; NUP98; OCIAD1; ORAI2; PAPD5; PARD3; PCNXL2; PCP4L1; PDCD4; PDE4C; PDHB; PER1; PEX26; PGK1; PHF5A; PIGO; PIK3C2B; PLA2G12A; PLA2G16; PLAA; PNRC1; POC1A; POLM; POLQ; POLR3A; POLR3F; PPM1F; PPP1R16B; PRIM1; PROSC; PRPF38A; PTGIS; PTPN4; QRFPR; RAB21; RAB42; RAB4A; RABGAP1L; RBL1; RBM3; RBM41; RFK; RGS6; RMND1; RNF152; RNF19B; RNF216; RPL14; RPL7L1; RTN2; SAMD8; SAV1; SBNO1; SDHAF1; SEC14L4; SENP8; SEPT14; SEPT6; SERF2; SERINC1; SF3B3; SGTB; SH3BP5; SHROOM3; SLC25A15; SLC25A33; SLC25A37; SLC28A1; SLC2A8; SLC30A2; SLC35E2; SLC35F6; SLC43A3; SLC6A4; SLC7A11; SLC7A5; SLFN13; SNIP1; SPEM1; SPHAR; SRGAP2; STX17; STX4; SUGP1; SYNPO2L; TAOK1; TBL1XR1; TCEB1; THAP1; THAP6; THEM4; THOC5; THSD4; TIAL1; TIMM10; TLCD2; TLR7; TMBIM4; TMEM120B; TMEM127; TMEM134; TMOD3; TNFAIP8L1; TNIP3; TNRC6B; TPST2; TRAF3IP2; TREM1; TRIM4; TRIM58; TRIM72; TRIM73; TRIM74; TRIOBP; TRPC4AP; TSPAN6; TTF2; TTLL12; TXNRD2; TYRO3; UACA; UBE2B; UBE2V2; UBOX5; UBXN2A; ULBP3; USP15; VDAC2; VPS53; WDR53; WDR73; WRN; WSB1; WWC1; YIPF4; ZBTB25; ZBTB38; ZDHHC15; ZMAT3; ZNF275; ZNF347; ZNF446; ZNF460; ZNF48; ZNF526; ZNF554; ZNF562; ZNF563; ZNF578; ZNF626; ZNF665; ZNF682; ZNF689; ZNF7; ZNF707; ZNF708; ZNF785; ZNF85; ZNF865; ZNF878	A4GALT; ABCG8; ABHD12; ABI2; ACAP2; ACOT9; ACSBG1; ADO; AGMAT; AGO3; AIFM2; AJAP1; AKIRIN1; ANKS4B; ANO7; AP1M1; APEX2; APOLD1; ARGFX; ARHGEF39; ASB16; ASB8; ASH2L; ATCAY; BCAS4; BCL2L2; BHMT2; BVES; C11orf1; C11orf54; C12orf49; C12orf65; C14orf105; C15orf40; C19orf40; C1orf220; C1orf50; C2orf49; C4orf29; C4orf3; CALCOCO2; CASP16; CBX5; CCDC125; CCDC30; CCL5; CCS; CD28; CDIPT; CDKN2AIPNL; CEP104; CEP135; CEP72; CERS4; CLPX; CNGA2; CNKSR3; CNNM4; COL9A2; COMTD1; COX19; CPT1A; CRCP; CREB1; CRISPLD2; CRY2; CSNK1E; CTC1; CXorf38; CYCS; CYP1B1; CYP27C1; DCTN6; DDI2; DHODH; DHX40; DNAJB4; DNAJC10; DNAL1; DPP9; DSCR3; DSTYK; EFCAB11; EIF2B2; EIF4E; EMC1; EMC3; EMC7; EPG5; EPT1; ESR2; F2RL1; F2RL3; F9; FAM118A; FAM210A; FAM213A; FAM26E; FAM46B; FAM71F2; FANCA; FBXO47; FFAR4; FIG4; FOXK1; FOXO3; FOXRED2; GABPB1; GADL1; GATAD1; GDF5OS; GGA2; GJD3; GK5; GNB5; GOLGA2; GPR137B; GPR155; GPRIN3; GRM6; GRWD1; GTF2H3; GTF2IRD2; GTF2IRD2B; GTPBP2; HIP1; HIST1H2AE; HMGB1; HMGN5; HOOK3; HRH1; HS3ST1; HSPA4L; HSPE1-MOB4; HYPK; ICA1L; IFIT3; IFNLR1; IMP4; IRAK4; ISCA2; KCND3; KCNMB1; KDSR; KIAA0754; KIAA1549; KIAA1715; KIAA1841; KIAA1875; KIF6; KRAS; LDHD; LETM2; LIAS; LIMD1; LINC00598; LIX1L; LRIF1; LRRD1; LY6G5B; MAN2B2; MAPKAPK5; MBD1; MED18; METTL8; MFN1; MFSD2A; MKI67; MOB3A; MOB4; MOCS3; MOGAT1; MPLKIP; MRI1; MRPL37; MTHFD2; MTMR9; MYLK3; MYO1F; MYPN; N4BP2L2; NCAPG2; NEGR1; NEK8; NKAP; NMNAT1; NT5C2; NUGGC; NUP98; OCIAD1; ORAI2; PAPD5; PARD3; PCNXL2; PCP4L1; PDCD4; PDE4C; PDHB; PER1; PEX26; PGK1; PHF5A; PIGO; PIK3C2B; PLA2G12A; PLA2G16; PLAA; PNRC1; POC1A; POLM; POLQ; POLR3A; POLR3F; PPM1F; PPP1R16B; PRIM1; PROSC; PRPF38A; PTGIS; PTPN4; QRFPR; RAB21; RAB42; RAB4A; RABGAP1L; RBL1; RBM3; RBM41; RFK; RGS6; RMND1; RNF152; RNF19B; RNF216; RPL14; RPL7L1; RTN2; SAMD8; SAV1; SBNO1; SDHAF1; SEC14L4; SENP8; SEPT14; SEPT6; SERF2; SERINC1; SF3B3; SGTB; SH3BP5; SHROOM3; SLC25A15; SLC25A33; SLC25A37; SLC28A1; SLC2A8; SLC30A2; SLC35E2; SLC35F6; SLC43A3; SLC6A4; SLC7A11; SLC7A5; SLFN13; SNIP1; SPEM1; SPHAR; SRGAP2; STX17; STX4; SUGP1; SYNPO2L; TAOK1; TBL1XR1; TCEB1; THAP1; THAP6; THEM4; THOC5; THSD4; TIAL1; TIMM10; TLCD2; TLR7; TMBIM4; TMEM120B; TMEM127; TMEM134; TMOD3; TNFAIP8L1; TNIP3; TNRC6B; TPST2; TRAF3IP2; TREM1; TRIM4; TRIM58; TRIM72; TRIM73; TRIM74; TRIOBP; TRPC4AP; TSPAN6; TTF2; TTLL12; TXNRD2; TYRO3; UACA; UBE2B; UBE2V2; UBOX5; UBXN2A; ULBP3; USP15; VDAC2; VPS53; WDR53; WDR73; WRN; WSB1; WWC1; YIPF4; ZBTB25; ZBTB38; ZDHHC15; ZMAT3; ZNF275; ZNF347; ZNF446; ZNF460; ZNF48; ZNF526; ZNF554; ZNF562; ZNF563; ZNF578; ZNF626; ZNF665; ZNF682; ZNF689; ZNF7; ZNF707; ZNF708; ZNF785; ZNF85; ZNF865; ZNF878	MIMAT0025468
20525440	hsa-miR-6739-5p	-2.01	0.0058	ACADSB; ACVR1B; AKAP11; ALKBH5; ANGEL1; AP1M1; AP1S1; AP3M2; AR; ARL10; ARL6IP4; ARSK; ATXN7L3B; BACE2; BDNF-AS; BMP2; BMPR1A; BSCL2; C12orf49; C17orf85; C3orf80; CACNA2D2; CASP2; CDC5L; CDCA3; CDT1; CEBPG; CENPA; CISD1; CMTM4; COA1; CPE; CYB561; DCAF16; DNAJC8; DPP6; DR1; DYRK2; DYRK4; E2F2; E2F3; EFNA1; EHD1; EIF4A3; EIF5AL1; ENC1; EPN1; ERGIC2; EXT1; F2R; FAM217B; FARSA; FGF2; FIZ1; FOXC1; FRK; FURIN; G3BP1; GABARAP; GATAD2A; GLRA3; GNPTAB; GP5; GRB2; GTPBP2; HDLBP; HMGXB3; HYOU1; IPPK; KCNB1; KCTD11; KDELR1; KIAA2013; KLHL12; KLHL25; KMT2A; KNSTRN; LACC1; LASP1; LATS2; LDHD; LONRF3; LRRC8B; MAVS; METTL1; MEX3A; MGAT5B; MINK1; MPEG1; MRI1; MUL1; NACC2; NEGR1; NPEPPS; NR2E1; NRBP1; NXT2; OCRL; OGT; PARVB; PDGFB; PDGFRA; PDHA1; PIGS; PNRC1; POGZ; POU3F2; PPP1R15B; PRRC2B; PRSS16; PSMD3; PTP4A1; RAB2B; RAB7A; RAP1GDS1; RGMB; RMDN1; RNF41; RNF44; RPH3A; RTTN; SDK1; SEPT6; SESN3; SF3B3; SFT2D2; SH3TC2; SLC25A36; SLC2A14; SLC35C2; SLC38A4; SLC5A3; SMG1; SP1; SPSB1; SSTR1; STS; SUMO1; TAF1D; TBC1D2B; TBRG1; TET3; TGFBR1; THRAP3; TLE3; TMBIM6; TMEM189; TMEM189-UBE2V1; TNPO2; TRAPPC2; TRIM14; TSTD2; UBE2V1; UBE3C; UNG; VPS35; WAC; WBP1L; ZBTB33; ZC3HAV1L; ZFP91; ZNF3; ZNF354B; ZNF460; ZNF746; ZNF827	ACADSB; ACVR1B; AKAP11; ALKBH5; ANGEL1; AP1M1; AP1S1; AP3M2; AR; ARL10; ARL6IP4; ARSK; ATXN7L3B; BACE2; BDNF-AS; BMP2; BMPR1A; BSCL2; C12orf49; C17orf85; C3orf80; CACNA2D2; CASP2; CDC5L; CDCA3; CDT1; CEBPG; CENPA; CISD1; CMTM4; COA1; CPE; CYB561; DCAF16; DNAJC8; DPP6; DR1; DYRK2; DYRK4; E2F2; E2F3; EFNA1; EHD1; EIF4A3; EIF5AL1; ENC1; EPN1; ERGIC2; EXT1; F2R; FAM217B; FARSA; FGF2; FIZ1; FOXC1; FRK; FURIN; G3BP1; GABARAP; GATAD2A; GLRA3; GNPTAB; GP5; GRB2; GTPBP2; HDLBP; HMGXB3; HYOU1; IPPK; KCNB1; KCTD11; KDELR1; KIAA2013; KLHL12; KLHL25; KMT2A; KNSTRN; LACC1; LASP1; LATS2; LDHD; LONRF3; LRRC8B; MAVS; METTL1; MEX3A; MGAT5B; MINK1; MPEG1; MRI1; MUL1; NACC2; NEGR1; NPEPPS; NR2E1; NRBP1; NXT2; OCRL; OGT; PARVB; PDGFB; PDGFRA; PDHA1; PIGS; PNRC1; POGZ; POU3F2; PPP1R15B; PRRC2B; PRSS16; PSMD3; PTP4A1; RAB2B; RAB7A; RAP1GDS1; RGMB; RMDN1; RNF41; RNF44; RPH3A; RTTN; SDK1; SEPT6; SESN3; SF3B3; SFT2D2; SH3TC2; SLC25A36; SLC2A14; SLC35C2; SLC38A4; SLC5A3; SMG1; SP1; SPSB1; SSTR1; STS; SUMO1; TAF1D; TBC1D2B; TBRG1; TET3; TGFBR1; THRAP3; TLE3; TMBIM6; TMEM189; TMEM189-UBE2V1; TNPO2; TRAPPC2; TRIM14; TSTD2; UBE2V1; UBE3C; UNG; VPS35; WAC; WBP1L; ZBTB33; ZC3HAV1L; ZFP91; ZNF3; ZNF354B; ZNF460; ZNF746; ZNF827	MIMAT0027379
20525497	hsa-miR-6768-5p	-2.95	0.0012	ACOT2; ANTXR2; ARF3; ARHGDIA; ARPC1B; ASAP2; ATL3; ATP5G3; ATP9A; ATXN1L; BEND4; BUB1; C16orf52; C5orf51; C7orf26; CCND1; CD81; CDH7; CDKN1B; CLNK; CLPP; CNNM2; COBLL1; CRISPLD2; CRTC3; CSNK1G2; DENND2C; DHX33; DNTTIP2; DUSP18; ESRRB; FAM120B; FAM3C; GGA2; GIGYF1; GRID1; GRPEL2; H3F3B; HNRNPA0; HSPA4; ID2; IL1RAPL1; INSIG1; KIAA1191; LRRC47; MARCH2; MGAT5; MTCH1; MTFR1L; MVB12B; MXRA8; NACC2; NANOS1; NAP1L1; NFAT5; NHLRC2; NNT; NOS1AP; NPBWR1; NR3C1; PCBP1; PCTP; PELO; PHB2; PHF13; PIK3C2B; PITPNC1; PKN2; PKNOX1; PLCE1; PLCL1; POLQ; PPARGC1B; PPP1CB; PPP1R14C; PPTC7; PRKAG1; PRKX; PSME3; PTBP3; PTPRJ; RAB11FIP3; RASSF2; RBM23; RHOBTB3; RNF121; RRM2; SEMA4G; SESN3; SH3PXD2A; SLC22A1; SLC24A2; SMCHD1; SPECC1; SPPL3; SPRY4; STON2; SYNPO2L; SZRD1; TESK2; TM9SF3; TMEM51; TOR1B; TPM3; TRAF3IP1; TRMU; TXNIP; TXNRD1; UNC5B; VAC14; VEGFB; WAC; WDR26; WEE1; WISP1; WTIP; ZBTB20; ZBTB5; ZMAT4; ZNF333; ZNF532; ZNF583; ZNF587; ZNF703	ACOT2; ANTXR2; ARF3; ARHGDIA; ARPC1B; ASAP2; ATL3; ATP5G3; ATP9A; ATXN1L; BEND4; BUB1; C16orf52; C5orf51; C7orf26; CCND1; CD81; CDH7; CDKN1B; CLNK; CLPP; CNNM2; COBLL1; CRISPLD2; CRTC3; CSNK1G2; DENND2C; DHX33; DNTTIP2; DUSP18; ESRRB; FAM120B; FAM3C; GGA2; GIGYF1; GRID1; GRPEL2; H3F3B; HNRNPA0; HSPA4; ID2; IL1RAPL1; INSIG1; KIAA1191; LRRC47; MARCH2; MGAT5; MTCH1; MTFR1L; MVB12B; MXRA8; NACC2; NANOS1; NAP1L1; NFAT5; NHLRC2; NNT; NOS1AP; NPBWR1; NR3C1; PCBP1; PCTP; PELO; PHB2; PHF13; PIK3C2B; PITPNC1; PKN2; PKNOX1; PLCE1; PLCL1; POLQ; PPARGC1B; PPP1CB; PPP1R14C; PPTC7; PRKAG1; PRKX; PSME3; PTBP3; PTPRJ; RAB11FIP3; RASSF2; RBM23; RHOBTB3; RNF121; RRM2; SEMA4G; SESN3; SH3PXD2A; SLC22A1; SLC24A2; SMCHD1; SPECC1; SPPL3; SPRY4; STON2; SYNPO2L; SZRD1; TESK2; TM9SF3; TMEM51; TOR1B; TPM3; TRAF3IP1; TRMU; TXNIP; TXNRD1; UNC5B; VAC14; VEGFB; WAC; WDR26; WEE1; WISP1; WTIP; ZBTB20; ZBTB5; ZMAT4; ZNF333; ZNF532; ZNF583; ZNF587; ZNF703	MIMAT0027436
20525579	hsa-miR-6809-5p	-2.41	0.0025	ACVR2A; AKIRIN1; ANKRD11; APLF; ASB6; BLCAP; C19orf12; C4orf32; CAPN1; CCDC127; CCNT1; CLASP1; CRCP; DCAF7; DCX; DNM2; DPYSL5; ECHDC1; EIF2S3; FAM186A; FAM193A; FLOT1; FOXC1; GPR137C; HMGA1; HMGB1; HMGXB4; IPP; JARID2; KLHL15; KRT80; LACE1; LAPTM4A; LDOC1; LILRA2; LMBR1L; MAPRE1; MCMBP; MTFR1L; NKD2; NPTXR; NSD1; PARD6B; PARP1; PCSK4; PHF12; PPM1L; PUM1; QSER1; RAB32; RAPGEF1; RNASEK; RPL27A; SESN2; SLC44A1; SNAP23; SNRNP27; SNX24; SPPL3; STK4; SULT1B1; SYDE2; TACC2; THEM6; TMEM248; TXNIP; VGLL4; ZDHHC6; ZIK1; ZNF678	ACVR2A; AKIRIN1; ANKRD11; APLF; ASB6; BLCAP; C19orf12; C4orf32; CAPN1; CCDC127; CCNT1; CLASP1; CRCP; DCAF7; DCX; DNM2; DPYSL5; ECHDC1; EIF2S3; FAM186A; FAM193A; FLOT1; FOXC1; GPR137C; HMGA1; HMGB1; HMGXB4; IPP; JARID2; KLHL15; KRT80; LACE1; LAPTM4A; LDOC1; LILRA2; LMBR1L; MAPRE1; MCMBP; MTFR1L; NKD2; NPTXR; NSD1; PARD6B; PARP1; PCSK4; PHF12; PPM1L; PUM1; QSER1; RAB32; RAPGEF1; RNASEK; RPL27A; SESN2; SLC44A1; SNAP23; SNRNP27; SNX24; SPPL3; STK4; SULT1B1; SYDE2; TACC2; THEM6; TMEM248; TXNIP; VGLL4; ZDHHC6; ZIK1; ZNF678	MIMAT0027518
20525643	hsa-miR-6840-5p	-2.16	0.0101	ANK1; CACNA1E; ENPP1; FANCA; FBXL18; GATSL2; GPRIN1; ICAM5; IL1RAPL1; KLF2; MGRN1; NXN; PFKFB3; PITX1; PQLC1; RBM23; UACA; VAV3; YY1	ANK1; CACNA1E; ENPP1; FANCA; FBXL18; GATSL2; GPRIN1; ICAM5; IL1RAPL1; KLF2; MGRN1; NXN; PFKFB3; PITX1; PQLC1; RBM23; UACA; VAV3; YY1	MIMAT0027582
20525697	hsa-miR-6868-5p	-4.11	1.77E-05	ADCYAP1; AMD1; BTG2; C1orf43; C6orf89; C9orf62; CDC27; CDK6; CHAC1; CLIC5; COPZ1; CREBZF; DPF2; E2F3; ERCC6L; ERI1; FAM127B; FAM182B; GMDS; GMFB; GNL1; GOLGA7; HDLBP; HES7; HNRNPA1; JARID2; KLHL15; MRGBP; PAFAH1B2; PNISR; PRNP; RAI1; RNASEH1; RPL37A; RRAGD; SAR1A; SDC4; SLC6A8; SLC8A3; SSX5; SUMO1; SYNGR2; TEAD1; TMEM109; TNPO1; TXNIP; UBL4A; WASL; ZBTB41; ZKSCAN2; ZNF644; ZNF710; ZNRF2	ADCYAP1; AMD1; BTG2; C1orf43; C6orf89; C9orf62; CDC27; CDK6; CHAC1; CLIC5; COPZ1; CREBZF; DPF2; E2F3; ERCC6L; ERI1; FAM127B; FAM182B; GMDS; GMFB; GNL1; GOLGA7; HDLBP; HES7; HNRNPA1; JARID2; KLHL15; MRGBP; PAFAH1B2; PNISR; PRNP; RAI1; RNASEH1; RPL37A; RRAGD; SAR1A; SDC4; SLC6A8; SLC8A3; SSX5; SUMO1; SYNGR2; TEAD1; TMEM109; TNPO1; TXNIP; UBL4A; WASL; ZBTB41; ZKSCAN2; ZNF644; ZNF710; ZNRF2	MIMAT0027636
20525704	hsa-miR-6871-3p	2	0.0013	ANKRD13A; ARL6IP4; BTBD9; BTG2; C2orf71; C3orf36; C8A; CALM3; CASP8; CBX6; CCNT2; CDK6; CLASP1; CNBP; COL4A1; COMMD2; CSGALNACT1; CSRNP2; CTC1; DCTN5; DGAT1; DIRAS1; DYNLT1; EI24; EIF4EBP2; ENTPD1; EPHX2; FAM179A; FAM3D; FAM71F2; FEM1B; FRK; GAN; GLDN; GOLGA7; HDGF; ISG20L2; KIFC1; LEPRE1; LRCH3; LRRC27; MCL1; MDM2; MIDN; MLXIP; MYLK4; NASP; NCS1; NDUFA4P1; NEDD9; NKIRAS2; NUFIP2; OTUD4; PDPK1; PLAG1; PLEKHG2; PPY; PRY; PRY2; PTP4A1; RAET1L; RBM4B; RNMTL1; SGK1; SH3GLB1; SLC26A9; SLC7A5P2; SPRTN; STAT3; SYNPO; TARS; TMEM74B; TNFRSF13C; TRIM72; TYRO3; UBE2G2; ULBP2; UNC119B; VEGFA; WWTR1; YY2; ZC3H4; ZC3H6; ZFPM1; ZNF286A; ZNF45; ZNF460; ZNF850	ANKRD13A; ARL6IP4; BTBD9; BTG2; C2orf71; C3orf36; C8A; CALM3; CASP8; CBX6; CCNT2; CDK6; CLASP1; CNBP; COL4A1; COMMD2; CSGALNACT1; CSRNP2; CTC1; DCTN5; DGAT1; DIRAS1; DYNLT1; EI24; EIF4EBP2; ENTPD1; EPHX2; FAM179A; FAM3D; FAM71F2; FEM1B; FRK; GAN; GLDN; GOLGA7; HDGF; ISG20L2; KIFC1; LEPRE1; LRCH3; LRRC27; MCL1; MDM2; MIDN; MLXIP; MYLK4; NASP; NCS1; NDUFA4P1; NEDD9; NKIRAS2; NUFIP2; OTUD4; PDPK1; PLAG1; PLEKHG2; PPY; PRY; PRY2; PTP4A1; RAET1L; RBM4B; RNMTL1; SGK1; SH3GLB1; SLC26A9; SLC7A5P2; SPRTN; STAT3; SYNPO; TARS; TMEM74B; TNFRSF13C; TRIM72; TYRO3; UBE2G2; ULBP2; UNC119B; VEGFA; WWTR1; YY2; ZC3H4; ZC3H6; ZFPM1; ZNF286A; ZNF45; ZNF460; ZNF850	MIMAT0027643
20525705	hsa-miR-6872-5p	-2.7	0.0084	BTG2; CEBPD; DPF3; SLC27A1; WNT4; ZNF91	BTG2; CEBPD; DPF3; SLC27A1; WNT4; ZNF91	MIMAT0027644
20525707	hsa-miR-6873-5p	-4.63	1.84E-06	AGAP1; AGO2; AK2; ALS2CL; AMD1; ARHGAP31; ARHGEF6; ARL4C; ARSK; ASB16; ASB6; ATP6V1A; ATXN7L3B; BTBD9; C10orf55; C15orf43; C1RL; CAPZA1; CARD10; CCDC50; CCDC88A; CCND1; CDK14; CDKN1A; CHRDL1; CHRM3; CHRNB2; CHTF8; COLEC10; CREB3L2; DARS; DCAF7; DCX; DGKH; DLX6; DUSP7; EN2; ENSA; ENTPD4; ERC1; FAAH; FAM210A; FAM217B; FEM1A; FMNL3; FRK; G3BP1; GATA6; GATSL2; GFRA1; GIGYF1; GINM1; GLRA3; GLYR1; GNG3; GOSR1; GPR157; HAP1; HMGA1; HMOX1; HSP90AB1; HSPA12B; IKBKG; INTU; IP6K1; IQSEC2; KCTD15; KDM5C; KIAA1644; KLHL12; LDB1; LONRF3; MAG; MAMLD1; MED28; MLLT11; MLXIP; MRE11A; MTRF1L; MYBL1; MYH14; NARS; NAV1; NDUFA2; NFAT5; NHP2L1; NKD1; NKIRAS2; NPTX1; NRG4; NTN1; NUDT3; OSBP; OTUD5; PCSK9; PDCD11; PERP; PGAM4; PITPNM3; PPIL1; PPP1R11; PRRT2; PSMD11; RAB5B; RNF111; RNF126; RNF157; RPH3A; RRM2; SAMD14; SBK1; SCAMP3; SETBP1; SFT2D2; SIX3; SLC11A1; SLC22A23; SLC2A4; SLC35C2; SLC39A9; SLPI; SMARCD1; SMC1A; SNX17; SOD2; SP2; SSX5; ST8SIA3; SUMO1; TCN2; TDRKH; TLE3; TMEM138; TMEM189; TMEM189-UBE2V1; TMEM30A; TMEM63A; TMPRSS5; TNPO2; TPM3; TRAPPC9; UBE2V1; UBE2Z; UCP2; USP45; VSNL1; WBP2; YRDC; YWHAZ; ZC2HC1A; ZC3H12B; ZNF460; ZNF70; ZNF827	AGAP1; AGO2; AK2; ALS2CL; AMD1; ARHGAP31; ARHGEF6; ARL4C; ARSK; ASB16; ASB6; ATP6V1A; ATXN7L3B; BTBD9; C10orf55; C15orf43; C1RL; CAPZA1; CARD10; CCDC50; CCDC88A; CCND1; CDK14; CDKN1A; CHRDL1; CHRM3; CHRNB2; CHTF8; COLEC10; CREB3L2; DARS; DCAF7; DCX; DGKH; DLX6; DUSP7; EN2; ENSA; ENTPD4; ERC1; FAAH; FAM210A; FAM217B; FEM1A; FMNL3; FRK; G3BP1; GATA6; GATSL2; GFRA1; GIGYF1; GINM1; GLRA3; GLYR1; GNG3; GOSR1; GPR157; HAP1; HMGA1; HMOX1; HSP90AB1; HSPA12B; IKBKG; INTU; IP6K1; IQSEC2; KCTD15; KDM5C; KIAA1644; KLHL12; LDB1; LONRF3; MAG; MAMLD1; MED28; MLLT11; MLXIP; MRE11A; MTRF1L; MYBL1; MYH14; NARS; NAV1; NDUFA2; NFAT5; NHP2L1; NKD1; NKIRAS2; NPTX1; NRG4; NTN1; NUDT3; OSBP; OTUD5; PCSK9; PDCD11; PERP; PGAM4; PITPNM3; PPIL1; PPP1R11; PRRT2; PSMD11; RAB5B; RNF111; RNF126; RNF157; RPH3A; RRM2; SAMD14; SBK1; SCAMP3; SETBP1; SFT2D2; SIX3; SLC11A1; SLC22A23; SLC2A4; SLC35C2; SLC39A9; SLPI; SMARCD1; SMC1A; SNX17; SOD2; SP2; SSX5; ST8SIA3; SUMO1; TCN2; TDRKH; TLE3; TMEM138; TMEM189; TMEM189-UBE2V1; TMEM30A; TMEM63A; TMPRSS5; TNPO2; TPM3; TRAPPC9; UBE2V1; UBE2Z; UCP2; USP45; VSNL1; WBP2; YRDC; YWHAZ; ZC2HC1A; ZC3H12B; ZNF460; ZNF70; ZNF827	MIMAT0027646
20529144	hsa-miR-7852-3p	-3.17	0.0007	ACBD3; ACTR2; ANKH; ANKRD46; BEND3; BTBD3; C11orf74; C16ORF70; CADM1; CCNT2; CDKN1B; CLTA; CMPK1; CNKSR3; DCUN1D1; EFHC1; ERCC8; ESR1; ETS1; FAM127B; FBXL18; FIGN; FZD9; GORAB; IGF2BP1; IL6ST; IRGQ; KIF5A; KIF5B; LRRC58; MCMBP; MFSD8; MYO1B; MYO5A; NUDT21; OSBP; PAFAH1B2; PCDH10; PELP1; PLEKHA8; PRIMA1; PRR23A; RAB10; RDX; RNF41; RTN4RL1; RWDD1; SGMS2; SH3BGRL; SLC35F5; SLC7A1; SRP9; SULT1B1; TMEM59; TMTC3; TNRC6A; TSEN34; TWF1; UBE2D2; XIAP; ZFP36L1; ZNF117; ZNF354B; ZNF367; ZNF529; ZNF678	ACBD3; ACTR2; ANKH; ANKRD46; BEND3; BTBD3; C11orf74; C16ORF70; CADM1; CCNT2; CDKN1B; CLTA; CMPK1; CNKSR3; DCUN1D1; EFHC1; ERCC8; ESR1; ETS1; FAM127B; FBXL18; FIGN; FZD9; GORAB; IGF2BP1; IL6ST; IRGQ; KIF5A; KIF5B; LRRC58; MCMBP; MFSD8; MYO1B; MYO5A; NUDT21; OSBP; PAFAH1B2; PCDH10; PELP1; PLEKHA8; PRIMA1; PRR23A; RAB10; RDX; RNF41; RTN4RL1; RWDD1; SGMS2; SH3BGRL; SLC35F5; SLC7A1; SRP9; SULT1B1; TMEM59; TMTC3; TNRC6A; TSEN34; TWF1; UBE2D2; XIAP; ZFP36L1; ZNF117; ZNF354B; ZNF367; ZNF529; ZNF678	MIMAT0030427
20529762	hsa-miR-8052	-3.27	0.0056	ADAP2; AKR7A2; ALDH5A1; ANGEL2; ARHGAP26; ATP1B3; C1RL; C21orf59; CAPZA2; CASP16; CAV2; CCDC117; CCS; CD99; CEACAM5; CHAC1; CIAO1; COMMD2; CPE; CSRP1; CYBRD1; DARS2; DCTN5; DNAJC18; DNAL1; DPY19L4; DUXA; ERMAP; ESYT2; FAM118A; FBXO48; FEM1A; FGFR1OP; FPGS; GMPS; GTF2H2; GTF2H2C; HINFP; HMGA2; HNRNPC; HOXB8; ICA1L; IGSF9B; IL7R; INTU; KCNK3; KDM6B; KIAA0907; KIAA1551; KIAA1919; KREMEN1; LAT2; LRRC58; MACC1; MASTL; MCTS1; MRPL17; MRPS16; MRTO4; MTO1; OIP5; PCSK2; PHAX; PPAP2B; PRR14L; RAB11FIP4; RAI1; RDH13; RNF14; RNF149; RNPEPL1; RRP36; RRP7A; S1PR3; SAR1A; SET; SF3B1; SGCD; SLC22A12; SLC25A33; SLC33A1; SLC35F5; SLC7A5; SON; SPRED3; STAT3; STPG1; SYK; TDRKH; TIAL1; TMEM106B; TMEM117; TNFAIP8L1; TNPO2; TONSL; TPM3; TRPC4AP; TTC38; TUBD1; UBE2Q1; VEZT; WASF3; WNT2B; ZKSCAN1; ZMYM4; ZNF417; ZNF454; ZNF551; ZNF563; ZNF573	ADAP2; AKR7A2; ALDH5A1; ANGEL2; ARHGAP26; ATP1B3; C1RL; C21orf59; CAPZA2; CASP16; CAV2; CCDC117; CCS; CD99; CEACAM5; CHAC1; CIAO1; COMMD2; CPE; CSRP1; CYBRD1; DARS2; DCTN5; DNAJC18; DNAL1; DPY19L4; DUXA; ERMAP; ESYT2; FAM118A; FBXO48; FEM1A; FGFR1OP; FPGS; GMPS; GTF2H2; GTF2H2C; HINFP; HMGA2; HNRNPC; HOXB8; ICA1L; IGSF9B; IL7R; INTU; KCNK3; KDM6B; KIAA0907; KIAA1551; KIAA1919; KREMEN1; LAT2; LRRC58; MACC1; MASTL; MCTS1; MRPL17; MRPS16; MRTO4; MTO1; OIP5; PCSK2; PHAX; PPAP2B; PRR14L; RAB11FIP4; RAI1; RDH13; RNF14; RNF149; RNPEPL1; RRP36; RRP7A; S1PR3; SAR1A; SET; SF3B1; SGCD; SLC22A12; SLC25A33; SLC33A1; SLC35F5; SLC7A5; SON; SPRED3; STAT3; STPG1; SYK; TDRKH; TIAL1; TMEM106B; TMEM117; TNFAIP8L1; TNPO2; TONSL; TPM3; TRPC4AP; TTC38; TUBD1; UBE2Q1; VEZT; WASF3; WNT2B; ZKSCAN1; ZMYM4; ZNF417; ZNF454; ZNF551; ZNF563; ZNF573	MIMAT0030979
20529784	hsa-miR-8074	-2.26	0.0004	AKAP13; ANKEF1; ARC; BACH1; CRIM1; FAM134C; GNG5; KCTD15; MYC; PANK3; PEX2; SERF1A; SERF1B; SRGAP1; SYNJ2BP; TNRC6A; ZRSR1	AKAP13; ANKEF1; ARC; BACH1; CRIM1; FAM134C; GNG5; KCTD15; MYC; PANK3; PEX2; SERF1A; SERF1B; SRGAP1; SYNJ2BP; TNRC6A; ZRSR1	MIMAT0031001
20529794	hsa-miR-8084	-4.54	0.0133	ABI2; ABT1; ACSL4; ANKRD33B; ARPC3; AVPR1A; BAG4; BBS9; BBX; C4ORF32; C8orf37; CAMSAP2; CASP2; CCT6A; CDC14B; CELF1; CYP1A1; DDIT4; DENND5B; DONSON; EMB; ENDOD1; FADS6; FAM216B; FBXO28; FERMT2; FGF5; FOXL2; GDPD1; GPATCH8; GPR137C; HELZ; HMGB1; HS2ST1; IGF2; INO80D; INSL4; JUN; KLHL42; LINC00598; MAP3K9; MAPK7; MED13; MLLT10; MYBPC1; N4BP2; NAV1; NHS; NIPA1; NRBP1; NUDT21; NUFIP2; OPHN1; PAK2; PARP15; PAWR; PLCG1; PMAIP1; PSD3; PTPN4; QKI; RAP2A; RLN2; ROBO2; SALL3; SDHC; SHISA9; SIGLEC14; SPC25; STX16; TARP; TAS2R4; THBS1; TMEM106B; TRIM56; TUBB2A; UNKL; XKR9; YEATS4; ZFHX4; ZMAT3; ZNF621; ZNF766	ABI2; ABT1; ACSL4; ANKRD33B; ARPC3; AVPR1A; BAG4; BBS9; BBX; C4ORF32; C8orf37; CAMSAP2; CASP2; CCT6A; CDC14B; CELF1; CYP1A1; DDIT4; DENND5B; DONSON; EMB; ENDOD1; FADS6; FAM216B; FBXO28; FERMT2; FGF5; FOXL2; GDPD1; GPATCH8; GPR137C; HELZ; HMGB1; HS2ST1; IGF2; INO80D; INSL4; JUN; KLHL42; LINC00598; MAP3K9; MAPK7; MED13; MLLT10; MYBPC1; N4BP2; NAV1; NHS; NIPA1; NRBP1; NUDT21; NUFIP2; OPHN1; PAK2; PARP15; PAWR; PLCG1; PMAIP1; PSD3; PTPN4; QKI; RAP2A; RLN2; ROBO2; SALL3; SDHC; SHISA9; SIGLEC14; SPC25; STX16; TARP; TAS2R4; THBS1; TMEM106B; TRIM56; TUBB2A; UNKL; XKR9; YEATS4; ZFHX4; ZMAT3; ZNF621; ZNF766	MIMAT0031011
20535139	hsa-mir-489	-2.6	0.0224			MI0003124
20535440	hsa-mir-320b-1	-2.04	0.0298			MI0003776
20536030	hsa-mir-548q	-3.08	0.0111			MI0010637
20536270	hsa-mir-3163	-2.42	3.37E-05			MI0014193
20536472	hsa-mir-4251	-2.87	0.0094			MI0015861
20536556	hsa-mir-3652	2.57	0.0097			MI0016052
20536607	hsa-mir-3910-1	-4.23	0.0002			MI0016414
20536608	hsa-mir-3910-1	-4.39	6.68E-06			MI0016414
20536704	hsa-mir-548ag-2	-2.53	0.0157			MI0016794
20536763	hsa-mir-548al	-2.74	5.79E-06			MI0016851
20536809	hsa-mir-4529	-2.52	0.0007			MI0016896
20537148	hsa-mir-548aq	-2.56	7.44E-05			MI0019130
20537166	hsa-mir-4536-2	-3.5	2.88E-05			MI0019149
20537913	hsa-mir-7515	-3.55	0.0009			MI0024354
20538318	hsa-mir-548aj-2	-2.25	0.0058			MI0016815
