## Supplementary Table 2 for "*CFTR*-mediated monocyte-macrophage dysfunction revealed by cystic fibrosis proband- parent comparisons"

### Sheet: Table S2.1
Table S2.1 Unique coding DEG list from PBMC model n=1146
Gene Symbol
AAAS
AAED1
ABCA1
ABCC5
ABCG1
ACADVL
ACAP1
ACIN1
ACSL1
ACSL3
ADAM28
ADCY7
ADIPOR1
ADM
ADNP2
ADORA2B
AGO2
AHCTF1P1
AHNAK
AHSA2
AHSP
AKAP12
AKAP5
AKR1C1
ALAS2
ALG13
ALG1L8P
ALS2CR12
AMICA1
AMZ2P1
ANAPC7
ANKRD26P4
ANKZF1
ANTXRLP1
AP1B1P2
AP1S3
AP3M2
APAF1
APEH
APOBR
AQP9
ARAP1
AREG
ARF4
ARFGAP3
ARFRP1
ARGLU1
ARHGAP25
ARHGAP26
ARHGAP27
ARHGAP32
ARHGAP4
ARHGEF1
ARHGEF10L
ARHGEF18
ARID5A
ARL2
ARL4A
ARL4AP1
ARL4AP2
ARL5B
ARL6IP1
ARL6IP1P2
ARPP19
ARRDC2
ARRDC3
ARRDC5
ASCC2
ASXL1
ATF3
ATF4
ATF6B
ATG16L2
ATP13A3
ATP1B3
ATP2B1
ATP5L2
ATP6V0CP3
ATXN1
AUTS2
AZIN1
B3GALNT1
B3GNT2
B3GNT5
B4GALT5
BAG1
BASP1
BCAS2
BCAT1
BCL2A1
BCL2L1
BCL2L11
BCL7B
BCORL1
BDH1
BEX4
BHLHE40
BICD2
BIRC2
BLOC1S2
BLVRB
BMS1P15
BMS1P16
BNIP3L
BOP1
BPGM
BRI3BP
BRMS1L
BTF3P11
BTG1
BTG3
BTN3A3
BZW1
BZW1P1
C1D
C1DP1
C2CD2
C5AR1
C5AR2
CA1
CABIN1
CAD
CALHM2
CAMTA2
CAPN3
CAPRIN1
CARD19
CASP3
CBX1
CBX7
CC2D1B
CCBL1
CCDC12
CCDC125
CCDC136
CCDC183
CCDC61
CCDC88B
CCL2
CCL20
CCL7
CCNL1
CCNYL1
CCR1
CCRL2
CD109
CD24
CD58
CD63
CD69
CD72
CD80
CD83
CDC25B
CDCP1
CDK10
CDK14
CDK17
CDKN1A
CEBPZ
CEP290
CEP70
CGRRF1
CHD1
CHD7
CHKA
CHMP1B
CHMP2B
CHMP3
CHMP6
CHMP7
CHPT1
CHRAC1
CHRNA10
CHRNE
CIB1
CIDECP
CIR1
CISD2
CKS2
CLDND1
CLEC2B
CLEC5A
CLIC2
CLK1
CLK2
CLN8
CNBD2
CNDP2
CNN3
CNOT6L
CNTRL
COA5
COG4
COPB1
COPS2
COPS8
COQ10B
COX7B
CPEB2
CPEB4
CPSF1
CR2
CREB5
CREM
CRLF2
CRY1
CSAD
CSK
CSRNP1
CSRNP2
CTBP1
CTH
CTNNB1
CTSL
CUL7
CXCL1
CXCL16
CXCL2
CXCL3
CXCL8
CXCR4
CXorf57
CXXC5
CYCS
CYFIP1
CYP51A1
CYTH1
CYTH4
DAPK1
DBF4
DBF4P1
DCAF12
DCAF6
DCTN4
DCTN6
DCUN1D1
DCUN1D4
DDIT3
DDIT4
DDX21
DDX23
DDX3P2
DDX3Y
DENND4A
DENND4B
DEPDC5
DGCR8
DGKZ
DHCR7
DHODH
DHRS3
DHRS4L2
DHX40
DHX58
DLG4
DMAP1
DMTN
DNAJA3
DNAJB1
DNAJB2
DNAJB5
DNAJB9
DNAJC11
DNAJC19P5
DNTTIP2
DPM1
DPY19L1P1
DSE
DTX1
DUSP10
DUSP14
DUSP16
DUSP2
DUSP4
DYNLT3P2
EAF1
EGR1
EGR2
EGR3
EHD4
EIF1AY
EIF1P1
EIF1P7
EIF2AK3
EIF3J
EIF4A1P7
EIF5
ELF1
ELL2
ELL2P1
EMC7
EMD
EML4
EMP1
ENC1
ENTPD6
EPAS1
EPB42
EPT1
EREG
ERO1B
ERRFI1
ESCO1
ETF1
ETF1P3
ETV5
EXOC4
EZH2
EZR
FABP5
FABP5P1
FBXO33
FBXO34
FBXO7
FCAR
FCRL2
FECH
FEM1C
FGD2
FGD3
FLT1
FNIP1
FOSB
FOSL1
FOSL2
FOXO3
FTH1P8
FURIN
FYTTD1
G0S2
GAB2
GABARAPL1
GABBR1
GABPB1
GADD45B
GAK
GALNS
GALNT3
GART
GAS2L3
GATA1
GFPT1
GINM1
GJB2
GK
GLE1
GLRX5
GLUL
GMFB
GMIP
GNA12
GNA13
GNA15
GNAI3
GPAA1
GPAT3
GPBP1
GPCPD1
GPR132
GPR183
GPR84
GPRC5A
GPRIN3
GPX3
GRASP
GSDMB
GSDMD
GSPT1
GSTO1
GTF2B
GTF2H2C_2
GTF2IP7
GTPBP1
GUK1
GUSBP1
GUSBP2
GYPA
GYPB
GYPC
GZF1
H1F0
H1FX
H2AFX
H3F3B
H3F3C
HAUS6
HAVCR2
HBA1
HBA2
HBB
HBD
HBEGF
HBM
HBP1
HCAR2
HCAR3
HECTD3
HEXIM1
HHEX
HIF1A
HIF1AP1
HIST1H1C
HIST1H2AB
HIST1H2AE
HIST1H2AG
HIST1H2AH
HIST1H2BB
HIST1H2BD
HIST1H2BL
HIST1H2BPS3
HIST1H3C
HIST1H3D
HIST1H4A
HIST1H4D
HIST1H4F
HIST1H4I
HIST1H4K
HIST2H2AA3
HIST2H2AA4
HIST2H2AB
HIST2H4A
HIST2H4B
HIST3H2BB
HK2
HK3
HLA-DQB3
HMGB1P19
HMGB3
HMGCS1
HMGN3
HMOX2
HNRNPUL2
HOMER1
HP1BP3
HPSE
HSPA13
HSPA5
HSPA7
HSPE1
HSPE1-MOB4
HSPE1P18
HSPE1P26
HSPH1
HTRA4
ICOS
ICOSLG
IDI1
IDUA
IER3
IFFO1
IFIT1B
IFNGR1
IFRD1
IFT172
IFT57
IGHV3-37
IKBKE
IL10
IL1A
IL1B
IL1R1
IL1R2
IL1RN
IL3RA
IMPDH1
ING4
INO80E
INPP5A
INPPL1
INSIG1
INTS1
INTS3
IPMK
IPO13
IQCG
IRAK2
IRF2
IRS2
ISCA1
ITGA5
ITGB8
ITPR2
ITPRIP
IVD
IVNS1ABP
JARID2
JMJD1C
JMJD4
JMJD6
JMY
JOSD1
JUN
JUND
KB-67B5.12
KBTBD2
KBTBD8
KCNJ15
KCTD20
KDELC1P1
KDM6B
KDM7A
KHSRP
KIF18A
KIF1C
KLF5
KLHL15
KLHL24
KMT2E
KNOP1
KPNA2
KSR1
LA16c-17H1.3
LACC1
LAMB3
LAMTOR3
LAMTOR5
LAPTM4A
LARS
LDHA
LDHAP5
LDLR
LGALS3
LGMN
LIG1
LIN37
LIPN
LITAF
LMNA
LONRF3
LPIN1
LRP1
LRSAM1
LTB
LTBP3
LTF
LUZP1
LYPD3
LYSMD3
MALT1
MAP2K2
MAP2K3
MAP3K12
MAP3K2
MAP3K8
MAP4K1
MAP4K3
MAPK1IP1L
MAPK6
MAPK8
MAPKAPK2
MARCH3
MARCH8
MAST3
MBIP
MCEMP1
MCM3AP
MCTP2
MED16
MED22
MEF2C
MEF2D
MET
METRNL
MICAL1
MIER1
MKL1
MKL2
MKRN9P
MLKL
MMACHC
MMP19
MOB4
MORF4L2
MRPL39
MRPL47
MRPS5
MSH5
MSL1
MTCYBP23
MTHFD1L
MTMR6
MTND3P12
MTND5P15
MTND5P32
MTOR
MXD1
MXI1
MXRA7
MYBBP1A
MYLIP
MZB1
NAA50
NAB1
NADK
NAMPT
NAMPTP3
NARS
NAT9
NBPF11
NBPF14
NBPF2P
NBPF9
NCF1
NCF1B
NCF1C
NCF4
NCR3LG1
NCS1
NDRG1
NDUFAF4P1
NDUFV2
NDUFV3
NEURL4
NFE2L2
NFIL3
NFKBID
NINJ1
NMD3
NME8
NOCT
NOL4L
NR1D2
NR3C1
NR4A1
NR4A2
NR4A3
NRAS
NRIP1
NRIP3
NSG1
NUDT4
NUDT4P1
NUP50
NUP54
NUP93
NXT1
OASL
OAT
OCIAD2
ODF2
OLR1
OPTN
OR2X1P
OR7E100P
OSBPL5
OSER1
OSGIN2
OSM
OXSR1
P2RX5
P2RY1
P3H1
PAPD4
PAPD5
PAQR3
PARVG
PAX5
PBRM1
PCNA
PCSK5
PDCD6IPP2
PDE4A
PDE4B
PDE4D
PECR
PER1
PFDN1
PFKFB3
PFKL
PGAP1
PGRMC2
PHACTR1
PHF1
PHLDA1
PHOSPHO1
PI4K2A
PI4KAP2
PIGA
PIK3CA
PIK3CD
PIK3R1
PIN4
PIP4K2B
PITHD1
PLAA
PLAUR
PLEK2
PLEKHJ1
PLIN2
PLK2
PLK3
PLPP3
PLXNB2
PMAIP1
PMEPA1
PMP22
PMVK
PNN
PNP
PNPLA8
POLB
POLE
POLR2F
POLR2J4
POLR3D
POM121L6P
POMGNT1
POP5
POU2F2
PPARG
PPIF
PPIL4
PPM1F
PPM1M
PPP1CB
PPP1R12B
PPP1R12C
PPP1R15A
PPP1R16B
PPP1R2P3
PPP1R3B
PPP1R9B
PPP5D1
PRAM1
PRDM15
PRKAG2
PRKCI
PRMT9
PRNP
PRR12
PSD4
PSMC1
PSME4
PSTPIP1
PTBP2
PTGES
PTGES2
PTGES3P3
PTGS2
PTP4A1
PTP4A1P7
PTPN22
PTPN23
PTPN7
PTS
PURB
PVRL2
PVRL3
PYGO2
R3HDM4
RAB1A
RAB22A
RAB2A
RAB2B
RAB30
RAB5A
RAB7B
RAB8B
RABGEF1
RABGGTB
RABL2A
RAD52
RALA
RALGDS
RANBP2
RANBP9
RAP2C
RASA4
RASGEF1B
RASGRP3
RB1CC1
RBCK1
RBM19
RBM38
RBM6
RCSD1
REL
REXO4
RGCC
RGPD1
RGPD3
RGPD5
RGPD6
RGPD8
RGS1
RGS13
RGS14
RHBDD2
RIC8B
RICTOR
RILP
RIOK3
RIPK2
RIT1
RLF
RLIM
RLTPR
RNASEH2A
RNF10
RNF103
RNF103-CHMP3
RNF11
RNF139
RNF182
RNF19A
RNF19B
RNF44
RNF7
RNMT
RNU11
RNU1-122P
RNU12
RNU1-59P
RNVU1-14
RPL22L1
RPL30P7
RPL34P18
RPL37P23
RPL5P28
RPL7L1P3
RPL9P3
RPS10P3
RPS20P22
RPS26P2
RPS26P52
RPS6KA1
RPS6KA4
RRBP1
RRM2B
RRP1B
RSL24D1
RSL24D1P2
RUNDC3A
RYBP
SAMD8
SAMSN1
SAP30L
SAT1
SBDS
SBDSP1
SC5D
SCARNA16
SCML1
SCN7A
SDC2
SDC4
SDCBPP1
SDCCAG3
SDE2
SEC14L2
SEC24B
SEC61G
SEC62
SELENBP1
SELK
SEMA4B
SEMA6B
SEMA7A
SEPT1
SERINC1
SERPINB10
SERPINB2
SERPINB8
SERPINE1
SERTAD1
SESN3
SETD9
SFXN5
SGK1
SGSM3
SH2D1A
SH3BP1
SIAH2
SIK1
SKI
SKIL
SLC12A7
SLC15A2
SLC16A1
SLC16A10
SLC16A3
SLC16A6
SLC22A4
SLC25A22
SLC25A32
SLC25A33
SLC25A36
SLC25A37
SLC25A39
SLC27A3
SLC2A1
SLC2A14
SLC2A3
SLC2A3P2
SLC2A6
SLC35E2
SLC35E2B
SLC38A10
SLC39A11
SLC39A8
SLC3A2
SLC41A2
SLC43A2
SLC4A1
SLC5A6
SLC6A10P
SLC6A8
SLC7A11
SLC7A5
SLFN12
SLU7
SLX4
SMAD7
SMIM7
SMPDL3A
SMS
SMURF1
SNAI1
SNAPC1
SNRNP70
SNX19
SNX29
SNX30
SNX9
SOGA1
SOX6
SP140L
SPAG9
SPECC1
SPPL2B
SPSB1
SPTB
SPTLC1P1
SPTY2D1
SQSTM1
SRGN
SRRM2
SRSF3
SRSF7
ST3GAL5
ST6GALNAC4
STAB1
STAC3
STAMBP
STARD4
STARD5
STAT2
STIL
STK32C
STK38
STK4
STMN3
STRADB
STRAP
STX10
STX16
STX7
STYXL1
SUB1
SUCO
SUGP1
SUPV3L1
SYAP1
TAF1
TAF1D
TAGLN
TANK
TAOK2
TAX1BP1
TBC1D10C
TBC1D12
TBC1D15
TBC1D22B
TBC1D3B
TBC1D3E
TBC1D3L
TBC1D7
TBCEL
TCAF2
TCEB1
TCEB1P2
TCF25
TCHP
TCIRG1
TCL1A
TCP11L2
TDG
TESC
TEX30
TFAP4
TFDP1
TFRC
TGIF1
THBD
THBS1
THOC2
TIAF1
TIMP1
TIPARP
TLE3
TM2D2
TMA16
TMCC3
TMEM126A
TMEM150B
TMEM38B
TMEM41B
TMEM52B
TMEM57
TMEM63B
TMEM70
TMEM88
TMOD1
TNFAIP2
TNFAIP3
TNFRSF11A
TNFRSF14
TNFSF14
TNFSF8
TOM1L2
TOMM20
TRA2B
TRAF3IP3
TRAPPC12
TRAPPC4
TREM1
TRIB1
TRIM14
TRIM25
TRIM41
TRIM44
TRIM58
TRMT1
TRMT6
TRRAP
TSC22D2
TSPAN32
TSPAN5
TSPYL2
TTC31
TTLL3
TUBB4B
TUBGCP6
TULP4
TWF1
TXNDC11
TXNDC16
U1
U2AF1
U3
UAP1
UBA2
UBAP1
UBBP2
UBE2A
UBE2B
UBE2D3
UBE2D3P1
UBE2D3P2
UBE2E2
UBE2FP1
UBE2H
UBXN11
UBXN2A
UBXN6
UFM1
UHRF1BP1L
UPF3A
UPP1
URB1
USMG5
USP12
USP12PX
USP12PY
USP20
USP36
USPL1
UTP3
UTY
VAMP3
VAPA
VDR
VEGFA
VPS26A
VPS72
VRK2
VTI1A
VTRNA1-3
VTRNA2-1
WASH1
WASH2P
WASH7P
WBP11
WDR47
WDR48
WIPI1
WLS
WTAP
WWP2
XRCC6BP1
YBX1P10
YBX3
YES1
YIPF5
YOD1
YPEL5
Z84721.4
ZAK
ZBTB10
ZBTB21
ZBTB43
ZC3H12A
ZC3H4
ZCCHC10
ZDBF2
ZEB1
ZFAND2A
ZFAND6
ZFP62
ZFY
ZFYVE16
ZFYVE19
ZMYM5
ZNF10
ZNF208
ZNF223
ZNF326
ZNF331
ZNF410
ZNF439
ZNF546
ZNF573
ZNF609
ZNF623
ZNF644
ZNF700
ZNF710
ZNF717
ZNF76
ZNF791
ZNF831
ZNF862
ZRANB1
ZRSR2
ZUFSP

### Sheet: Table S2.2
Table S2.2 Unique coding DEG list from plasma model n=580
Gene Symbol
ABCA1
ABHD17C
ACER3
ACOT9
ACSL1
ACSL4
ACSL5
ADA
ADAM17
ADAM9
ADGRE2
ADM
ADORA2A
ADORA2B
AHRR
AK4
AKAP12
AKR1C1
ALCAM
ALDH1A2
ANKRD9
ANPEP
ANXA2
ANXA5
APLP2
APOO
AQP9
AREG
ARHGAP18
ARHGAP6
ARL5B
ARL8B
ARRDC4
ASAH1
ASAP1
ASPH
ATP13A3
ATP1B3
ATP2B1
ATP6V1B2
ATP6V1C1
ATP8B4
B3GNT5
B4GALT5
BASP1
BCAT1
BCL2A1
BID
BMP6
BRE-AS1
BTBD11
BTBD3
BTG1
C10orf128
C11orf96
C15orf48
C2orf88
C3
C3AR1
C5AR1
C9orf72
CA13
CA2
CALD1
CARD16
CARD6
CASP1
CCDC71L
CCDC88A
CCL2
CCL20
CCL24
CCL3
CCL4
CCL7
CCR1
CCRL2
CD109
CD14
CD163
CD226
CD59
CD63
CD86
CD9
CD93
CDCP1
CDK1
CDK14
CDKN2B
CEBPB
CEMIP
CES1
CHD2
CHST15
CHST2
CHST7
CHTOP
CLEC12A
CLEC4E
CLEC5A
CLEC7A
CLIC2
CLIC4
CLU
CMSS1
COL1A1
CORO1C
CPD
CRADD
CREG1
CRLF2
CSF2
CSF2RA
CSTA
CTNNA1
CTSL
CTSLP8
CTTN
CXCL1
CXCL16
CXCL2
CXCL3
CXCL5
CXCL6
CXCL8
CYBB
CYFIP1
CYP1B1
DAB2
DAPK1
DDX60L
DFNA5
DHRS9
DIAPH2
DMXL2
DNER
DOCK4
DOCK5
DOK3
DOT1L
DRAM1
DSE
DSG2
DUSP1
DUSP2
DUSP4
DUSP5
DUSP6
DZANK1
EAF1
EDNRB
EGR1
EGR3
EHD1
ELL2
ELOVL7
EMILIN2
EMP1
ENG
EPAS1
EPB41L3
EPM2AIP1
EPS8
ERCC1
EREG
ERN1
ERRFI1
ETS2
F13A1
F3
FABP4
FAH
FAM129B
FAM20C
FAM49A
FCAR
FCER1G
FCGR2A
FCRL4
FFAR2
FGR
FLT1
FMNL2
FNDC3A
FNDC3B
FNIP2
FNTA
FOSL2
FPR2
FTH1
G0S2
GAS2L3
GEM
GGTA1P
GJA3
GJB2
GK
GK3P
GLA
GMFB
GNA15
GNG11
GNS
GPAT3
GPR84
GREM1
GSAP
GSTO1
GVINP1
HAVCR2
HBEGF
HCAR3
HCK
HEY1
HIP1
HIST1H2AE
HIST1H2BC
HIST1H3H
HIST2H2BE
HMGN2P46
HNMT
HOMER3
HPSE
HS3ST3B1
ICAM1
IER3
IFI30
IFI44
IFI44L
IFIT1
IFIT3
IKZF3
IL10
IL13RA1
IL1A
IL1B
IL1R1
IL1R2
IL1RN
IL24
IL36G
IL3RA
IL6
INAFM2
INHBA
INPP1
INSIG1
IRAK2
IRAK3
IRGQ
ITGA2
ITGAM
ITGAX
ITGB3
ITGB8
ITPRIPL2
JAKMIP2
JARID2
KANK1
KBTBD8
KCNJ15
KCNJ2
KCNN4
KLF4
KMO
KYNU
LACC1
LAMB3
LAMP2
LATS2
LCN2
LEPROT
LGALS3
LHFPL2
LILRB2
LIMS1
LINC00622
LINC00936
LMO2
LOC100129518
LOC101927424
LOC101928143
LOC105372824
LOC105377276
LOC105379287
LOC285628
LOC728715
LPL
LRP12
LRRC59
LRRN3
LY6K
LYN
LYZ
MAD1L1
MAFB
MAFF
MALAT1
MAMLD1
MAP3K7CL
MAP3K8
MAPK6
MARCKS
MCEMP1
MCTP1
ME1
MEIKIN
MEIS1
MET
METRNL
MFAP3L
MFSD2A
MGAM
MGLL
MGST1
MICAL2
MIR22HG
MITF
MLH3
MMP1
MMP19
MMP9
MN1
MPEG1
MPP1
MPZL1
MROH1
MS4A14
MS4A4A
MS4A7
MSC
MT1E
MT1H
MT1X
MT2A
MTF1
MTHFD2L
MTMR11
MXD1
MYLK
MYO10
MYOF
NAB1
NAMPT
NASP
NBN
NCEH1
NCF2
NCR3LG1
ND2
ND6
NFIL3
NLRP3
NOTCH2
NPL
NQO1
NR4A2
NR4A3
NRGN
NRIP3
NRP1
NT5E
NUMB
OGFRL1
OLR1
OSM
P2RX4
P2RX7
PANX1
PAPSS2
PCTP
PDE4A
PDE4B
PDE4DIP
PDGFC
PEA15
PF4V1
PGAP1
PHACTR1
PHLDA1
PHLDA2
PICALM
PID1
PIK3AP1
PIK3R5
PILRA
PITPNA
PLA2G7
PLAUR
PLEK
PLPP3
PLPP6
PLXDC2
PNP
PPARD
PPARG
PPBP
PPIF
PPP1R15A
PRKAG2
PRKAR2B
PRMT9
PSD3
PSEN1
PSTPIP2
PTGER2
PTGES
PTGS1
PTGS2
PTP4A1
PTPN12
PTPRE
PTPRO
PTX3
PURB
QKI
RAB13
RAB20
RAB31
RAB8B
RABGEF1
RAPH1
RBM15
RBM33
RBM47
RGS18
RHOBTB3
RHOU
RIN2
RIPK2
RIT1
RNF144B
RNF213
RP2
RPS24
RTN1
S100A12
S100A8
S100A9
S1PR3
SAMD9L
SASH1
SAT1
SAV1
SCG5
SDC2
SDC4
SDPR
SEC24A
SEC24D
SEMA3C
SEPT10
SERPINA1
SERPINB2
SERPINB8
SERPINB9
SESTD1
SGMS1
SGMS2
SGPP2
SH2B3
SHTN1
SIPA1L2
SIRPA
SKAP2
SLAMF7
SLC11A1
SLC12A6
SLC15A3
SLC16A10
SLC16A3
SLC16A6
SLC22A1
SLC22A4
SLC25A13
SLC25A37
SLC2A6
SLC30A1
SLC31A1
SLC31A2
SLC35F5
SLC39A8
SLC41A2
SLC43A2
SLC43A3
SLC44A1
SLC6A6
SLC7A11
SLC7A7
SLCO4A1
SMPDL3A
SMS
SNX8
SOD2
SOWAHC
SPARC
SPCS3
SPHK1
SPINK1
SPRED1
SPRED2
SPRY2
SPX
SRC
SRGAP1
SRGN
ST3GAL6
STARD4
SUSD1
SYNJ2
TBC1D12
TBC1D7
TBC1D8
TBXAS1
TCF7L2
TFEC
TFPI
TFPI2
TGFBI
THAP2
THAP4
THBD
THBS1
TIMP1
TJP2
TKTL1
TLR2
TLR4
TMCC3
TMED5
TMEFF2
TMEM158
TMEM45B
TNF
TNFAIP2
TNFAIP6
TNFRSF1B
TNFSF15
TNS3
TP53INP2
TPM4
TREM1
TREML1
TRIB1
TRIM36
TRIM58
TRPS1
TSC22D1
TSPAN13
TUBB1
TUBB6
TYROBP
UBE2D1
UBE2J1
USP15
VCAN
VDR
VEGFA
VMO1
VPS37B
VPS37C
VRK2
WBP5
WDFY3
WIPI1
WNT5A
WTAP
XAF1
YKT6
ZAK
ZBTB24
ZC3H12C
ZEB2
ZFYVE16
ZMIZ1
ZMIZ1-AS1
ZNF165
ZNF697
ZNF804A

### Sheet: Table S2.3
Table S2.3 Intersection of unique coding DEG list from PBMC and plasma models n=157 (related to Figure 2E)
ABCA1
ACSL1
ADM
ADORA2B
AKAP12
AKR1C1
AQP9
AREG
ARL5B
ATP13A3
ATP1B3
ATP2B1
B3GNT5
B4GALT5
BASP1
BCAT1
BCL2A1
BTG1
C5AR1
CCL2
CCL20
CCL7
CCR1
CCRL2
CD109
CD63
CDCP1
CDK14
CLEC5A
CLIC2
CRLF2
CTSL
CXCL1
CXCL16
CXCL2
CXCL3
CXCL8
CYFIP1
DAPK1
DSE
DUSP2
DUSP4
EAF1
EGR1
EGR3
ELL2
EMP1
EPAS1
EREG
ERRFI1
FCAR
FLT1
FOSL2
G0S2
GAS2L3
GJB2
GK
GMFB
GNA15
GPAT3
GPR84
GSTO1
HAVCR2
HBEGF
HCAR3
HIST1H2AE
HPSE
IER3
IL10
IL1A
IL1B
IL1R1
IL1R2
IL1RN
IL3RA
INSIG1
IRAK2
ITGB8
JARID2
KBTBD8
KCNJ15
LACC1
LAMB3
LGALS3
MAP3K8
MAPK6
MCEMP1
MET
METRNL
MMP19
MXD1
NAB1
NAMPT
NCR3LG1
NFIL3
NR4A2
NR4A3
NRIP3
OLR1
OSM
PDE4A
PDE4B
PGAP1
PHACTR1
PHLDA1
PLAUR
PLPP3
PNP
PPARG
PPIF
PPP1R15A
PRKAG2
PRMT9
PTGES
PTGS2
PTP4A1
PURB
RAB8B
RABGEF1
RIPK2
RIT1
SAT1
SDC2
SDC4
SERPINB2
SERPINB8
SLC16A10
SLC16A3
SLC16A6
SLC22A4
SLC25A37
SLC2A6
SLC39A8
SLC41A2
SLC43A2
SLC7A11
SMPDL3A
SMS
SRGN
STARD4
TBC1D12
TBC1D7
THBD
THBS1
TIMP1
TMCC3
TNFAIP2
TREM1
TRIB1
TRIM58
VDR
VEGFA
VRK2
WIPI1
WTAP
ZAK
ZFYVE16

### Sheet: Table S2.4
Table S2.4 Unique coding DEG* list from THP-1 monocyte model n=1646
* Includes transcripts catogized as Coding and Multiple Complex (including multiple types not stricted to coding RNA)
Gene Symbol	ID	Group
A2MP1	TC1200009854.hg.1	Multiple_Complex
ABCA4	TC0100014977.hg.1	Multiple_Complex
ABHD4	TC1400006652.hg.1	Multiple_Complex
AC003658.1	TC0X00009113.hg.1	Multiple_Complex
AC005176.3	TC1900008074.hg.1	Multiple_Complex
AC008565.1	TC0500008459.hg.1	Multiple_Complex
AC008984.7	TC1900011412.hg.1	Multiple_Complex
AC009947.2	TC0Y00006783.hg.1	Multiple_Complex
AC010970.2	TC0Y00007033.hg.1	Multiple_Complex
AC013474.4	TC0200009191.hg.1	Multiple_Complex
AC016700.6	TC0200012992.hg.1	Multiple_Complex
AC016727.3	TC0200012747.hg.1	Multiple_Complex
AC016734.2	TC0200012797.hg.1	Multiple_Complex
AC018693.5	TC0200007299.hg.1	Multiple_Complex
AC023271.1	TC0200015465.hg.1	Multiple_Complex
AC023274.1	TC0Y00006799.hg.1	Multiple_Complex
AC024162.2	TC0300006511.hg.1	Multiple_Complex
AC079741.2	TC0700012288.hg.1	Multiple_Complex
AC079767.3	TC0200010609.hg.1	Multiple_Complex
AC079949.1	TC1200012379.hg.1	Multiple_Complex
AC092573.2	TC0200014940.hg.1	Multiple_Complex
AC097523.3	TC0200009480.hg.1	Multiple_Complex
AC104057.1	TC0700007809.hg.1	Coding
AC104073.2	TC0700013565.hg.1	Coding
AC104451.2	TC0300010452.hg.1	Multiple_Complex
AC108059.2	TC0200014199.hg.1	Multiple_Complex
AC109638.1	TC0200008195.hg.1	Multiple_Complex
AC109829.1	TC0200007073.hg.1	Coding
AC136611.1	TC1600007332.hg.1	Multiple_Complex
AC242988.1	TC0100015729.hg.1	Coding
ACAD11	TC0300014049.hg.1	Multiple_Complex
ACTB	TC0700010167.hg.1	Multiple_Complex
ACTN4	TC1900008020.hg.1	Multiple_Complex
ADAR	TC0100015921.hg.1	Multiple_Complex
ADCY1	TC0700007426.hg.1	Multiple_Complex
ADD3	TC1000008875.hg.1	Multiple_Complex
ADGRA1	TC1000009444.hg.1	Multiple_Complex
ADGRE4P	TC1900009452.hg.1	Multiple_Complex
ADNP-AS1	TC2000007713.hg.1	Multiple_Complex
ADORA1	TC0100011245.hg.1	Multiple_Complex
ADPRH	TC0300008482.hg.1	Multiple_Complex
ADRBK1	TC1100008123.hg.1	Multiple_Complex
AF038458.3	TC1900007895.hg.1	Multiple_Complex
AF196972.3	TC0X00007185.hg.1	Multiple_Complex
AFMID	TC1700009042.hg.1	Multiple_Complex
AGBL1-AS1	TC1500010334.hg.1	Multiple_Complex
AGGF1P7	TC1600007683.hg.1	Multiple_Complex
AKAP1	TC1700008376.hg.1	Multiple_Complex
AKIRIN1P2	TC0X00007498.hg.1	Multiple_Complex
AKR7A2	TC0100013131.hg.1	Multiple_Complex
AL109761.5	TC2100006670.hg.1	Multiple_Complex
AL161626.1	TC0900012144.hg.1	Multiple_Complex
ALDH7A1P4	TC1000010766.hg.1	Multiple_Complex
ALKBH6	TC1900011932.hg.1	Multiple_Complex
ALOX15	TC1700009520.hg.1	Multiple_Complex
ALOX15P1	TC1700006705.hg.1	Multiple_Complex
ALOX5	TC1000007471.hg.1	Multiple_Complex
AMD1P4	TC0600010826.hg.1	Multiple_Complex
AMFR	TC1600010406.hg.1	Multiple_Complex
AMHR2	TC1200007714.hg.1	Multiple_Complex
AMIGO2	TC1200010538.hg.1	Coding
AMPD1	TC0100015350.hg.1	Multiple_Complex
ANKRD10	TC1300009810.hg.1	Multiple_Complex
ANKRD11	TC1600011263.hg.1	Multiple_Complex
ANKRD13D	TC1100008126.hg.1	Multiple_Complex
ANKRD20A19P	TC1300008343.hg.1	Multiple_Complex
ANKS1B	TC1200011657.hg.1	Multiple_Complex
ANXA2R	TC0500010628.hg.1	Coding
AP000281.2	TC2100007971.hg.1	Multiple_Complex
AP001172.2	TC2100007635.hg.1	Multiple_Complex
APBB1IP	TC1000007072.hg.1	Multiple_Complex
APOBEC3F	TC2200009273.hg.1	Multiple_Complex
APOL6	TC2200007214.hg.1	Multiple_Complex
ARHGAP1	TC1100010712.hg.1	Multiple_Complex
ARHGDIA	TC1700012076.hg.1	Multiple_Complex
ARID3A	TC1900006499.hg.1	Multiple_Complex
ARL2BP	TC1600007992.hg.1	Multiple_Complex
ASB12	TC0X00009878.hg.1	Coding
ASB16-AS1	TC1700010814.hg.1	Multiple_Complex
ATF6B	TC0600014267.hg.1	Multiple_Complex
ATG2A	TC1100011192.hg.1	Multiple_Complex
ATP12A	TC1300006619.hg.1	Multiple_Complex
ATP13A1	TC1900010076.hg.1	Multiple_Complex
ATP5A1P10	TC0900007451.hg.1	Multiple_Complex
ATP5D	TC1900006520.hg.1	Multiple_Complex
ATP5SL	TC1900010748.hg.1	Multiple_Complex
ATXN2	TC1200011936.hg.1	Multiple_Complex
ATXN2L	TC1600007362.hg.1	Multiple_Complex
AXIN2	TC1700012457.hg.1	Multiple_Complex
BABAM1	TC1900011684.hg.1	Multiple_Complex
BATF3	TC0100017258.hg.1	Multiple_Complex
bawworbu	TC1600007746.hg.1	Coding
BCKDK	TC1600007513.hg.1	Multiple_Complex
BCL9L	TC1100013230.hg.1	Multiple_Complex
beegler	TC1100009705.hg.1	Coding
beerer	TC1700006584.hg.1	Coding
beesoby	TC0900009366.hg.1	Coding
bersarbu	TC2000008444.hg.1	Coding
bertaw	TC2200007936.hg.1	Coding
beyborby	TC0800008138.hg.1	Coding
blakaw	TC1900009885.hg.1	Coding
blakawbu	TC0200008066.hg.1	Coding
blarzer	TC1400009517.hg.1	Multiple_Complex
blawblawbu	TC1200008838.hg.1	Coding
blawfeybo	TC0300011020.hg.1	Coding
blawfloy	TC1700011740.hg.1	Multiple_Complex
blawkoybu	TC0300009548.hg.1	Coding
blawloyby	TC1100012779.hg.1	Coding
blawslarbu	TC0800009504.hg.1	Coding
blawtuby	TC0900008950.hg.1	Coding
bleeslybu	TC0800008127.hg.1	Multiple_Complex
blerfoybo	TC0300007481.hg.1	Multiple_Complex
blerruby	TC1000012179.hg.1	Coding
bleydabo	TC0400009994.hg.1	Coding
bloglee	TC1900007354.hg.1	Coding
blokly	TC2100007960.hg.1	Coding
bloyfleeby	TC0400006771.hg.1	Coding
bloykeybu	TC1000007398.hg.1	Coding
bloysneebu	TC0600009987.hg.1	Coding
blusloyby	TC0600011394.hg.1	Multiple_Complex
blyflu	TC1900009303.hg.1	Coding
BMP2	TC2000006642.hg.1	Coding
BNIP3P39	TC1900010223.hg.1	Multiple_Complex
bomoybo	TC0300011204.hg.1	Coding
BORCS5	TC1200006874.hg.1	Multiple_Complex
BORCS7	TC1000012495.hg.1	Multiple_Complex
BRD3	TC0900011872.hg.1	Multiple_Complex
BRD9P2	TC0500013281.hg.1	Multiple_Complex
BRPF3	TC0600007832.hg.1	Multiple_Complex
BTBD2	TC1900009198.hg.1	Multiple_Complex
BTG3	TC2100007663.hg.1	Multiple_Complex
BUD13P1	TC1100008833.hg.1	Multiple_Complex
byblaw	TC1800006957.hg.1	Coding
bysuby	TC0900009731.hg.1	Coding
C11orf24	TC1100011375.hg.1	Multiple_Complex
C11orf98	TC1100013173.hg.1	Multiple_Complex
C12orf76	TC1200011894.hg.1	Multiple_Complex
C14orf28	TC1400007029.hg.1	Multiple_Complex
C16orf54	TC1600009937.hg.1	Coding
C16orf72	TC1600006842.hg.1	Multiple_Complex
C16orf89	TC1600009257.hg.1	Multiple_Complex
C19orf24	TC1900006525.hg.1	Multiple_Complex
C1orf204	TC0100018513.hg.1	Multiple_Complex
C20orf196	TC2000006622.hg.1	Multiple_Complex
C20orf96	TC2000008121.hg.1	Multiple_Complex
C2orf68	TC0200013284.hg.1	Multiple_Complex
C7	TC0500007238.hg.1	Multiple_Complex
C9orf64	TC0900010586.hg.1	Multiple_Complex
C9orf9	TC0900009040.hg.1	Multiple_Complex
CABLES2	TC2000009748.hg.1	Multiple_Complex
CACNB1	TC1700010563.hg.1	Multiple_Complex
CALCOCO1	TC1200010812.hg.1	Multiple_Complex
CAPS	TC1900011648.hg.1	Multiple_Complex
CARKD	TC1300008023.hg.1	Multiple_Complex
CCDC125	TC0500010998.hg.1	Multiple_Complex
CCDC126	TC0700006928.hg.1	Multiple_Complex
CCDC130	TC1900011673.hg.1	Multiple_Complex
CCDC148	TC0200014703.hg.1	Multiple_Complex
CCDC149	TC0400010256.hg.1	Multiple_Complex
CCDC65	TC1200007536.hg.1	Multiple_Complex
CCDC84	TC1100009233.hg.1	Multiple_Complex
CCDC92	TC1200012864.hg.1	Multiple_Complex
CCDC97	TC1900008146.hg.1	Coding
CCL20	TC0200010980.hg.1	Multiple_Complex
CCL22	TC1600007997.hg.1	Multiple_Complex
CCND1	TC1100008236.hg.1	Multiple_Complex
CCND3	TC0600011809.hg.1	Multiple_Complex
CCNG1P1	TC0600009483.hg.1	Multiple_Complex
CD1D	TC0100010227.hg.1	Coding
CD300C	TC1700011699.hg.1	Coding
CD44	TC1100007273.hg.1	Multiple_Complex
CD70	TC1900009439.hg.1	Multiple_Complex
CDA	TC0100007206.hg.1	Multiple_Complex
CDC42BPB	TC1400010289.hg.1	Multiple_Complex
CDC42EP5	TC1900011423.hg.1	Multiple_Complex
CDCA5	TC1100013184.hg.1	Multiple_Complex
CDK2AP1	TC1200012265.hg.1	Multiple_Complex
CDK2AP2	TC1100011338.hg.1	Multiple_Complex
CDK5RAP2	TC0900011378.hg.1	Multiple_Complex
CDKN2AIPNLP1	TC0100017530.hg.1	Multiple_Complex
CDPF1	TC2200009013.hg.1	Multiple_Complex
CDY19P	TC0Y00007265.hg.1	Multiple_Complex
CENPB	TC2000008232.hg.1	Multiple_Complex
CEP104	TC0100012602.hg.1	Multiple_Complex
chaglar	TC1900007278.hg.1	Coding
charkler	TC0200008832.hg.1	Multiple_Complex
chawfa	TC0200007500.hg.1	Coding
chawklee	TC1700007708.hg.1	Coding
chawpor	TC1500007043.hg.1	Coding
CHCHD10	TC2200008186.hg.1	Multiple_Complex
CHCHD5	TC0200008924.hg.1	Multiple_Complex
CHD3	TC1700006775.hg.1	Multiple_Complex
cheesawbu	TC2000008884.hg.1	Coding
cheeslybu	TC0800008116.hg.1	Coding
cherskorby	TC0500008833.hg.1	Coding
cheydee	TC1500009883.hg.1	Coding
cheygabo	TC0200009329.hg.1	Coding
cheyterby	TC0900010571.hg.1	Coding
cheyvobo	TC0400010188.hg.1	Coding
chojo	TC0X00008951.hg.1	Coding
chonee	TC2100008258.hg.1	Coding
chosty	TC1500009412.hg.1	Coding
choyglawbu	TC0600013704.hg.1	Multiple_Complex
CHTOP	TC0100010044.hg.1	Multiple_Complex
chydobu	TC0300012655.hg.1	Coding
chyklubu	TC1000010356.hg.1	Coding
CIB1	TC1500010429.hg.1	Multiple_Complex
CICP19	TC1900006439.hg.1	Multiple_Complex
CICP8	TC0700007649.hg.1	Multiple_Complex
CIDEB	TC1400008752.hg.1	Multiple_Complex
CIZ1	TC0900011626.hg.1	Multiple_Complex
CLEC11A	TC1900008597.hg.1	Multiple_Complex
CLPP	TC1900006795.hg.1	Multiple_Complex
CLSTN1	TC0100012816.hg.1	Multiple_Complex
CNNM3	TC0200016496.hg.1	Multiple_Complex
CNOT3	TC1900008833.hg.1	Multiple_Complex
COASY	TC1700012260.hg.1	Multiple_Complex
COL11A1	TC0100015102.hg.1	Multiple_Complex
COL11A2	TC0600011524.hg.1	Multiple_Complex
COL4A4	TC0200015919.hg.1	Multiple_Complex
COMMD9	TC1100010546.hg.1	Multiple_Complex
COPS7B	TC0200011080.hg.1	Multiple_Complex
CORO2A	TC0900010969.hg.1	Multiple_Complex
CPA4	TC0700009134.hg.1	Multiple_Complex
CPNE2	TC1600007988.hg.1	Multiple_Complex
CPSF1	TC0800012211.hg.1	Multiple_Complex
CRABP1	TC1500007972.hg.1	Multiple_Complex
CRK	TC1700009372.hg.1	Multiple_Complex
CRTC1	TC1900007405.hg.1	Multiple_Complex
CRTC2	TC0100015891.hg.1	Multiple_Complex
CSF3R	TC0100013724.hg.1	Multiple_Complex
CSNK1G2	TC1900006565.hg.1	Multiple_Complex
CSTL1	TC2000006961.hg.1	Multiple_Complex
CTA-398F10.1	TC0800009514.hg.1	Multiple_Complex
CTB-129P6.11	TC1900010917.hg.1	Multiple_Complex
CTB-95B16.1	TC0500009318.hg.1	Multiple_Complex
CTBP1-AS2	TC0400006513.hg.1	Multiple_Complex
CTC-360J11.5	TC1900008983.hg.1	Multiple_Complex
CTD-2020K17.3	TC1700010876.hg.1	Multiple_Complex
CTD-2036J7.1	TC0800009838.hg.1	Multiple_Complex
CTD-2045M21.1	TC0500007870.hg.1	Multiple_Complex
CTD-2090I13.1	TC0100011821.hg.1	Multiple_Complex
CTD-2224J9.8	TC1900008754.hg.1	Multiple_Complex
CTD-2269E23.4	TC0500010366.hg.1	Multiple_Complex
CTD-2336H13.1	TC1600010906.hg.1	Multiple_Complex
CTD-2562G15.2	TC1500007888.hg.1	Multiple_Complex
CTD-3076O17.1	TC1500008533.hg.1	Multiple_Complex
CTDSP1	TC0200010796.hg.1	Multiple_Complex
CTDSP2	TC1200010984.hg.1	Multiple_Complex
CTSD	TC1100013129.hg.1	Multiple_Complex
CTSLP1	TC1000011338.hg.1	Multiple_Complex
CTSO	TC0400012213.hg.1	Coding
CUL4A	TC1300008113.hg.1	Multiple_Complex
CXorf51A	TC0X00008655.hg.1	Multiple_Complex
CXorf58	TC0X00006801.hg.1	Coding
CYB5R3	TC2200008886.hg.1	Multiple_Complex
CYCSP20	TC0700012562.hg.1	Multiple_Complex
CYCSP40	TC1700011845.hg.1	Multiple_Complex
CYP2C59P	TC1000011477.hg.1	Multiple_Complex
CYP2S1	TC1900008141.hg.1	Multiple_Complex
CYP4V2	TC0400012874.hg.1	Multiple_Complex
DAG1	TC0300007383.hg.1	Multiple_Complex
DAGLA	TC1100007818.hg.1	Multiple_Complex
DALRD3	TC0300011044.hg.1	Multiple_Complex
darsmoby	TC0400007335.hg.1	Coding
DBIL5P2	TC0200012791.hg.1	Multiple_Complex
DBNDD2	TC2000009924.hg.1	Multiple_Complex
DCAF11	TC1400010581.hg.1	Multiple_Complex
DCAF12L1	TC0X00010759.hg.1	Coding
DCAF7	TC1700008563.hg.1	Multiple_Complex
DCAKD	TC1700010859.hg.1	Multiple_Complex
DCP1A	TC0300011203.hg.1	Multiple_Complex
DCP1B	TC1200009590.hg.1	Multiple_Complex
DCPS	TC1100009450.hg.1	Multiple_Complex
DCSTAMP	TC0800008493.hg.1	Multiple_Complex
DCTN3	TC0900009909.hg.1	Multiple_Complex
DDA1	TC1900007320.hg.1	Multiple_Complex
DDTL	TC2200006874.hg.1	Coding
DEDD2	TC1900010792.hg.1	Multiple_Complex
DEFB108P1	TC0800009491.hg.1	Multiple_Complex
DEFB117	TC2000007068.hg.1	Multiple_Complex
DENND5B	TC1200010284.hg.1	Multiple_Complex
derplor	TC1100011561.hg.1	Coding
derwerbu	TC0800010355.hg.1	Coding
deychoby	TC0500011210.hg.1	Coding
DGCR14	TC2200007971.hg.1	Multiple_Complex
DGUOK	TC0200008063.hg.1	Multiple_Complex
DHRS7	TC1400009337.hg.1	Multiple_Complex
DHX30	TC0300007312.hg.1	Multiple_Complex
DHX33	TC1700012342.hg.1	Multiple_Complex
DIRC1	TC0200015202.hg.1	Coding
DKFZp313A047	TC1100012464.hg.1	Coding
DLEU1	TC1300007197.hg.1	Multiple_Complex
DMWD	TC1900011985.hg.1	Multiple_Complex
DNAI2	TC1700008845.hg.1	Multiple_Complex
DNAJC19P3	TC1900010762.hg.1	Multiple_Complex
DNAL1	TC1400007653.hg.1	Coding
DNM3	TC0100010609.hg.1	Multiple_Complex
DOCK1	TC1000009276.hg.1	Multiple_Complex
dogeebu	TC0200010957.hg.1	Coding
DOPEY2	TC2100007039.hg.1	Multiple_Complex
dorshor	TC0900008510.hg.1	Coding
dorzoy	TC2200008688.hg.1	Coding
doteybu	TC1800008146.hg.1	Multiple_Complex
doykly	TC1900009544.hg.1	Coding
doypar	TC1400009718.hg.1	Coding
doypee	TC1500009437.hg.1	Multiple_Complex
doytubo	TC1200011853.hg.1	Coding
dozor	TC2000009734.hg.1	Multiple_Complex
DPM3	TC0100015943.hg.1	Multiple_Complex
DPPA4	TC0300011956.hg.1	Multiple_Complex
DPRXP4	TC1700007476.hg.1	Multiple_Complex
DUX4L17	TC0Y00006611.hg.1	Multiple_Complex
DVL3	TC0300009692.hg.1	Multiple_Complex
dyforby	TC1500009381.hg.1	Coding
dygeyby	TC1200009727.hg.1	Coding
dynoby	TC1000007952.hg.1	Coding
dyslee	TC1000010087.hg.1	Coding
dysluby	TC0500009127.hg.1	Coding
EAF2	TC0300008536.hg.1	Multiple_Complex
EBLN1	TC1000012530.hg.1	Multiple_Complex
ECSIT	TC1900011872.hg.1	Multiple_Complex
EDC4	TC1600011414.hg.1	Multiple_Complex
EEF2KMT	TC1600009260.hg.1	Multiple_Complex
EEFSEC	TC0300008715.hg.1	Multiple_Complex
EFEMP2	TC1100011257.hg.1	Multiple_Complex
EFNB2	TC1300009712.hg.1	Coding
EHMT1	TC0900009308.hg.1	Multiple_Complex
ELL2	TC0500011502.hg.1	Multiple_Complex
ELMOD1	TC1100008969.hg.1	Multiple_Complex
ENG	TC0900011603.hg.1	Multiple_Complex
ENSAP1	TC2000008460.hg.1	Multiple_Complex
EP400	TC1200009461.hg.1	Multiple_Complex
EPAS1	TC0200007458.hg.1	Multiple_Complex
EPB41L4A	TC0500011712.hg.1	Multiple_Complex
EPN1	TC1900008927.hg.1	Multiple_Complex
ERAL1	TC1700007399.hg.1	Multiple_Complex
ERRFI1	TC0100018403.hg.1	Multiple_Complex
ERVMER34-1	TC0400010694.hg.1	Multiple_Complex
EXOC6B	TC0200013046.hg.1	Multiple_Complex
EXOSC4	TC0800009236.hg.1	Multiple_Complex
FAAP24	TC1900007760.hg.1	Multiple_Complex
FABP6	TC0500009274.hg.1	Multiple_Complex
FAM104A	TC1700011652.hg.1	Multiple_Complex
FAM106DP	TC1700008482.hg.1	Multiple_Complex
FAM117B	TC0200010502.hg.1	Multiple_Complex
FAM120AOS	TC0900010837.hg.1	Multiple_Complex
FAM124B	TC0200015885.hg.1	Multiple_Complex
FAM127A	TC0X00008495.hg.1	Multiple_Complex
FAM159A	TC0100008326.hg.1	Multiple_Complex
FAM167A-AS1	TC0800012266.hg.1	Multiple_Complex
FAM168A	TC1100011587.hg.1	Multiple_Complex
FAM195DP	TC0100010916.hg.1	Multiple_Complex
FAM204CP	TC1300009278.hg.1	Multiple_Complex
FAM25A	TC1000012472.hg.1	Coding
FAM43A	TC0300009944.hg.1	Multiple_Complex
FAM45B	TC0X00008407.hg.1	Multiple_Complex
FAM49A	TC0200011837.hg.1	Multiple_Complex
FAM78A	TC0900011769.hg.1	Multiple_Complex
FAM86MP	TC0400006848.hg.1	Multiple_Complex
FAM90A27P	TC1900008743.hg.1	Multiple_Complex
FAM95B1	TC0900012137.hg.1	Multiple_Complex
farney	TC1600006785.hg.1	Coding
FARS2	TC0600006808.hg.1	Multiple_Complex
FAT3	TC1100008761.hg.1	Multiple_Complex
FBRSL1	TC1200009489.hg.1	Multiple_Complex
FBXL18	TC0700010162.hg.1	Multiple_Complex
FBXL19	TC1600011385.hg.1	Multiple_Complex
FBXO18	TC1000006639.hg.1	Multiple_Complex
FBXW5	TC0900012021.hg.1	Multiple_Complex
FCGR2B	TC0100018310.hg.1	Multiple_Complex
FCGR2C	TC0100018309.hg.1	Multiple_Complex
FDX1L	TC1900011863.hg.1	Multiple_Complex
feeplo	TC0100010632.hg.1	Coding
feesnyby	TC1100007402.hg.1	Coding
ferchy	TC1300008521.hg.1	Coding
fersheeby	TC0700011602.hg.1	Coding
FGF7	TC1500007185.hg.1	Multiple_Complex
FKBP6	TC0700007975.hg.1	Multiple_Complex
flaperbo	TC0200011506.hg.1	Coding
flarberbo	TC0400009158.hg.1	Coding
flarplo	TC0100008406.hg.1	Coding
flawfawby	TC1300007330.hg.1	Coding
flawfybo	TC0300010607.hg.1	Multiple_Complex
flawrar	TC2200008711.hg.1	Coding
flawwaw	TC1700009795.hg.1	Coding
fleeglu	TC0400009986.hg.1	Coding
fleemoy	TC2100007112.hg.1	Coding
flerfobu	TC0100016729.hg.1	Multiple_Complex
flerfoy	TC2100007719.hg.1	Coding
fleysnyby	TC0300009584.hg.1	Coding
FLG2	TC0100015831.hg.1	Coding
FLJ46284	TC0800012442.hg.1	Multiple_Complex
florplar	TC1800007834.hg.1	Coding
FLOT1	TC0600011381.hg.1	Multiple_Complex
flowo	TC1900011128.hg.1	Coding
floyblo	TC0700010084.hg.1	Coding
floydubu	TC0200007716.hg.1	Coding
floypo	TC1400009544.hg.1	Multiple_Complex
flusnor	TC1600009203.hg.1	Coding
flusperby	TC0400006539.hg.1	Multiple_Complex
fluzeebu	TC1500009380.hg.1	Multiple_Complex
flyka	TC0500012383.hg.1	Coding
FMNL1	TC1700008049.hg.1	Multiple_Complex
forkee	TC0700012546.hg.1	Coding
forteyby	TC0900010617.hg.1	Coding
forzey	TC1400007783.hg.1	Coding
fosker	TC1700012318.hg.1	Multiple_Complex
FOXK1	TC0700006603.hg.1	Multiple_Complex
FOXN3	TC1400010774.hg.1	Multiple_Complex
FOXO3	TC0600009059.hg.1	Multiple_Complex
foymoy	TC1100011562.hg.1	Coding
foynoyby	TC1000010275.hg.1	Coding
FRG2FP	TC0300010078.hg.1	Multiple_Complex
FRMD4A	TC1000009851.hg.1	Multiple_Complex
FTCD	TC2100008459.hg.1	Multiple_Complex
FTH1P20	TC0200015115.hg.1	Multiple_Complex
FURIN	TC1500008335.hg.1	Multiple_Complex
fushor	TC0900011307.hg.1	Coding
FXN	TC0900007494.hg.1	Multiple_Complex
fykloby	TC0600013279.hg.1	Coding
fyspybu	TC0600011810.hg.1	Coding
fysubu	TC0900007982.hg.1	Coding
FZD5	TC0200015556.hg.1	Coding
GAA	TC1700009113.hg.1	Multiple_Complex
GABRE	TC0X00011121.hg.1	Multiple_Complex
GAGE10	TC0X00007227.hg.1	Coding
GAGE12D	TC0X00007232.hg.1	Coding
GAGE12G	TC0X00007233.hg.1	Coding
GAGE12H	TC0X00007231.hg.1	Coding
GAGE4	TC0X00007235.hg.1	Coding
GAK	TC0400009708.hg.1	Multiple_Complex
GALNS	TC1600011235.hg.1	Multiple_Complex
garobo	TC0100012639.hg.1	Multiple_Complex
garrabu	TC0100011294.hg.1	Coding
gartoyby	TC0900009069.hg.1	Coding
gasperby	TC0400006446.hg.1	Coding
gaspoy	TC1500009187.hg.1	Coding
GATAD2A	TC1900007436.hg.1	Multiple_Complex
GATAD2B	TC0100015885.hg.1	Multiple_Complex
GATC	TC1200012717.hg.1	Multiple_Complex
GATS	TC0700011982.hg.1	Multiple_Complex
GBP4	TC0100014855.hg.1	Multiple_Complex
geedaw	TC1500008826.hg.1	Coding
geegee	TC0400011986.hg.1	Coding
geeraw	TC1600008800.hg.1	Coding
gerblaby	TC0700008615.hg.1	Coding
gerpley	TC1800008500.hg.1	Coding
geyflaw	TC0500009458.hg.1	Coding
GFI1	TC0100014926.hg.1	Multiple_Complex
gleebawbu	TC0300008504.hg.1	Coding
gleesar	TC1800008896.hg.1	Coding
glerjeeby	TC0800007272.hg.1	Coding
glershar	TC1000009206.hg.1	Coding
gleybee	TC0Y00006901.hg.1	Coding
gleytoyby	TC0900010262.hg.1	Coding
GLMP	TC0100018510.hg.1	Multiple_Complex
glochybu	TC0700006592.hg.1	Coding
gloveeby	TC0800011407.hg.1	Coding
GLRX2	TC0100016789.hg.1	Multiple_Complex
GLYATL1P3	TC1100007726.hg.1	Multiple_Complex
glysmoyby	TC0300009483.hg.1	Coding
GNA12	TC0700010075.hg.1	Multiple_Complex
GNG7	TC1900009240.hg.1	Coding
goflarbu	TC1100009329.hg.1	Coding
golawbu	TC0100013515.hg.1	Coding
GOLGA8T	TC1500006703.hg.1	Multiple_Complex
gorgloyby	TC1200009483.hg.1	Coding
gorlaw	TC0200013269.hg.1	Coding
gorpubu	TC0100009177.hg.1	Coding
goysnuby	TC0400008143.hg.1	Coding
goystey	TC0900010775.hg.1	Coding
GPM6B	TC0X00009101.hg.1	Multiple_Complex
GPR155	TC0200014991.hg.1	Multiple_Complex
GPR157	TC0100012788.hg.1	Multiple_Complex
GPS1	TC1700009221.hg.1	Multiple_Complex
GPS2	TC1700012347.hg.1	Multiple_Complex
GPX7	TC0100008321.hg.1	Multiple_Complex
GRAMD1B	TC1100013109.hg.1	Multiple_Complex
GRIN2D	TC1900008470.hg.1	Multiple_Complex
GRIP1	TC1200011140.hg.1	Multiple_Complex
GTF2IRD2B	TC0700008031.hg.1	Multiple_Complex
GTSE1	TC2200007662.hg.1	Multiple_Complex
guboybu	TC0300008802.hg.1	Multiple_Complex
gudeyby	TC1300009801.hg.1	Coding
gyjyby	TC1200008267.hg.1	Coding
H2AFX	TC1100012513.hg.1	Coding
harera	TC0X00008748.hg.1	Coding
HCFC1	TC0X00011181.hg.1	Multiple_Complex
HDAC5	TC1700010811.hg.1	Multiple_Complex
HECTD3	TC0100013998.hg.1	Multiple_Complex
henoru	TC1900009205.hg.1	Coding
HINT1P2	TC0700011826.hg.1	Multiple_Complex
HIPK2	TC0700012780.hg.1	Multiple_Complex
hirara	TC0X00009188.hg.1	Coding
HIST1H3D	TC0600011135.hg.1	Multiple_Complex
HIST4H4	TC1200010011.hg.1	Multiple_Complex
HLA-A	TC0600007495.hg.1	Multiple_Complex
HLA-B	TC0600014258.hg.1	Multiple_Complex
HLA-C	TC0600014257.hg.1	Multiple_Complex
HLA-E	TC0600007530.hg.1	Multiple_Complex
HLA-G	TC0600007487.hg.1	Multiple_Complex
HMGA2	TC1200008041.hg.1	Multiple_Complex
HMGB3P15	TC0400011347.hg.1	Multiple_Complex
HMGN1P7	TC0300011758.hg.1	Multiple_Complex
HN1	TC1700012468.hg.1	Multiple_Complex
HOXA1	TC0700010556.hg.1	Multiple_Complex
HOXA10	TC0700010564.hg.1	Multiple_Complex
HOXC12	TC1200007732.hg.1	Multiple_Complex
HPRT1P2	TC0500007036.hg.1	Multiple_Complex
HSD17B13	TC0400012944.hg.1	Coding
HSFY7P	TC0Y00006769.hg.1	Multiple_Complex
HSFY8P	TC0Y00006839.hg.1	Multiple_Complex
HSPA8P17	TC0900006920.hg.1	Multiple_Complex
HSPE1P18	TC1100012472.hg.1	Multiple_Complex
HSPE1P21	TC0600013221.hg.1	Multiple_Complex
huriro	TC1900011262.hg.1	Coding
husumu	TC0700010737.hg.1	Coding
ID1	TC2000007083.hg.1	Multiple_Complex
IER3	TC0600011386.hg.1	Coding
IGHV3-43	TC1400010514.hg.1	Coding
IGHVII-30-1	TC1400010496.hg.1	Multiple_Complex
IGHVIII-47-1	TC1400010522.hg.1	Multiple_Complex
IGHVIII-51-1	TC1400010526.hg.1	Multiple_Complex
IGKV1D-43	TC0200008406.hg.1	Coding
IGKV1OR22-5	TC2200007881.hg.1	Multiple_Complex
IGKV3OR2-5	TC0200008543.hg.1	Multiple_Complex
IGLVI-38	TC2200006780.hg.1	Multiple_Complex
IGSF22	TC1100010276.hg.1	Multiple_Complex
IL17RA	TC2200006501.hg.1	Multiple_Complex
IL21	TC0400011756.hg.1	Coding
IL36G	TC0200008945.hg.1	Coding
IL4R	TC1600007312.hg.1	Multiple_Complex
IMP3P1	TC0900009528.hg.1	Multiple_Complex
INHBA	TC0700010854.hg.1	Multiple_Complex
INO80B-WBP1	TC0200016477.hg.1	Multiple_Complex
INO80E	TC1600007437.hg.1	Multiple_Complex
INPP5D	TSUnmapped00000446.hg.1	Coding
INTS1	TC0700010015.hg.1	Multiple_Complex
IRX3	TC1600010363.hg.1	Multiple_Complex
IVL	TC0100010013.hg.1	Multiple_Complex
JAKMIP1	TC0400009897.hg.1	Multiple_Complex
JAKMIP3	TC1000009396.hg.1	Multiple_Complex
jartor	TC2200009296.hg.1	Coding
javabu	TC1800009048.hg.1	Coding
jeeflerby	TC0400006792.hg.1	Coding
jeezawbu	TC1500009047.hg.1	Coding
jerswaby	TC0400007321.hg.1	Multiple_Complex
jeywybo	TC0100008281.hg.1	Coding
JMY	TC0500007881.hg.1	Multiple_Complex
jorkoyby	TC1100006978.hg.1	Coding
jormarby	TC1100008162.hg.1	Coding
joso	TC1800008490.hg.1	Coding
juvo	TC0X00009426.hg.1	Multiple_Complex
jyborbu	TC0300012320.hg.1	Coding
jysorby	TC0900008526.hg.1	Coding
kabeyby	TC0800011001.hg.1	Coding
kaheyo	TC0200015748.hg.1	Multiple_Complex
karflabu	TC1200007489.hg.1	Coding
kargy	TC0X00009863.hg.1	Coding
karjo	TC0X00008956.hg.1	Coding
karpawbu	TC0100014139.hg.1	Coding
karshobu	TC1400008500.hg.1	Coding
KAT8	TC1600007514.hg.1	Multiple_Complex
kawama	TC0100013232.hg.1	Coding
kawflawbu	TC0700012552.hg.1	Coding
KB-1042C11.1	TC0800011337.hg.1	Multiple_Complex
KCTD5	TC1600006628.hg.1	Multiple_Complex
kerbloybu	TC1200009520.hg.1	Coding
kerlor	TC1000007912.hg.1	Coding
kersybu	TC2000007709.hg.1	Coding
keyneebu	TC0100011976.hg.1	Coding
KIAA0430	TC1600009530.hg.1	Multiple_Complex
KIAA0513	TC1600008675.hg.1	Multiple_Complex
KIAA1211L	TC0200013600.hg.1	Multiple_Complex
KIAA2013	TC0100012901.hg.1	Multiple_Complex
KIF4B	TC0500009185.hg.1	Coding
KIF9	TC0300010975.hg.1	Multiple_Complex
kiriru	TC1900010613.hg.1	Coding
kitaru	TC1800006603.hg.1	Coding
KL	TC1300006817.hg.1	Multiple_Complex
klaber	TC1900008837.hg.1	Coding
klablybu	TC0700009663.hg.1	Coding
kladuby	TC1400010276.hg.1	Coding
klarboybo	TC0400009663.hg.1	Coding
klarjorby	TC1100012631.hg.1	Multiple_Complex
klawgarbo	TC0200014778.hg.1	Coding
klawklaby	TC0600013066.hg.1	Coding
klawshybu	TC1400010018.hg.1	Coding
kleestoyby	TC0400009987.hg.1	Coding
klerblaw	TC0700011553.hg.1	Coding
klerwee	TC1700010211.hg.1	Coding
kleypo	TC2200006673.hg.1	Coding
kleyweybu	TC1600007712.hg.1	Coding
KLF12	TC1300009249.hg.1	Multiple_Complex
KLHL18	TC0300007290.hg.1	Multiple_Complex
KLHL26	TC1900007400.hg.1	Multiple_Complex
kloree	TC1700009088.hg.1	Coding
klorey	TC1700012237.hg.1	Multiple_Complex
klorfubu	TC0200014626.hg.1	Coding
klorglerbu	TC1000011709.hg.1	Coding
klorsabo	TC0100016547.hg.1	Coding
kloykeyby	TC1100010124.hg.1	Coding
kluwar	TC1800007402.hg.1	Coding
kluzo	TC1900006491.hg.1	Coding
klygarbu	TC0100009946.hg.1	Coding
klyvy	TC2000007612.hg.1	Coding
kochoybu	TC0700010065.hg.1	Coding
komaby	TC1400008043.hg.1	Multiple_Complex
koychy	TC1300007233.hg.1	Coding
koyplar	TC0100015535.hg.1	Coding
KRT19P3	TC0400011585.hg.1	Multiple_Complex
kugley	TC1700006764.hg.1	Coding
kunoma	TC1700011146.hg.1	Coding
KXD1	TC1900007396.hg.1	Multiple_Complex
kymoyby	TC1400006935.hg.1	Coding
kysmeeby	TC0400010148.hg.1	Coding
lafloyby	TC0600011060.hg.1	Coding
LAIR2	TC1900008862.hg.1	Coding
lakawbu	TC0200008033.hg.1	Coding
lakla	TC1900009497.hg.1	Coding
LARP4B	TC1000009527.hg.1	Multiple_Complex
larvee	TC1900010813.hg.1	Coding
LAT2	TC0700008000.hg.1	Multiple_Complex
LCE1C	TC0100015840.hg.1	Coding
LCE1E	TC0100010008.hg.1	Coding
LCP2	TC0500013401.hg.1	Multiple_Complex
LDB1	TC1000011669.hg.1	Multiple_Complex
leepee	TC1500009501.hg.1	Coding
leeploy	TC1800007342.hg.1	Coding
leerawbu	TC0300011526.hg.1	Coding
leycheeby	TC0700010465.hg.1	Coding
leygler	TC1900007389.hg.1	Coding
leysyby	TC0900006745.hg.1	Multiple_Complex
LHX2	TC0900008708.hg.1	Coding
LINC00303	TC0100017014.hg.1	Multiple_Complex
LINC00673	TC1700012466.hg.1	Multiple_Complex
LINC01001	TC1100013118.hg.1	Multiple_Complex
LINC01057	TC0100018456.hg.1	Multiple_Complex
LINC01376	TC0200011872.hg.1	Multiple_Complex
LINC01394	TC0600010428.hg.1	Multiple_Complex
LINC01413	TC1500007344.hg.1	Multiple_Complex
LMLN	TC0300010077.hg.1	Multiple_Complex
LMO7	TC1300009980.hg.1	Multiple_Complex
LOC100132287	TC0100018379.hg.1	Multiple_Complex
LOC100192426	TC1800008003.hg.1	Multiple_Complex
LOC100288187	TC0700007736.hg.1	Coding
LOC100288258	TC0700007737.hg.1	Coding
LOC100288778	TC1200009536.hg.1	Multiple_Complex
LOC101927151	TC1900011700.hg.1	Multiple_Complex
LOC101928535	TC1100008958.hg.1	Multiple_Complex
LOC101929023	TC0100015394.hg.1	Multiple_Complex
LOC101929058	TC1200008653.hg.1	Multiple_Complex
LOC102725045	TC1400010590.hg.1	Multiple_Complex
LOC283335	TC1200012795.hg.1	Multiple_Complex
LOC389834	TCUn_GL000218v100006433.hg.1	Multiple_Complex
LOC541473	TC0700007956.hg.1	Multiple_Complex
LOC642943	TC0900012152.hg.1	Multiple_Complex
LOC727896	TC1800007907.hg.1	Multiple_Complex
LOC728752	TC1900007941.hg.1	Multiple_Complex
LOC729218	TC0400008541.hg.1	Multiple_Complex
logorby	TC0800012249.hg.1	Coding
lorkeybu	TC0200011505.hg.1	Coding
lornor	TC1300008252.hg.1	Multiple_Complex
lorsha	TC1100008271.hg.1	Coding
loyfley	TC0500008471.hg.1	Coding
LPGAT1	TC0100017223.hg.1	Multiple_Complex
LPP	TC0300009815.hg.1	Multiple_Complex
LRG1	TC1900011847.hg.1	Multiple_Complex
LRIG3	TC1200011002.hg.1	Multiple_Complex
LRPAP1	TC0400009818.hg.1	Multiple_Complex
LRRC41	TC0100014050.hg.1	Multiple_Complex
LSM14B	TC2000007991.hg.1	Multiple_Complex
luskeyby	TC0700012235.hg.1	Coding
lydobu	TC0300012634.hg.1	Coding
lykleyby	TC0400008612.hg.1	Coding
LYPLA2	TC0100007334.hg.1	Multiple_Complex
MAGED1	TC0X00007267.hg.1	Multiple_Complex
maharu	TC1500006549.hg.1	Coding
MAML1	TC0500013277.hg.1	Multiple_Complex
MAMSTR	TC1900011093.hg.1	Multiple_Complex
MAN2B2	TC0400006689.hg.1	Multiple_Complex
MANSC1	TSUnmapped00000243.hg.1	Coding
MAP10	TC0100011993.hg.1	Coding
MAP2K2	TC1900009325.hg.1	Multiple_Complex
MAPK3	TC1600009954.hg.1	Multiple_Complex
MARC1	TC0100011665.hg.1	Multiple_Complex
mareebu	TC0100010086.hg.1	Multiple_Complex
margley	TC1100006715.hg.1	Coding
MARK2	TC1100007913.hg.1	Multiple_Complex
masemi	TC1100010951.hg.1	Coding
MATK	TC1900009310.hg.1	Multiple_Complex
matomo	TC0200007955.hg.1	Coding
MAU2	TC1900007431.hg.1	Multiple_Complex
mawpeeby	TC1000011573.hg.1	Coding
MBD1	TC1800008679.hg.1	Multiple_Complex
MC4R	TC1800008842.hg.1	Coding
MCOLN1	TC1900011653.hg.1	Multiple_Complex
MCRS1	TC1200010633.hg.1	Multiple_Complex
MED12	TC0X00007557.hg.1	Multiple_Complex
meegly	TC1900009763.hg.1	Coding
meenerbo	TC0200009276.hg.1	Multiple_Complex
meesleyby	TC0500008714.hg.1	Coding
MEFV	TC1600009185.hg.1	Multiple_Complex
MEIS3	TC1900011029.hg.1	Multiple_Complex
MEMO1P4	TC0X00008326.hg.1	Multiple_Complex
merira	TC0500007289.hg.1	Coding
merstubu	TC0500010548.hg.1	Coding
merswawby	TC0400007685.hg.1	Coding
meyaro	TC0100011475.hg.1	Coding
meyjo	TC0X00008961.hg.1	Coding
meynobu	TC0100006676.hg.1	Coding
MFGE8	TC1500010369.hg.1	Multiple_Complex
MFSD6	TC0200010264.hg.1	Multiple_Complex
MGAT4B	TC0500013064.hg.1	Multiple_Complex
MICAL1	TC0600014333.hg.1	Multiple_Complex
MID2	TC0X00008078.hg.1	Multiple_Complex
MIDN	TC1900006522.hg.1	Multiple_Complex
mihi	TC0200011267.hg.1	Coding
MIR141	TC1200006661.hg.1	Multiple_Complex
MIR3160-2	TC1100007456.hg.1	Multiple_Complex
MIR365A	TC1600006988.hg.1	Multiple_Complex
MIR381	TC1400008288.hg.1	Multiple_Complex
MIR4317	TC1800007972.hg.1	Multiple_Complex
MIR450B	TC0X00010868.hg.1	Multiple_Complex
MIR4510	TC1500006861.hg.1	Multiple_Complex
MIR496	TC1400008302.hg.1	Multiple_Complex
MIR516A1	TC1900008807.hg.1	Multiple_Complex
MIR5195	TC1400010563.hg.1	Multiple_Complex
MIR543	TC1400008276.hg.1	Multiple_Complex
MIR550B1	TC0700010633.hg.1	Multiple_Complex
MIR6086	TC0X00006653.hg.1	Multiple_Complex
MIR759	TC1300007252.hg.1	Multiple_Complex
MIR7641-2	TC1100009396.hg.1	Multiple_Complex
MIR885	TC0300010243.hg.1	Multiple_Complex
MIRLET7BHG	TC2200009287.hg.1	Multiple_Complex
MIRLET7E	TC1900008663.hg.1	Multiple_Complex
MKS1	TC1700011247.hg.1	Multiple_Complex
MLXIP	TC1200009196.hg.1	Multiple_Complex
MMP14	TC1400006659.hg.1	Multiple_Complex
MOB3A	TC1900009204.hg.1	Multiple_Complex
MOB3C	TC0100018438.hg.1	Multiple_Complex
MOCS3	TC2000007717.hg.1	Coding
mogubu	TC0200010538.hg.1	Coding
morbaw	TC2100007250.hg.1	Multiple_Complex
MORN5	TC0900008653.hg.1	Multiple_Complex
movarby	TC0800008292.hg.1	Multiple_Complex
MRPL12	TC1700012313.hg.1	Multiple_Complex
MRPL16	TC1100010990.hg.1	Multiple_Complex
MRPL9	TC0100015810.hg.1	Multiple_Complex
MSH5	TC0600007610.hg.1	Multiple_Complex
MSI2	TC1700008378.hg.1	Multiple_Complex
MTCO1P30	TC0500009964.hg.1	Multiple_Complex
MTND4P7	TC0800009685.hg.1	Multiple_Complex
MTND6P13	TC0X00010378.hg.1	Multiple_Complex
MTND6P17	TC0400009083.hg.1	Multiple_Complex
MTND6P4	TC0500008709.hg.1	Multiple_Complex
MTND6P7	TC0200013222.hg.1	Multiple_Complex
MTRNR2L1	TC1700007296.hg.1	Coding
MTRNR2L2	TC0500011282.hg.1	Multiple_Complex
MTRNR2L6	TC0700009462.hg.1	Coding
MTRNR2L9	TC0600008379.hg.1	Multiple_Complex
MT-TA	TC0M00006447.hg.1	Multiple_Complex
MT-TD	TC0M00006436.hg.1	Multiple_Complex
MT-TM	TC0M00006433.hg.1	Multiple_Complex
MT-TS1	TC0M00006449.hg.1	Multiple_Complex
muhure	TC0800009373.hg.1	Multiple_Complex
mukubo	TC0200013423.hg.1	Coding
MUL1	TC0100013184.hg.1	Multiple_Complex
mupa	TC1300009258.hg.1	Coding
MYADM	TC1900008824.hg.1	Multiple_Complex
MYEF2	TC1500009335.hg.1	Multiple_Complex
MYEOV	TC1100013059.hg.1	Multiple_Complex
MYRIP	TC0300007110.hg.1	Multiple_Complex
myskee	TC1700009001.hg.1	Coding
NACC1	TC1900007125.hg.1	Multiple_Complex
NADK	TC0100012496.hg.1	Multiple_Complex
narna	TC1100012367.hg.1	Coding
naslorby	TC0500012197.hg.1	Coding
NAT6	TC0300013983.hg.1	Coding
nawswyby	TC1000007968.hg.1	Coding
NCBP3	TC1700009490.hg.1	Multiple_Complex
NCKIPSD	TC0300011032.hg.1	Multiple_Complex
NCLN	TC1900006622.hg.1	Multiple_Complex
ND1	TC0M00006432.hg.1	Multiple_Complex
NDOR1	TC0900009268.hg.1	Multiple_Complex
NDUFA4L2	TC1200010961.hg.1	Multiple_Complex
NDUFA5P7	TC0X00010213.hg.1	Multiple_Complex
NDUFS3	TC1100012997.hg.1	Multiple_Complex
neebybu	TC0300008273.hg.1	Coding
neelybu	TC0100009744.hg.1	Coding
neesky	TC1800007450.hg.1	Coding
neezerbo	TC0100009806.hg.1	Coding
nehoro	TC1000008369.hg.1	Multiple_Complex
NEK4P3	TC1000007811.hg.1	Multiple_Complex
NEK9	TC1400009711.hg.1	Multiple_Complex
nerblar	TC1200009578.hg.1	Multiple_Complex
nerfloy	TC0400007048.hg.1	Coding
nerpar	TC1400007808.hg.1	Coding
nersnerbu	TC0600013801.hg.1	Coding
nerso	TC1800007171.hg.1	Coding
nerwey	TC1700011381.hg.1	Coding
neydar	TC0200009956.hg.1	Coding
neymarbu	TC0100008117.hg.1	Coding
neyror	TC2200007616.hg.1	Coding
neyskeeby	TC0500009373.hg.1	Coding
neytoyby	TC0900007213.hg.1	Coding
NFAM1	TC2200008874.hg.1	Multiple_Complex
NFE2	TC1200010835.hg.1	Multiple_Complex
NFKBIE	TC0600011913.hg.1	Multiple_Complex
NGEF	TC0200016074.hg.1	Multiple_Complex
NHSL2	TC0X00011305.hg.1	Multiple_Complex
NID1	TC0100017844.hg.1	Multiple_Complex
NKIRAS2	TC1700007866.hg.1	Multiple_Complex
NMRAL1	TC1600011472.hg.1	Multiple_Complex
nojy	TC0X00009556.hg.1	Coding
nokimo	TC0100011218.hg.1	Coding
NOTCH1	TC0900011981.hg.1	Multiple_Complex
noty	TC2100007385.hg.1	Coding
noyfeebo	TC0300010883.hg.1	Coding
noygoy	TC0500010378.hg.1	Multiple_Complex
NPC2	TC1400009697.hg.1	Multiple_Complex
NPEPL1	TC2000009948.hg.1	Multiple_Complex
NPM1P5	TC1500008369.hg.1	Multiple_Complex
NPVF	TC0700010512.hg.1	Coding
NR2F2	TC1500008442.hg.1	Multiple_Complex
NRN1	TC0600010707.hg.1	Multiple_Complex
NSD1	TC0500009610.hg.1	Multiple_Complex
NTRK3	TC1500010350.hg.1	Multiple_Complex
NUBP1	TC1600006886.hg.1	Multiple_Complex
NUP210	TC0300010329.hg.1	Multiple_Complex
NUP214	TC0900008984.hg.1	Multiple_Complex
NUPR1	TC1600009865.hg.1	Multiple_Complex
NUTM2E	TC1000012461.hg.1	Coding
NXPE2P1	TC1100012380.hg.1	Multiple_Complex
nylarbu	TC0100010870.hg.1	Coding
nyter	TC1700011924.hg.1	Coding
OAF	TC1100009279.hg.1	Coding
OAS3	TC1200008920.hg.1	Multiple_Complex
OBP2A	TC0900009167.hg.1	Multiple_Complex
OFD1P15Y	TC0Y00007276.hg.1	Multiple_Complex
OFD1P3Y	TC0Y00006563.hg.1	Multiple_Complex
OGDH	TC0700007392.hg.1	Multiple_Complex
OPA1-AS1	TC0300013566.hg.1	Multiple_Complex
OR11A1	TC0600014254.hg.1	Multiple_Complex
OR12D2	TC0600007459.hg.1	Multiple_Complex
OR1F1	TC1600006678.hg.1	Coding
OR2T12	TC0100018121.hg.1	Coding
OR4G3P	TC1900006434.hg.1	Multiple_Complex
OR4M2	TC15_KI270727v1_random00006435.hg.1	Coding
OR4X7P	TC1100007587.hg.1	Multiple_Complex
OR6S1	TC1400008599.hg.1	Coding
OR7A17	TC1900009846.hg.1	Multiple_Complex
OR8B12	TC1100012677.hg.1	Coding
OR9H1P	TC0100018109.hg.1	Coding
ORAI3	TC1600011386.hg.1	Multiple_Complex
OSBPL8	TC1200011321.hg.1	Multiple_Complex
OTX1	TC0200007768.hg.1	Multiple_Complex
OXA1L	TC1400006656.hg.1	Multiple_Complex
PABPC1	TC0800012444.hg.1	Multiple_Complex
paroybu	TC0100011803.hg.1	Coding
PARVA	TC1100006879.hg.1	Multiple_Complex
pawblar	TC0700010523.hg.1	Coding
PBLD	TC1000010843.hg.1	Multiple_Complex
PCBP1	TC0200007943.hg.1	Coding
PCDHB5	TC0500013241.hg.1	Coding
PCED1B	TC1200007461.hg.1	Multiple_Complex
PCIF1	TC2000007512.hg.1	Multiple_Complex
PDF	TC1600011556.hg.1	Multiple_Complex
PDK2	TC1700008232.hg.1	Multiple_Complex
PDK3	TC0X00006816.hg.1	Multiple_Complex
peefawbu	TC1000008603.hg.1	Coding
peenu	TC0X00011081.hg.1	Coding
peesmarbu	TC0700012927.hg.1	Coding
PEF1	TC0100013574.hg.1	Multiple_Complex
PEG3-AS1	TC1900008972.hg.1	Multiple_Complex
pernobu	TC0100012676.hg.1	Coding
perrey	TC1700011635.hg.1	Coding
perspee	TC1600006546.hg.1	Multiple_Complex
PET117	TC2000006818.hg.1	Multiple_Complex
PGBD4P4	TC0400008701.hg.1	Multiple_Complex
PGM5	TC0900012139.hg.1	Multiple_Complex
PHACTR4	TC0100007556.hg.1	Multiple_Complex
PHC1	TC1200006737.hg.1	Multiple_Complex
PHF2	TC0900007994.hg.1	Multiple_Complex
PI4KA	TC2200008055.hg.1	Multiple_Complex
PI4KAP1	TC2200007932.hg.1	Multiple_Complex
PIAS3	TC0100015591.hg.1	Multiple_Complex
PIAS4	TC1900006670.hg.1	Multiple_Complex
PINK1	TC0100007207.hg.1	Multiple_Complex
PKD1P5	TC1600011490.hg.1	Multiple_Complex
PKMYT1	TC1600009156.hg.1	Multiple_Complex
PLA1A	TC0300008484.hg.1	Multiple_Complex
PLAGL2	TC2000008845.hg.1	Coding
plarflarbu	TC1100009219.hg.1	Coding
plarlaw	TC1800009162.hg.1	Coding
plartorbu	TC0900010186.hg.1	Multiple_Complex
plawmeybo	TC0100015563.hg.1	Coding
PLCB2	TC1500009089.hg.1	Multiple_Complex
PLCXD1	TC0X00006433.hg.1	Multiple_Complex
pleeblobu	TC1200012252.hg.1	Coding
pleegybu	TC0100006546.hg.1	Coding
pleesheeby	TC0700011646.hg.1	Coding
PLEKHH1	TC1400007495.hg.1	Multiple_Complex
plerder	TC0X00009063.hg.1	Coding
plerflaw	TC1200007750.hg.1	Coding
plerpuby	TC1000008300.hg.1	Coding
pleyjy	TC0500012084.hg.1	Coding
PLK1	TC1600007235.hg.1	Multiple_Complex
plojoyby	TC1100012746.hg.1	Coding
plornoy	TC1600006763.hg.1	Coding
plosawby	TC0900008153.hg.1	Coding
ployteebu	TC1800007908.hg.1	Coding
plujee	TC0600013541.hg.1	Coding
plujey	TC2200007964.hg.1	Coding
plumarbu	TC0100014033.hg.1	Coding
pluto	TC2100008237.hg.1	Coding
PLXNA3	TC0X00008836.hg.1	Multiple_Complex
PLXNB2	TC2200009152.hg.1	Multiple_Complex
PML	TC1500007833.hg.1	Multiple_Complex
podubu	TC0300012578.hg.1	Coding
pofey	TC1100008273.hg.1	Coding
POGK	TC0100010486.hg.1	Coding
POLR2A	TC1700006751.hg.1	Multiple_Complex
POLR2E	TC1900009133.hg.1	Multiple_Complex
POM121	TC0700007949.hg.1	Multiple_Complex
POM121B	TC0700007973.hg.1	Multiple_Complex
POM121C	TC0700011550.hg.1	Multiple_Complex
POMGNT1	TC0100014048.hg.1	Multiple_Complex
porchabu	TC0700013017.hg.1	Coding
PORCN	TC0X00007190.hg.1	Multiple_Complex
porklarby	TC0400008350.hg.1	Coding
porko	TC0400011030.hg.1	Coding
pornee	TC1200006579.hg.1	Coding
porsperby	TC0400009706.hg.1	Coding
poykobu	TC0100016928.hg.1	Coding
PPM1M	TC0300007470.hg.1	Multiple_Complex
PPP1R26P1	TC1300008887.hg.1	Multiple_Complex
PPP2R3A	TC0300008904.hg.1	Multiple_Complex
PPP2R5B	TC1100013036.hg.1	Multiple_Complex
PPP6R1	TC1900012050.hg.1	Multiple_Complex
PPTC7	TC1200011911.hg.1	Multiple_Complex
PRAMEF19	TC0100012948.hg.1	Coding
PRCC	TC0100010193.hg.1	Multiple_Complex
PRDM10	TC1100012812.hg.1	Multiple_Complex
PRDM15	TC2100008227.hg.1	Multiple_Complex
PREX1	TC2000009357.hg.1	Multiple_Complex
PRH2	TC1200006816.hg.1	Coding
PRKACA	TC1900009806.hg.1	Multiple_Complex
PRKG1	TC1000007625.hg.1	Multiple_Complex
PRR14	TC1600007484.hg.1	Multiple_Complex
PRSS48	TC0400008994.hg.1	Coding
PSMB10	TC1600011553.hg.1	Multiple_Complex
PTCHD3	TC1000010129.hg.1	Coding
PTGDS	TC0900012197.hg.1	Multiple_Complex
PTGFR	TC0100008812.hg.1	Coding
PTP4A3	TC0800009113.hg.1	Multiple_Complex
PTPDC1	TC0900008010.hg.1	Multiple_Complex
PTPRS	TC1900009382.hg.1	Multiple_Complex
PVRL1	TC1100012535.hg.1	Multiple_Complex
pygee	TC0X00009997.hg.1	Coding
PYHIN5P	TC0100010242.hg.1	Multiple_Complex
QDPR	TC0400012905.hg.1	Multiple_Complex
QPRT	TC1600011375.hg.1	Multiple_Complex
R3HDM2	TC1200012808.hg.1	Multiple_Complex
R3HDML	TC2000007450.hg.1	Coding
RAB1C	TC0900010028.hg.1	Multiple_Complex
RAB38	TC1100011886.hg.1	Coding
RAB43	TC0300014042.hg.1	Coding
RABGGTA	TC1400008749.hg.1	Multiple_Complex
RABL2B	TC2200009180.hg.1	Multiple_Complex
RAD23A	TC1900007110.hg.1	Multiple_Complex
RALGAPA2	TC2000008587.hg.1	Multiple_Complex
RANBP2	TC0200008807.hg.1	Multiple_Complex
RAP1GAP2	TC1700006569.hg.1	Multiple_Complex
RARA	TC1700007791.hg.1	Multiple_Complex
rarlee	TC0100010325.hg.1	Coding
rarnobu	TC0100006686.hg.1	Coding
RASGRP4	TC1900010604.hg.1	Multiple_Complex
RASSF5	TC0100011378.hg.1	Multiple_Complex
rawara	TC0X00006620.hg.1	Coding
RBM33	TC0700009827.hg.1	Multiple_Complex
RBM38	TC2000007859.hg.1	Multiple_Complex
RBMS2	TC1200007844.hg.1	Multiple_Complex
RBMY2TP	TC0Y00007181.hg.1	Multiple_Complex
RBPMS	TC0800007185.hg.1	Multiple_Complex
RELA	TC1100011243.hg.1	Multiple_Complex
RET	TC1000007403.hg.1	Multiple_Complex
REXO1L2P	TC0800011005.hg.1	Multiple_Complex
REXO1L4P	TC0800011007.hg.1	Multiple_Complex
REXO4	TSUnmapped00000507.hg.1	Coding
RFX2	TC1900011852.hg.1	Multiple_Complex
RGS11	TC1600008936.hg.1	Multiple_Complex
RGS2	TC0100011022.hg.1	Multiple_Complex
RGS22	TC0800011241.hg.1	Multiple_Complex
RGS3	TC0900008491.hg.1	Multiple_Complex
RHOBTB2	TC0800007004.hg.1	Multiple_Complex
RHOF	TC1200012859.hg.1	Multiple_Complex
RIN3	TC1400008014.hg.1	Multiple_Complex
RIPK3	TC1400010727.hg.1	Multiple_Complex
ririmu	TC1000010977.hg.1	Coding
risumi	TC1100012579.hg.1	Coding
RN7SL151P	TC0900006802.hg.1	Multiple_Complex
RN7SL464P	TC0100017387.hg.1	Multiple_Complex
RNA45S5	TC2100006488.hg.1	Multiple_Complex
RNA5-8S5	TC22_KI270733v1_random00006435.hg.1	Multiple_Complex
RNF123	TC0300007387.hg.1	Multiple_Complex
RNF187	TC0100011873.hg.1	Multiple_Complex
RNF214	TC1100009171.hg.1	Multiple_Complex
RNU105B	TC2000006670.hg.1	Multiple_Complex
RNU5D-1	TC0100013986.hg.1	Multiple_Complex
RNU5E-4P	TC0100012899.hg.1	Multiple_Complex
RNU6-421P	TC0X00009675.hg.1	Multiple_Complex
RNU6-496P	TC0X00010517.hg.1	Multiple_Complex
RNU6-839P	TC1000008860.hg.1	Multiple_Complex
RNVU1-8	TC0100015625.hg.1	Multiple_Complex
ROGDI	TC1600009246.hg.1	Multiple_Complex
roraru	TC1600010884.hg.1	Multiple_Complex
rorcho	TC1200009631.hg.1	Coding
rosayo	TC0100016202.hg.1	Coding
rosira	TC2000009825.hg.1	Coding
RP1-107N3.1	TC0X00010767.hg.1	Multiple_Complex
RP11-100F15.2	TC1200008964.hg.1	Multiple_Complex
RP11-107G24.3	TC0100018087.hg.1	Multiple_Complex
RP11-1084A12.1	TC1500008979.hg.1	Multiple_Complex
RP11-109N23.4	TC1400009632.hg.1	Multiple_Complex
RP11-10G12.2	TC0400007053.hg.1	Multiple_Complex
RP11-1109M24.13	TC1700010114.hg.1	Multiple_Complex
RP11-1113C11.2	TC0800010199.hg.1	Multiple_Complex
RP11-1149M3.2	TC0800007121.hg.1	Multiple_Complex
RP11-124G5.1	TC1100007347.hg.1	Multiple_Complex
RP11-1259L22.2	TC0500009658.hg.1	Multiple_Complex
RP11-1299A16.1	TC0400011392.hg.1	Multiple_Complex
RP11-129H15.4	TC0600009316.hg.1	Multiple_Complex
RP11-136B18.1	TC0100017884.hg.1	Multiple_Complex
RP11-157E21.2	TC0800011903.hg.1	Multiple_Complex
RP11-15P13.1	TC0900006777.hg.1	Multiple_Complex
RP11-174E22.2	TC0400010345.hg.1	Multiple_Complex
RP11-19N8.3	TC1600007612.hg.1	Multiple_Complex
RP11-19P22.6	TC1700010159.hg.1	Multiple_Complex
RP11-224P11.1	TC1000010189.hg.1	Multiple_Complex
RP11-229P13.2	TC0900009245.hg.1	Multiple_Complex
RP11-279E1.1	TC0900006578.hg.1	Multiple_Complex
RP11-302F12.1	TC0400007105.hg.1	Multiple_Complex
RP11-309P22.1	TC1000011835.hg.1	Multiple_Complex
RP11-313I2.13	TC1100011905.hg.1	Multiple_Complex
RP11-317M22.1	TC0600013774.hg.1	Multiple_Complex
RP11-318G8.1	TC1200012777.hg.1	Multiple_Complex
RP11-319C21.1	TC0100008011.hg.1	Multiple_Complex
RP11-320J16.1	TC0X00006923.hg.1	Multiple_Complex
RP11-325K19.6	TC1800008844.hg.1	Multiple_Complex
RP11-332E4.1	TC0X00010944.hg.1	Multiple_Complex
RP11-344N10.4	TC1000008016.hg.1	Multiple_Complex
RP11-352G18.2	TC1500009820.hg.1	Multiple_Complex
RP11-358H18.3	TC1100006975.hg.1	Multiple_Complex
RP11-359P18.5	TC0800007477.hg.1	Multiple_Complex
RP11-359P18.7	TC0800007474.hg.1	Multiple_Complex
RP11-366M4.12	TC0400009206.hg.1	Multiple_Complex
RP11-380D15.2	TC2000007815.hg.1	Multiple_Complex
RP11-382H24.2	TC0900009554.hg.1	Multiple_Complex
RP11-386M24.1	TC1500008385.hg.1	Multiple_Complex
RP11-39E3.4	TC0300012433.hg.1	Multiple_Complex
RP11-404J23.1	TC0400012515.hg.1	Multiple_Complex
RP11-40F6.1	TC1000008227.hg.1	Multiple_Complex
RP11-424C20.2	TC1200007041.hg.1	Multiple_Complex
RP11-430G17.3	TC0100014394.hg.1	Multiple_Complex
RP11-432B6.1	TC0300009335.hg.1	Multiple_Complex
RP11-432M8.7	TC0500010231.hg.1	Multiple_Complex
RP11-438F14.10	TC0100012368.hg.1	Multiple_Complex
RP11-445P17.6	TC1000006612.hg.1	Multiple_Complex
RP11-44D5.2	TC0300006722.hg.1	Multiple_Complex
RP11-453O22.1	TC0100017407.hg.1	Multiple_Complex
RP11-456O19.5	TC1800009294.hg.1	Multiple_Complex
RP11-459D22.1	TC1200006997.hg.1	Multiple_Complex
RP11-45A12.1	TC1100010636.hg.1	Multiple_Complex
RP11-465L8.1	TC1200009058.hg.1	Multiple_Complex
RP11-479I16.2	TC0300012977.hg.1	Multiple_Complex
RP11-480D4.4	TC0500010028.hg.1	Multiple_Complex
RP11-480G7.3	TC1600007722.hg.1	Multiple_Complex
RP11-481A20.8	TC0800009629.hg.1	Multiple_Complex
RP11-483L5.1	TC1100006854.hg.1	Multiple_Complex
RP11-484L7.2	TC0500007324.hg.1	Multiple_Complex
RP11-488I4.2	TC0400008706.hg.1	Multiple_Complex
RP11-492L8.1	TC0500011789.hg.1	Multiple_Complex
RP11-504P24.5	TC0100017455.hg.1	Multiple_Complex
RP11-508N22.11	TC1000010375.hg.1	Multiple_Complex
RP11-513O13.1	TC0800010369.hg.1	Multiple_Complex
RP11-516J2.1	TC1400009746.hg.1	Multiple_Complex
RP11-536C10.13	TC1400006448.hg.1	Multiple_Complex
RP11-54O7.10	TC0100012435.hg.1	Multiple_Complex
RP11-566H8.3	TC0800007213.hg.1	Multiple_Complex
RP11-576N17.2	TC0400007997.hg.1	Multiple_Complex
RP11-59E19.3	TC0300008298.hg.1	Multiple_Complex
RP11-61G24.1	TC0400008198.hg.1	Multiple_Complex
RP11-642D6.1	TC0200012768.hg.1	Multiple_Complex
RP11-648O15.1	TC1100011870.hg.1	Multiple_Complex
RP1-164L12.1	TC0X00010156.hg.1	Multiple_Complex
RP11-656E20.5	TC1200009895.hg.1	Multiple_Complex
RP11-665E10.3	TC1100011884.hg.1	Multiple_Complex
RP11-684B20.1	TC1100012070.hg.1	Multiple_Complex
RP11-686D22.8	TC1700010424.hg.1	Multiple_Complex
RP11-68D16.2	TC0400010340.hg.1	Multiple_Complex
RP11-704M14.2	TC0400010931.hg.1	Multiple_Complex
RP11-715F3.1	TC1800006483.hg.1	Multiple_Complex
RP11-715I4.1	TC0300010320.hg.1	Multiple_Complex
RP11-730A19.9	TC1000009835.hg.1	Multiple_Complex
RP11-73B8.3	TC1200007403.hg.1	Multiple_Complex
RP11-744I24.2	TC0700013631.hg.1	Multiple_Complex
RP11-774G5.1	TC0400009421.hg.1	Multiple_Complex
RP11-777B9.4	TC0400007927.hg.1	Multiple_Complex
RP11-777B9.5	TC0400011114.hg.1	Multiple_Complex
RP11-798K23.3	TC0500009687.hg.1	Multiple_Complex
RP11-809H16.3	TC1500007686.hg.1	Multiple_Complex
RP1-182O16.1	TC0600010697.hg.1	Multiple_Complex
RP11-843B15.1	TC1200007261.hg.1	Multiple_Complex
RP11-882I15.1	TC1100011826.hg.1	Multiple_Complex
RP11-8L18.3	TC1000010303.hg.1	Multiple_Complex
RP11-95P2.4	TC1600006724.hg.1	Multiple_Complex
RP11-96K14.1	TC1600010064.hg.1	Multiple_Complex
RP11-973N13.5	TC1400009412.hg.1	Multiple_Complex
RP1-197J16.2	TC0X00007963.hg.1	Multiple_Complex
RP13-36G14.3	TC0X00007626.hg.1	Multiple_Complex
RP13-650J16.1	TC1700009220.hg.1	Multiple_Complex
RP1-85D24.2	TC0Y00007039.hg.1	Multiple_Complex
RP1-8B22.2	TC0100007146.hg.1	Multiple_Complex
RP1-90G24.10	TC2200007127.hg.1	Multiple_Complex
RP1-90J20.10	TC0600010539.hg.1	Multiple_Complex
RP1-95L4.4	TC0600009686.hg.1	Multiple_Complex
RP3-323B6.1	TC0X00007465.hg.1	Multiple_Complex
RP3-354J5.3	TC0600009075.hg.1	Multiple_Complex
RP3-391O22.3	TC0600011592.hg.1	Multiple_Complex
RP3-492J12.2	TC2000007927.hg.1	Multiple_Complex
RP3-518E13.2	TC0100010696.hg.1	Multiple_Complex
RP4-669L17.10	TC0100018378.hg.1	Multiple_Complex
RP5-1021I20.7	TC1400009674.hg.1	Multiple_Complex
RP5-1049N15.2	TC0700008941.hg.1	Multiple_Complex
RP5-1053E7.3	TC0100013467.hg.1	Multiple_Complex
RPL23AP93	TC0300013605.hg.1	Multiple_Complex
RPL23P11	TC1000007249.hg.1	Multiple_Complex
RPL38P1	TC0300012754.hg.1	Multiple_Complex
RPL39	TC0X00010648.hg.1	Multiple_Complex
RPL39P25	TC1000011079.hg.1	Multiple_Complex
RPL39P3	TC0600012290.hg.1	Multiple_Complex
RPL39P38	TC1900010010.hg.1	Multiple_Complex
RPL5P33	TC1700008272.hg.1	Multiple_Complex
RPL9P3	TC1400006896.hg.1	Multiple_Complex
RPP21	TC0600014095.hg.1	Multiple_Complex
RPS12P5	TC0300006907.hg.1	Multiple_Complex
RPS15AP7	TC0100008548.hg.1	Multiple_Complex
RPS29P2	TC0800007408.hg.1	Multiple_Complex
RSPO3	TC0600009392.hg.1	Multiple_Complex
RTN2	TC1900010943.hg.1	Multiple_Complex
RUBCN	TC0300013763.hg.1	Multiple_Complex
rumy	TC1000011437.hg.1	Multiple_Complex
RUNX3	TC0100013339.hg.1	Multiple_Complex
rydeebu	TC0300009138.hg.1	Coding
SAA3P	TC1100013151.hg.1	Multiple_Complex
saboy	TC0100008083.hg.1	Coding
sadobu	TC0300009006.hg.1	Coding
SAMD4B	TC1900008053.hg.1	Multiple_Complex
sanaw	TC0X00010574.hg.1	Coding
SAP130	TC0200014192.hg.1	Multiple_Complex
sarbeyby	TC0800008132.hg.1	Coding
sarsmoybu	TC0700008805.hg.1	Coding
sawber	TC1900008290.hg.1	Coding
SCARNA5	TC0200011126.hg.1	Multiple_Complex
SCARNA9	TC1100008788.hg.1	Multiple_Complex
SCARNA9L	TC0X00009217.hg.1	Multiple_Complex
SDF4	TC0100012454.hg.1	Multiple_Complex
SDR42E1P1	TC0900010070.hg.1	Multiple_Complex
SEC16A	TC0900011980.hg.1	Multiple_Complex
SECTM1	TC1700012110.hg.1	Multiple_Complex
seejoby	TC0800009808.hg.1	Coding
seerabo	TC0100016457.hg.1	Coding
seetaw	TC1500010457.hg.1	Coding
SEMA4A	TC0100010155.hg.1	Multiple_Complex
SEMA4D	TC0900010702.hg.1	Multiple_Complex
SEPN1	TC0100018200.hg.1	Multiple_Complex
SEPT8	TC0500012025.hg.1	Multiple_Complex
SERBP1P3	TC0300011197.hg.1	Multiple_Complex
SERINC2	TC0100007638.hg.1	Multiple_Complex
SETD1A	TC1600007504.hg.1	Multiple_Complex
SETD1B	TC1200009183.hg.1	Multiple_Complex
SFT2D3	TC0200009223.hg.1	Coding
SGSH	TC1700011970.hg.1	Multiple_Complex
SH2B3	TC1200008873.hg.1	Multiple_Complex
SH2D2A	TC0100016024.hg.1	Multiple_Complex
SH3BP1	TC2200007309.hg.1	Multiple_Complex
SH3BP2	TC0400006578.hg.1	Multiple_Complex
sharfarbu	TC0200014739.hg.1	Coding
SHARPIN	TC0800012190.hg.1	Multiple_Complex
shartey	TC1900007709.hg.1	Coding
shawky	TC0700010560.hg.1	Coding
shawshar	TC1000010440.hg.1	Coding
sheyblaw	TC1200009714.hg.1	Coding
sheyglyby	TC0600007738.hg.1	Coding
SHISA5	TC0300011023.hg.1	Multiple_Complex
shokerbo	TC0100010679.hg.1	Coding
shorobu	TC0100007052.hg.1	Coding
shorstaby	TC0600006531.hg.1	Coding
shorverbu	TC1700007738.hg.1	Coding
shosnoybu	TC0500008577.hg.1	Coding
shoykloyby	TC0400008726.hg.1	Coding
shozu	TC1700011070.hg.1	Multiple_Complex
SIAH2	TC0300012807.hg.1	Multiple_Complex
SIGLEC14	TC1900011266.hg.1	Multiple_Complex
SIGLEC16	TC1900008566.hg.1	Multiple_Complex
SIGLEC27P	TC1900008650.hg.1	Multiple_Complex
SIGMAR1	TC0900009912.hg.1	Multiple_Complex
SIPA1L1	TC1400007595.hg.1	Multiple_Complex
SIRPA	TC2000006501.hg.1	Coding
skagubu	TC0200010602.hg.1	Coding
SKAP1	TC1700010982.hg.1	Multiple_Complex
skardubo	TC0300006438.hg.1	Coding
skarzoby	TC0800009784.hg.1	Coding
skawporbu	TC0100008676.hg.1	Coding
skawseybo	TC1600008794.hg.1	Coding
skawsheeby	TC1200009265.hg.1	Coding
skeegee	TC0500010742.hg.1	Coding
skeepluby	TC0500010859.hg.1	Coding
skerwerby	TC0800007430.hg.1	Multiple_Complex
skeylaw	TC0900007717.hg.1	Coding
skeymo	TC1000007697.hg.1	Coding
skeytor	TC0X00007698.hg.1	Coding
skeyverby	TC0600009916.hg.1	Coding
SKI	TC0100006565.hg.1	Multiple_Complex
skodawbu	TC0200009319.hg.1	Multiple_Complex
skomuby	TC0700011272.hg.1	Coding
skonaw	TC1200011497.hg.1	Coding
skopoyby	TC1000012012.hg.1	Coding
skorfeyby	TC1100011912.hg.1	Coding
skovobu	TC1700009281.hg.1	Coding
skuchoybu	TC0700006608.hg.1	Coding
skukoy	TC0800007014.hg.1	Coding
skyraby	TC1400007765.hg.1	Coding
skyshar	TC1000009250.hg.1	Coding
slababy	TC1400007115.hg.1	Coding
slarspo	TC1600007367.hg.1	Coding
slasawbu	TC2000008939.hg.1	Coding
slawoy	TC1600010322.hg.1	Coding
SLC16A5	TC1700008886.hg.1	Multiple_Complex
SLC1A1	TC0900006522.hg.1	Multiple_Complex
SLC20A1P1	TC1400010541.hg.1	Multiple_Complex
SLC25A2	TC0500012272.hg.1	Coding
SLC25A44	TC0100010159.hg.1	Multiple_Complex
SLC25A5P4	TC1300007311.hg.1	Multiple_Complex
SLC25A6P2	TC0900006921.hg.1	Multiple_Complex
SLC26A2	TC0500009076.hg.1	Multiple_Complex
SLC29A3	TC1000007954.hg.1	Multiple_Complex
SLC2A6	TSUnmapped00000359.hg.1	Coding
SLC2A9	TC0400010024.hg.1	Multiple_Complex
SLC35C2	TC2000009267.hg.1	Multiple_Complex
SLC35G6	TC1700006750.hg.1	Coding
SLC36A1	TC0500009123.hg.1	Multiple_Complex
SLC37A1	TC2100008527.hg.1	Multiple_Complex
SLC44A1	TC0900008312.hg.1	Multiple_Complex
SLC48A1	TC1200012622.hg.1	Multiple_Complex
SLC6A6	TC0300006677.hg.1	Multiple_Complex
SLC9A1	TC0100013417.hg.1	Multiple_Complex
SLC9A3R1	TC1700008867.hg.1	Multiple_Complex
SLCO3A1	TC1500008360.hg.1	Multiple_Complex
sleebeyby	TC0800008136.hg.1	Coding
sleyby	TC0100008400.hg.1	Coding
sleyjar	TC0600011101.hg.1	Coding
sleylar	TC0200008009.hg.1	Coding
SLFN5	TC1700007585.hg.1	Multiple_Complex
slorby	TC0Y00007183.hg.1	Coding
slorerby	TC0600010453.hg.1	Coding
slorver	TC2100008257.hg.1	Multiple_Complex
sloto	TC2100007243.hg.1	Coding
sloytyby	TC1300007754.hg.1	Coding
slugeyby	TC1200008850.hg.1	Coding
SLX1A	TC1600011371.hg.1	Multiple_Complex
SLX1A-SULT1A3	TC1600011373.hg.1	Multiple_Complex
SLX4	TC1600009199.hg.1	Multiple_Complex
slyla	TC0800008591.hg.1	Multiple_Complex
SMAD6	TC1500007619.hg.1	Multiple_Complex
SMAD7	TC1800008650.hg.1	Multiple_Complex
smapler	TC1800007094.hg.1	Coding
SMARCD1	TC1200007595.hg.1	Multiple_Complex
smawklerby	TC1200007528.hg.1	Coding
smawmeeby	TC1100011648.hg.1	Coding
smawrar	TC1600009441.hg.1	Coding
smawtoybu	TC0900007376.hg.1	Coding
smeejor	TC0600006593.hg.1	Coding
smeesoy	TC1900010055.hg.1	Coding
smeeverbo	TC0200011708.hg.1	Coding
smergluby	TC0400010349.hg.1	Multiple_Complex
smeyby	TC0Y00007185.hg.1	Coding
SMG9	TC1900010863.hg.1	Multiple_Complex
smobley	TC0600013705.hg.1	Coding
smorskee	TC1700009080.hg.1	Coding
smoty	TC2000007397.hg.1	Coding
smoyflarbu	TC1100009294.hg.1	Coding
smoyswee	TC0900008931.hg.1	Coding
smoyweebu	TC1600007216.hg.1	Coding
smuleyby	TC1000010660.hg.1	Coding
smuskar	TC1700011642.hg.1	Coding
smuto	TC2000006995.hg.1	Coding
smyjoby	TC1200008510.hg.1	Coding
smysna	TC1000011241.hg.1	Coding
SNAP29	TC2200006678.hg.1	Multiple_Complex
SNAR-A1	TC1900008448.hg.1	Multiple_Complex
SNAR-A12	TC1900008446.hg.1	Multiple_Complex
SNAR-A3	TC1900011182.hg.1	Multiple_Complex
SNAR-A4	TC1900011186.hg.1	Multiple_Complex
SNAR-A5	TC1900011183.hg.1	Multiple_Complex
SNAR-A6	TC1900011179.hg.1	Multiple_Complex
SNAR-A7	TC1900011184.hg.1	Multiple_Complex
SNAR-A8	TC1900011185.hg.1	Multiple_Complex
SNAR-A9	TC1900008449.hg.1	Multiple_Complex
snarawby	TC1000009796.hg.1	Coding
SNAR-C2	TC1900008455.hg.1	Multiple_Complex
SNAR-C3	TC1900008454.hg.1	Multiple_Complex
SNAR-C4	TC1900008452.hg.1	Multiple_Complex
SNAR-C5	TC1900008450.hg.1	Multiple_Complex
SNAR-E	TC1900011006.hg.1	Multiple_Complex
snarlyby	TC1500008499.hg.1	Coding
snarsmeebu	TC0700011648.hg.1	Coding
snavawbo	TC0300012800.hg.1	Coding
SNCB	TC0500012948.hg.1	Multiple_Complex
sneesoy	TC1900010064.hg.1	Multiple_Complex
snopey	TC1500008937.hg.1	Coding
SNORA2C	TC1200010589.hg.1	Multiple_Complex
SNORA36B	TC0100017375.hg.1	Multiple_Complex
SNORD113-1	TC1400008245.hg.1	Multiple_Complex
SNORD114-11	TC1400008260.hg.1	Multiple_Complex
SNORD114-12	TC1400010668.hg.1	Multiple_Complex
snostorby	TC1000010717.hg.1	Coding
snoyswoby	TC0200011859.hg.1	Coding
snoysy	TC1700009224.hg.1	Multiple_Complex
SNRPC	TC0600007769.hg.1	Multiple_Complex
SNRPD1	TC1800006834.hg.1	Multiple_Complex
SNRPD3	TC2200009235.hg.1	Multiple_Complex
SNRPGP7	TC0200012117.hg.1	Multiple_Complex
snudu	TC0X00008140.hg.1	Coding
snugaw	TC0400009898.hg.1	Coding
snugeebu	TC1000008874.hg.1	Coding
snuplarby	TC0400009050.hg.1	Coding
SNX12	TC0X00009977.hg.1	Multiple_Complex
SNX29	TC1600006941.hg.1	Multiple_Complex
SNX33	TC1500007901.hg.1	Multiple_Complex
SOCS5P2	TC0900009160.hg.1	Multiple_Complex
sofeebo	TC0300010887.hg.1	Multiple_Complex
sogerbo	TC0200015224.hg.1	Coding
sogerby	TC1200009635.hg.1	Coding
sonema	TC1700010609.hg.1	Multiple_Complex
sorga	TC0400006494.hg.1	Coding
sorgabo	TC0300012901.hg.1	Coding
soshabu	TC0700010190.hg.1	Coding
SOX13	TC0100011282.hg.1	Multiple_Complex
soybeyby	TC0800008133.hg.1	Coding
soyseyby	TC0600011711.hg.1	Coding
soysmubu	TC0700007286.hg.1	Coding
SP9	TC0200010007.hg.1	Coding
SPAG5	TC1700012380.hg.1	Multiple_Complex
SPAG7	TC1700009540.hg.1	Multiple_Complex
spamoy	TC0X00006919.hg.1	Coding
sparnarbu	TC0100012850.hg.1	Coding
sparspobu	TC0400006725.hg.1	Coding
SPATA2	TC2000009401.hg.1	Coding
SPATA31A5	TC0900007321.hg.1	Multiple_Complex
SPATA31A6	TC0900007288.hg.1	Multiple_Complex
SPATA31D1	TC0900012146.hg.1	Multiple_Complex
speesperbu	TC0400010620.hg.1	Multiple_Complex
sperbla	TC0800009628.hg.1	Coding
sperfor	TC0X00007130.hg.1	Coding
sperleybu	TC0100013144.hg.1	Coding
SPIN1	TC0900007844.hg.1	Multiple_Complex
spuvu	TC2000009460.hg.1	Coding
spygabo	TC0300012963.hg.1	Coding
spysmeybu	TC0700008566.hg.1	Coding
SRD5A1P1	TC0X00008577.hg.1	Multiple_Complex
SRF	TC0600008073.hg.1	Multiple_Complex
SRGAP2D	TC0100009700.hg.1	Multiple_Complex
SS18L2P2	TC1800008709.hg.1	Multiple_Complex
SSH1	TC1200012841.hg.1	Multiple_Complex
SSXP3	TC0X00007171.hg.1	Multiple_Complex
SSXP9	TC0X00007179.hg.1	Multiple_Complex
ST6GAL1	TC0300009789.hg.1	Multiple_Complex
ST6GALNAC4	TC0900011610.hg.1	Multiple_Complex
ST8SIA1	TC1200012776.hg.1	Multiple_Complex
STARD10	TC1100013206.hg.1	Multiple_Complex
STARD5	TC1500010909.hg.1	Multiple_Complex
STAT2	TC1200010908.hg.1	Multiple_Complex
STAT4	TC0200015246.hg.1	Multiple_Complex
stawmerbu	TC0300009736.hg.1	Coding
steerubo	TC0100008068.hg.1	Coding
steeslubu	TC0800006468.hg.1	Coding
stersu	TC1800008517.hg.1	Coding
stertarbo	TC1000011504.hg.1	Coding
steyjerbo	TC0200012560.hg.1	Coding
steykawby	TC0700010026.hg.1	Coding
stogerbu	TC0200011380.hg.1	Coding
STOML3	TC1300008659.hg.1	Coding
stornaby	TC1000007742.hg.1	Coding
storreeby	TC0600008789.hg.1	Coding
STRCP1	TC1500009229.hg.1	Multiple_Complex
STUB1	TC1600006488.hg.1	Multiple_Complex
stuplubu	TC0600012808.hg.1	Coding
STX3	TC1100013012.hg.1	Multiple_Complex
STXBP2	TC1900011656.hg.1	Multiple_Complex
styfa	TC0200014378.hg.1	Coding
stykeebu	TC0200013253.hg.1	Coding
sukimi	TC1000009268.hg.1	Coding
SULT1A1	TC1600009870.hg.1	Multiple_Complex
SULT1C4	TC0200008801.hg.1	Multiple_Complex
SUPT20HL2	TC0X00009262.hg.1	Multiple_Complex
SUPT7L	TC0200012095.hg.1	Multiple_Complex
SURF6	TSUnmapped00000280.hg.1	Coding
swarrar	TC2200007392.hg.1	Coding
swarsor	TC2000008740.hg.1	Coding
swawflawbu	TC0700012650.hg.1	Coding
swawsny	TC1600007245.hg.1	Coding
swawver	TC2000008086.hg.1	Coding
sweeshorby	TC0500008187.hg.1	Coding
swerzyby	TC0500010443.hg.1	Coding
sweygu	TC0400006841.hg.1	Coding
swozey	TC2000007989.hg.1	Coding
SWSAP1	TC1900007026.hg.1	Coding
swybley	TC1900006445.hg.1	Multiple_Complex
swyrey	TC2200008961.hg.1	Coding
syflee	TC1200010911.hg.1	Coding
sykler	TC0200016049.hg.1	Coding
SYMPK	TC1900010957.hg.1	Multiple_Complex
SYNPO	TC0500009097.hg.1	Multiple_Complex
SYS1	TC2000009923.hg.1	Multiple_Complex
syzerby	TC0700013215.hg.1	Coding
TACC3	TC0400006538.hg.1	Multiple_Complex
TADA2B	TC0400006712.hg.1	Multiple_Complex
TAF6	TC0700011973.hg.1	Multiple_Complex
TAPBPL	TC1200012584.hg.1	Multiple_Complex
TBC1D2	TC0900010971.hg.1	Multiple_Complex
TBC1D9B	TC0500013426.hg.1	Multiple_Complex
TBX15	TC0100015445.hg.1	Multiple_Complex
TCAP	TC1700012247.hg.1	Coding
TCEB1P17	TC0Y00006833.hg.1	Multiple_Complex
TCEB3	TC0100007331.hg.1	Multiple_Complex
TCONS_l2_00015845	TC0200016696.hg.1	Multiple_Complex
TCTN1	TC1200008848.hg.1	Multiple_Complex
TCTN2	TC1200009252.hg.1	Multiple_Complex
teemorbu	TC0100013022.hg.1	Coding
teerey	TC2200007577.hg.1	Coding
tekima	TC1500006808.hg.1	Coding
TEN1	TC1700008929.hg.1	Multiple_Complex
TERF2IP	TC1600011428.hg.1	Coding
termabo	TC0100012775.hg.1	Coding
tervy	TC2200008096.hg.1	Coding
TESK1	TC0900007085.hg.1	Multiple_Complex
TESK2	TC0100014009.hg.1	Multiple_Complex
TET1	TC1000007861.hg.1	Multiple_Complex
TEX29	TC1300008048.hg.1	Coding
TFAP2A	TC0600010777.hg.1	Multiple_Complex
TFE3	TC0X00009648.hg.1	Multiple_Complex
TFPT	TC1900011392.hg.1	Coding
TGFBR3	TC0100014910.hg.1	Multiple_Complex
TGM5	TC1500009214.hg.1	Multiple_Complex
TGOLN2	TC0200013257.hg.1	Multiple_Complex
THAP2	TC1200012665.hg.1	Multiple_Complex
THAP5P1	TC0700013288.hg.1	Multiple_Complex
THBS4	TC0500007901.hg.1	Multiple_Complex
TIGAR	TC1200006557.hg.1	Multiple_Complex
tihuri	TC1400007719.hg.1	Coding
tiki	TC0400007239.hg.1	Coding
TIMM22	TC1700006480.hg.1	Multiple_Complex
TINF2	TC1400008746.hg.1	Multiple_Complex
tisomu	TC0700011357.hg.1	Coding
TLK2	TC1700008533.hg.1	Multiple_Complex
TM7SF3	TC1200010201.hg.1	Multiple_Complex
TMCO4	TC0100013153.hg.1	Multiple_Complex
TMED3	TC1500008003.hg.1	Multiple_Complex
TMEM105	TC1700012033.hg.1	Multiple_Complex
TMEM115	TC0300011109.hg.1	Multiple_Complex
TMEM129	TC0400009747.hg.1	Multiple_Complex
TMEM131	TC0200013578.hg.1	Multiple_Complex
TMEM14EP	TC0300012834.hg.1	Coding
TMEM184B	TC2200008687.hg.1	Multiple_Complex
TMEM219	TC1600011380.hg.1	Multiple_Complex
TMEM223	TC1100011099.hg.1	Multiple_Complex
TMEM229B	TC1400010763.hg.1	Coding
TMEM259	TC1900009128.hg.1	Multiple_Complex
TMEM265	TC1600011383.hg.1	Multiple_Complex
TMEM39B	TC0100007660.hg.1	Multiple_Complex
TMEM41A	TC0300014081.hg.1	Multiple_Complex
TMEM64	TC0800011071.hg.1	Multiple_Complex
TMUB1	TC0700013060.hg.1	Multiple_Complex
TNFRSF21	TC0600011960.hg.1	Multiple_Complex
TNFSF14	TC1900009442.hg.1	Multiple_Complex
TNRC18P3	TC0700007671.hg.1	Multiple_Complex
tohure	TC1200012255.hg.1	Coding
TOLLIP	TC1100009729.hg.1	Multiple_Complex
tonoyu	TC0400010250.hg.1	Coding
TOR1B	TC0900008933.hg.1	Multiple_Complex
torchoybu	TC1400009607.hg.1	Coding
torfaby	TC1300008560.hg.1	Coding
towaw	TC1700008606.hg.1	Coding
toyslu	TC1400006660.hg.1	Coding
toyspa	TC1600009784.hg.1	Coding
TP53BP1	TC1500009221.hg.1	Multiple_Complex
TP53INP1	TC0800011150.hg.1	Multiple_Complex
TPBG	TC0600008655.hg.1	Multiple_Complex
TPCN1	TC1200008933.hg.1	Multiple_Complex
TPST2	TC2200008302.hg.1	Multiple_Complex
TRABD	TC2200007790.hg.1	Multiple_Complex
TRAF3IP2	TC0600012871.hg.1	Multiple_Complex
TRAF7	TC1600006594.hg.1	Multiple_Complex
TRAJ14	TC1400006641.hg.1	Coding
TRAJ59	TC1400006622.hg.1	Coding
TRAV1-1	TC1400006569.hg.1	Coding
TRAV1-2	TC1400010570.hg.1	Coding
TRAV41	TC1400006614.hg.1	Coding
TRBJ1-3	TC0700009469.hg.1	Coding
TRBV12-4	TC0700009451.hg.1	Coding
TRGV5P	TC0700010783.hg.1	Multiple_Complex
TRIM14	TC0900010968.hg.1	Multiple_Complex
TRIM60P11Y	TC0Y00006811.hg.1	Multiple_Complex
TRIM60P9Y	TC0Y00006779.hg.1	Multiple_Complex
TRIM64C	TC1100010787.hg.1	Coding
TRMT2B	TC0X00010346.hg.1	Multiple_Complex
TRNAU1AP	TC0100007562.hg.1	Multiple_Complex
TRO	TC0X00007368.hg.1	Multiple_Complex
TRPC4AP	TC2000008955.hg.1	Multiple_Complex
TRPM1	TC1500008896.hg.1	Multiple_Complex
TRUB2	TC0900011634.hg.1	Multiple_Complex
TSPY8	TC0Y00007324.hg.1	Multiple_Complex
TSR3	TC1600009035.hg.1	Multiple_Complex
TSSC2	TC1100012952.hg.1	Multiple_Complex
TTC32	TC0200011885.hg.1	Multiple_Complex
TTC7B	TC1400009967.hg.1	Multiple_Complex
TTC8	TC1400007912.hg.1	Multiple_Complex
TTF2	TC0100009561.hg.1	Multiple_Complex
TTLL11	TC0900011423.hg.1	Multiple_Complex
TTYH3	TC0700006567.hg.1	Multiple_Complex
tuhiyo	TC0200010130.hg.1	Coding
tynaw	TC2100007470.hg.1	Coding
tyslorby	TC0300008581.hg.1	Coding
U2AF2	TC1900008924.hg.1	Multiple_Complex
U3	TC0500012438.hg.1	Multiple_Complex
U82670.9	TC0X00011146.hg.1	Multiple_Complex
UBDP1	TC0600011305.hg.1	Multiple_Complex
UBE2V2P1	TC1000006935.hg.1	Multiple_Complex
UBE3C	TC0700009872.hg.1	Multiple_Complex
UBXN2A	TC0200006951.hg.1	Multiple_Complex
USE1	TC1900007313.hg.1	Multiple_Complex
USP54	TC1000011026.hg.1	Multiple_Complex
USP7	TC1600009326.hg.1	Multiple_Complex
USP9YP11	TC0Y00006793.hg.1	Multiple_Complex
USP9YP32	TC0Y00007120.hg.1	Multiple_Complex
VAC14	TC1600010772.hg.1	Multiple_Complex
VAMP4	TC0100016406.hg.1	Multiple_Complex
VANGL1	TC0100009524.hg.1	Multiple_Complex
VASH1	TC1400007732.hg.1	Multiple_Complex
vawgawbu	TC0200010898.hg.1	Coding
vawrawbu	TC0900009634.hg.1	Coding
VCPKMT	TC1400009122.hg.1	Multiple_Complex
veedawby	TC1500006684.hg.1	Coding
veewarbo	TC0800009825.hg.1	Coding
veydu	TC0X00008685.hg.1	Coding
veyjoyby	TC1200007716.hg.1	Coding
veytee	TC2100007294.hg.1	Coding
vororbu	TC0100012438.hg.1	Coding
vorsherby	TC1200012314.hg.1	Coding
vorslu	TC1700007748.hg.1	Coding
vosnubu	TC0500009763.hg.1	Coding
VPS11	TSUnmapped00000801.hg.1	Coding
VTRNA1-1	TC0500008867.hg.1	Multiple_Complex
VTRNA2-1	TC0500012123.hg.1	Multiple_Complex
vybeyby	TC0800008135.hg.1	Coding
wakere	TC0200007092.hg.1	Coding
walerbu	TC0100011764.hg.1	Multiple_Complex
warzarbu	TC0800006460.hg.1	Coding
WAS	TC0X00007199.hg.1	Multiple_Complex
WASH1	TC0900009339.hg.1	Multiple_Complex
WASH3P	TC1500008593.hg.1	Multiple_Complex
wawdorbu	TC0200014230.hg.1	Coding
wawlee	TC1700008580.hg.1	Coding
wawsweebu	TC0400009139.hg.1	Coding
wawworby	TC0800007107.hg.1	Coding
WBP1	TC0200016476.hg.1	Multiple_Complex
WBP2	TC1700011773.hg.1	Multiple_Complex
WDR45	TC0X00009650.hg.1	Multiple_Complex
WDR62	TC1900007903.hg.1	Multiple_Complex
WDTC1	TC0100007505.hg.1	Multiple_Complex
weeskerbu	TC0600012947.hg.1	Coding
weytar	TC2000008008.hg.1	Coding
WNT5B	TC1200006469.hg.1	Multiple_Complex
wofey	TC2200007765.hg.1	Coding
worglee	TC1600006708.hg.1	Coding
worpoyby	TC0600006868.hg.1	Coding
wuflybu	TC1200010970.hg.1	Coding
wusher	TC0900008898.hg.1	Coding
XYLT1	TC1600009580.hg.1	Multiple_Complex
yaka	TC0400012080.hg.1	Coding
yanaro	TC1000009581.hg.1	Multiple_Complex
YBX3	TC1200009913.hg.1	Multiple_Complex
YDJC	TC2200008099.hg.1	Multiple_Complex
YPEL3	TC1600009952.hg.1	Multiple_Complex
zaberby	TC0800007802.hg.1	Coding
zapar	TC1400009946.hg.1	Coding
zarploybu	TC0900010616.hg.1	Coding
zasy	TC2100006591.hg.1	Coding
ZBBX	TC0300013047.hg.1	Multiple_Complex
ZBTB4	TC1700009640.hg.1	Multiple_Complex
ZC3H7B	TC2200007467.hg.1	Multiple_Complex
ZC4H2	TC0X00009890.hg.1	Multiple_Complex
ZDHHC12	TC0900011654.hg.1	Multiple_Complex
ZDHHC14	TC0600009980.hg.1	Multiple_Complex
ZDHHC20P2	TC0600007579.hg.1	Multiple_Complex
zeejo	TC0600007779.hg.1	Coding
zerfar	TC2200008503.hg.1	Coding
zergleybu	TC0600010830.hg.1	Coding
zeyzawbo	TC0100014456.hg.1	Coding
ZFAND2B	TC0200010836.hg.1	Multiple_Complex
ZFPL1	TC1100007996.hg.1	Multiple_Complex
ZFYVE21	TC1400008415.hg.1	Multiple_Complex
ZKSCAN7	TSUnmapped00000425.hg.1	Coding
ZMIZ1	TC1000008182.hg.1	Multiple_Complex
ZMYND19P1	TC1400007767.hg.1	Multiple_Complex
ZNF10	TC1200012736.hg.1	Multiple_Complex
ZNF160	TC1900011327.hg.1	Multiple_Complex
ZNF239	TC1000010446.hg.1	Multiple_Complex
ZNF250	TC0800012245.hg.1	Multiple_Complex
ZNF276	TC1600008899.hg.1	Multiple_Complex
ZNF35	TSUnmapped00000149.hg.1	Coding
ZNF384	TC1200009748.hg.1	Multiple_Complex
ZNF398	TC0700009604.hg.1	Multiple_Complex
ZNF516	TC1800009086.hg.1	Multiple_Complex
ZNF526	TC1900008180.hg.1	Coding
ZNF530	TC1900009002.hg.1	Multiple_Complex
ZNF542P	TC1900008957.hg.1	Multiple_Complex
ZNF559-ZNF177	TC1900006932.hg.1	Multiple_Complex
ZNF592	TC1500008167.hg.1	Multiple_Complex
ZNF655	TC0700013423.hg.1	Multiple_Complex
ZNF687	TC0100009950.hg.1	Multiple_Complex
ZNF691	TC0100008034.hg.1	Multiple_Complex
ZNF703	TC0800007305.hg.1	Coding
ZNF710	TC1500008286.hg.1	Multiple_Complex
ZNF791	TC1900007085.hg.1	Multiple_Complex
ZNF829	TC1900010543.hg.1	Multiple_Complex
ZNF90P1	TC0300008166.hg.1	Multiple_Complex
ZNHIT1	TC0700008588.hg.1	Multiple_Complex
zoborby	TC1200011576.hg.1	Coding
zodee	TC0X00007162.hg.1	Coding
zoybly	TC1900008695.hg.1	Coding
zupyby	TC1000012390.hg.1	Coding
ZXDC	TC0300012281.hg.1	Multiple_Complex

### Sheet: Table S2.5
Table S2.5 Unique coding DEG* list from THP-1 macrophage model n=98
* Includes transcripts catogized as Coding and Multiple Complex (including multiple types not stricted to coding RNA)
Gene Symbol	ID	Group
FPR3	TC1900008669.hg.1	Coding
RGS16	TC0100016631.hg.1	Coding
TDO2	TC0400009090.hg.1	Multiple_Complex
VTRNA1-1	TC0500008867.hg.1	Multiple_Complex
WIPF3	TC0700007061.hg.1	Multiple_Complex
SEC61G	TC0700011119.hg.1	Multiple_Complex
NAV3	TC1200008269.hg.1	Multiple_Complex
PIPOX	TC1700007408.hg.1	Multiple_Complex
PLEKHH1	TC1400007495.hg.1	Multiple_Complex
FCGR3B	TC0100016189.hg.1	Multiple_Complex
PTCHD3P2	TC0200014868.hg.1	Multiple_Complex
ZBTB38	TC0300008999.hg.1	Multiple_Complex
MIR1206	TC0800008857.hg.1	Multiple_Complex
ZNF691	TC0100008034.hg.1	Multiple_Complex
CCL20	TC0200010980.hg.1	Multiple_Complex
wahera	TC0200009543.hg.1	Coding
PSMD14	TC0200009813.hg.1	Multiple_Complex
SLC16A10	TC0600009143.hg.1	Multiple_Complex
CEACAM1	TC1900010807.hg.1	Multiple_Complex
PEX5L	TC0300013275.hg.1	Multiple_Complex
TREM1	TC0600011777.hg.1	Multiple_Complex
P2RY13	TC0300012815.hg.1	Coding
CLEC5A	TC0700012849.hg.1	Multiple_Complex
SPG20	TC1300008614.hg.1	Multiple_Complex
CASC3; MIR6866	TC1700007780.hg.1	Multiple_Complex
ELL2	TC0500011502.hg.1	Multiple_Complex
FBXL5	TC0400012900.hg.1	Multiple_Complex
PCED1B	TC1200007461.hg.1	Multiple_Complex
PIP5K1A	TC0100009944.hg.1	Multiple_Complex
SLBP	TC0400009746.hg.1	Multiple_Complex
DDX21	TC1000007876.hg.1	Multiple_Complex
RPPH1	TC1400008586.hg.1	Multiple_Complex
SNORD8	TC1400008633.hg.1	Multiple_Complex
ADGRE3	TC1900009832.hg.1	Coding
PSMD5	TC0900011385.hg.1	Multiple_Complex
SLFN11	TC1700010420.hg.1	Multiple_Complex
FAM159A	TC0100008326.hg.1	Multiple_Complex
IER3	TC0600011386.hg.1	Coding
RGPD8; RGPD6	TC0200013875.hg.1	Multiple_Complex
TOR1A	TC0900011709.hg.1	Multiple_Complex
KIF20A	TC0500008777.hg.1	Multiple_Complex
RHOH	TC0400007311.hg.1	Multiple_Complex
SNORD9	TC1400008632.hg.1	Multiple_Complex
glawjawbo	TC0200012167.hg.1	Coding
HIST1H4I	TC0600014084.hg.1	Coding
SNORA79; AL355075.1	TC1400008585.hg.1	Multiple_Complex
SCARNA5	TC0200011126.hg.1	Multiple_Complex
RP11-15J10.1	TC0900010272.hg.1	Multiple_Complex
kerimi	TC1500008122.hg.1	Coding
RP11-632K20.8	TC1500008936.hg.1	Multiple_Complex
RP11-686D22.8	TC1700010424.hg.1	Multiple_Complex
javabu	TC1800009048.hg.1	Coding
RPL39L	TC0300013458.hg.1	Coding
PADI2	TC0100013076.hg.1	Multiple_Complex
MCL1	TC0100018484.hg.1	Multiple_Complex
MTERF3	TC0800011172.hg.1	Multiple_Complex
RNU4-2	TC1200012155.hg.1	Multiple_Complex
PUM3	TC0900009404.hg.1	Multiple_Complex
ZNF490	TC1900011887.hg.1	Multiple_Complex
PLSCR1	TC0300012728.hg.1	Multiple_Complex
RGPD6; RGPD5	TC0200008823.hg.1	Multiple_Complex
TLR1	TC0400012921.hg.1	Multiple_Complex
SNORD92	TC0200007112.hg.1	Multiple_Complex
ZNF589	TC0300007325.hg.1	Multiple_Complex
MIR7641-2; RNA5SP429; AC099314.1	TC1600008211.hg.1	Multiple_Complex
plarubo	TC0100013857.hg.1	Coding
KLHL6	TC0300013344.hg.1	Multiple_Complex
TAF1D; SNORA8; SNORA18; SNORA40; SNORA1; SNORA25; SNORA32; SNORD5; MIR1304	TC1100011980.hg.1	Multiple_Complex
PCCA	TC1300007861.hg.1	Multiple_Complex
STAM2	TC0200014623.hg.1	Multiple_Complex
fawnawbo	TC0300010030.hg.1	Coding
ENOPH1	TC0400007978.hg.1	Multiple_Complex
SPOCK1	TC0500012138.hg.1	Multiple_Complex
RNU6ATAC	TC0900011875.hg.1	Multiple_Complex
MS4A7	TC1100013014.hg.1	Multiple_Complex
TNPO1	TC0500007754.hg.1	Multiple_Complex
ERMAP	TC0100008033.hg.1	Multiple_Complex
ENPP7P11	TC0400006847.hg.1	Multiple_Complex
SUDS3	TC1200009076.hg.1	Multiple_Complex
SVBP	TC0100013902.hg.1	Multiple_Complex
PRPS1	TC0X00008073.hg.1	Multiple_Complex
GDI1	TC0X00008832.hg.1	Multiple_Complex
CYTH1	TC1700011910.hg.1	Multiple_Complex
SSPN	TC1200012610.hg.1	Multiple_Complex
RNA5S9	TC0100017634.hg.1	Multiple_Complex
CBWD6; CBWD5; CBWD7	TC0900012234.hg.1	Multiple_Complex
PSMA7	TC2000009731.hg.1	Multiple_Complex
SNORA84; MIR3651	TC0900010791.hg.1	Multiple_Complex
CCDC125	TC0500010998.hg.1	Multiple_Complex
PPARD	TC0600007792.hg.1	Multiple_Complex
REG4	TC0100015477.hg.1	Coding
ARMC10P1	TC0300011766.hg.1	Multiple_Complex
OR5M1	TC1100010866.hg.1	Coding
FAM216A	TC1200008843.hg.1	Multiple_Complex
ATP8B4	TC1500009377.hg.1	Multiple_Complex
RP11-382B18.5	TC1500010843.hg.1	Multiple_Complex
HEATR3	TC1600007806.hg.1	Multiple_Complex
MTMR3	TC2200007037.hg.1	Multiple_Complex

### Sheet: Table S2.6
Table S2.6 Intersection of unique coding DEG list from THP-1 monocyte, THP-1 macrophage and plasma models, n=3; intersection of THP-1 monocyte and THP-1 macrophage models, n=9; intersection of THP-1 monocyte and plasma models, n=15; THP-1 macrophage and plasma models, n=6 (related to Figure 6E)
3 common elements in "THP-1 mono", "THP-1 macro" and "plasma ":
CCL20
ELL2
IER3
9 common elements in "THP-1 mono" and "THP-1 macro":
CCDC125
FAM159A
javabu
PCED1B
PLEKHH1
RP11-686D22.8
SCARNA5
VTRNA1-1
ZNF691
15 common elements in "THP-1 mono" and "plasma ":
CHTOP
ENG
EPAS1
ERRFI1
FAM49A
IL36G
INHBA
RBM33
SH2B3
SIRPA
SLC2A6
SLC44A1
SLC6A6
THAP2
ZMIZ1
6 common elements in "THP-1 macro" and "plasma ":
SLC16A10
TREM1
CLEC5A
MS4A7
PPARD
ATP8B4
