## Supplementary Table 4 for "*CFTR*-mediated monocyte-macrophage dysfunction revealed by cystic fibrosis proband- parent comparisons"

### Sheet: Table S4.1
Table S4.1 Trios-shared gene (DEG) list from PBMC model n=1737
ID	Gene Symbol	mRNA Accession
TC0100006565.hg.1	SKI	NM_003036; ENST00000378536; ENST00000478223; ENST00000507179; ENST00000508416; OTTHUMT00000004070; OTTHUMT00000100293; OTTHUMT00000366271; OTTHUMT00000366272; BC157082; CCDS39.1; hsa_circ_0007120; hsa_circ_0009371; hsa_circ_0009372; SKI.aAug10; SKI.eAug10; SKI.fAug10; uc001aja.5; uc057blo.1; uc057blp.1; uc057blq.1; chr1_2234416_2236024; NONHSAT000406; NONHSAT000407; NONHSAT000412
TC0100006567.hg.1	klakler	klakler.aAug10-unspliced
TC0100006723.hg.1	VAMP3	NM_004781; ENST00000054666; ENST00000470357; ENST00000487194; BC003570; BC005941; BC007050; OTTHUMT00000003625; OTTHUMT00000003626; OTTHUMT00000099330; uc001aol.3; CCDS88.1; hsa_circ_0006354; hsa_circ_0009545; hsa_circ_0009546; hsa_circ_0009547; hsa_circ_0009548; hsa_circ_0009549; hsa_circ_0009550; uc057bxn.1; uc057bxp.1; NONHSAT000720
TC0100006765.hg.1	SCARNA16; AL158048.1	uc057cak.1; uc057cal.1; ENST00000516595; ENST00000631320; NONHSAT000779
TC0100006773.hg.1	SPSB1	NM_025106; ENST00000328089; ENST00000357898; ENST00000377399; ENST00000450402; BC015711; OTTHUMT00000003727; OTTHUMT00000003728; OTTHUMT00000303969; OTTHUMT00000303970; CCDS102.1; hsa_circ_0009106; hsa_circ_0009643; hsa_circ_0009644; uc001apv.4; uc010oae.3; uc057car.1; uc057cas.1; chr1_9415801_9416644
TC0100006781.hg.1	SLC25A33	NM_032315; ENST00000302692; BC004991; BC073135; OTTHUMT00000003851; CCDS103.1; hsa_circ_0009645; hsa_circ_0009646; hsa_circ_0009647; hsa_circ_0009648; hsa_circ_0009649; uc001apw.4
TC0100006891.hg.1	SNORA59B; SNORA59A	NR_003022; NR_003025; ENST00000459326; uc001atz.1; NONHSAT139837
TC0100006938.hg.1	kleeleebo	kleeleebo.aAug10-unspliced
TC0100006939.hg.1	blarawbo	blarawbo.aAug10-unspliced
TC0100007333.hg.1	PITHD1	NM_020362; ENST00000246151; ENST00000374524; ENST00000415372; BC017208; OTTHUMT00000008243; OTTHUMT00000008244; OTTHUMT00000096559; CCDS240.1; hsa_circ_0010889; hsa_circ_0010890; hsa_circ_0010891; uc001bhq.4; uc057dgp.1; uc057dgq.1
TC0100007403.hg.1	TMEM57	NM_001282564; NM_018202; ENST00000374343; ENST00000399766; ENST00000470035; BC032427; OTTHUMT00000009659; OTTHUMT00000100861; CCDS30638.1; CCDS60034.1; hsa_circ_0010934; hsa_circ_0010935; hsa_circ_0010936; hsa_circ_0010937; hsa_circ_0010938; hsa_circ_0010939; hsa_circ_0010940; hsa_circ_0010941; uc001bkk.5; uc009vru.5; uc057dmj.1; NONHSAT001726; NONHSAT001727
TC0100007539.hg.1	SCARNA1	NR_002997; ENST00000517138; uc001boy.1; SCARNA1.aAug10-unspliced; AL020997.1:124636..124801:rfam; NONHSAT001919
TC0100007567.hg.1	RNU11	NR_004407; ENST00000387069; ENST00000387069.1; ENST00000602813.1; OTTHUMT00000467710; uc009vtj.2; uc057dzp.1; ENST00000602813; HG491834.1:1..131:ncRNA; NONHSAT001987; NONHSAT001988; NONHSAT001989
TC0100007832.hg.1	ZC3H12A; MIR6732	NM_025079; NR_106790; ENST00000373087; ENST00000471012; ENST00000472312; ENST00000619365; BC005001; OTTHUMT00000012154; OTTHUMT00000012157; OTTHUMT00000012158; CCDS417.1; hsa_circ_0011700; uc001cbb.5; uc031txl.1; uc057ewc.1; uc057ewd.1; NONHSAT002441; NR_106790.1:1..60:precursor_RNA
TC0100007833.hg.1		T008206; T008207
TC0100007873.hg.1	RP11-334L9.1	ENST00000442006; NONHSAT002519; OTTHUMT00000001208
TC0100007943.hg.1	RLF	NM_012421; ENST00000372771; BC113666; OTTHUMT00000015767; CCDS448.1; hsa_circ_0006373; hsa_circ_0007302; hsa_circ_0011888; hsa_circ_0011889; hsa_circ_0011890; hsa_circ_0011891; hsa_circ_0011892; hsa_circ_0011893; uc001cfc.5; chr1_40654726_40668286; chr1_40656443_40668286; chr1_40667599_40668286
TC0100008105.hg.1	PLK3	NM_004073; ENST00000372201; ENST00000461358; ENST00000461769; ENST00000465443; ENST00000476731; ENST00000492398; ENST00000493100; BC013899; OTTHUMT00000023429; OTTHUMT00000023430; OTTHUMT00000023431; OTTHUMT00000023432; OTTHUMT00000023433; OTTHUMT00000090770; OTTHUMT00000090771; CCDS515.1; hsa_circ_0012180; hsa_circ_0012181; uc001cmn.4; uc057fwh.1; uc057fwi.1; uc057fwj.1; uc057fwk.1; uc057fwl.1; uc057fwm.1; NONHSAT002904; NONHSAT002905
TC0100008124.hg.1	MMACHC	NM_015506; ENST00000401061; ENST00000477188; ENST00000616135; BC006122; OTTHUMT00000020864; OTTHUMT00000020867; CCDS41324.1; hsa_circ_0012222; uc009vxv.4; uc057fzt.1; uc057fzu.1; NONHSAT002944
TC0100008222.hg.1	RP11-329A14.1	ENST00000412769; NONHSAT003135; OTTHUMT00000021343
TC0100008271.hg.1	RNF11	NM_014372; ENST00000242719; ENST00000486691; ENST00000494873; BC020964; BC047654; OTTHUMT00000022419; OTTHUMT00000022420; OTTHUMT00000091259; CCDS556.1; hsa_circ_0012414; uc001csi.5; uc057gko.1; uc057gkq.1; NONHSAT003189
TC0100008488.hg.1	gorzawbo	gorzawbo.aAug10-unspliced
TC0100008625.hg.1	PDE4B	NM_001037339; NM_001037340; NM_001037341; NM_001297440; NM_001297441; NM_001297442; NM_002600; ENST00000329654; ENST00000341517; ENST00000371045; ENST00000371048; ENST00000412480; ENST00000423207; ENST00000480109; ENST00000483863; ENST00000490695; ENST00000491340; ENST00000524999; ENST00000526197; ENST00000526666; ENST00000528771; ENST00000531025; ENST00000531358; ENST00000532040; ENST00000534463; BC101480; BC105040; OTTHUMT00000025188; OTTHUMT00000025189; OTTHUMT00000025190; OTTHUMT00000025191; OTTHUMT00000025192; OTTHUMT00000025193; OTTHUMT00000025194; OTTHUMT00000127844; OTTHUMT00000388745; OTTHUMT00000388746; OTTHUMT00000388747; OTTHUMT00000388748; OTTHUMT00000388749; OTTHUMT00000388750; OTTHUMT00000388751; OTTHUMT00000388752; OTTHUMT00000388753; OTTHUMT00000388754; CCDS30742.1; CCDS30743.1; CCDS632.1; CCDS72802.1; hsa_circ_0002572; hsa_circ_0005822; hsa_circ_0008433; hsa_circ_0012897; hsa_circ_0012898; PDE4B.mAug10; uc001dcn.4; uc001dco.4; uc001dcp.4; uc001dcq.4; uc009was.4; uc057hhj.1; uc057hhk.1; uc057hhl.1; uc057hhn.1; uc057hho.1; uc057hhp.1; uc057hhq.1; uc057hhr.1; uc057hhs.1; uc057hht.1; uc057hhu.1; uc057hhv.1; uc057hhw.1; chr1_66378927_66384518; chr1_66713142_66731770; NONHSAT003746; NONHSAT003747; NONHSAT003748; NONHSAT003751; NONHSAT003752; NONHSAT003753; NONHSAT003754
TC0100008641.hg.1	MIER1	NM_001077700; NM_001077701; NM_001077702; NM_001077703; NM_001077704; NM_001146110; NM_001146111; NM_001146112; NM_001146113; NM_001278215; NM_020948; ENST00000355356; ENST00000355977; ENST00000357692; ENST00000371012; ENST00000371014; ENST00000371016; ENST00000371018; ENST00000401041; ENST00000401042; ENST00000479067; ENST00000493357; BC108726; BC125217; BC125218; OTTHUMT00000025490; OTTHUMT00000025491; OTTHUMT00000025938; OTTHUMT00000025939; OTTHUMT00000025940; OTTHUMT00000025941; OTTHUMT00000025942; OTTHUMT00000025943; OTTHUMT00000025944; uc001ddh.2; uc009way.2; CCDS41347.1; CCDS41348.1; CCDS53325.1; CCDS53326.1; CCDS53327.1; CCDS53328.1; CCDS53329.1; CCDS53330.1; CCDS60163.1; MIER1.aAug10; MIER1.bAug10; MIER1.cAug10; MIER1.dAug10; MIER1.eAug10; MIER1.fAug10; MIER1.gAug10; MIER1.hAug10; MIER1.iAug10; MIER1.jAug10; uc001dda.6; uc001ddc.3; uc001dde.3; uc001ddf.3; uc001ddi.3; uc001ddj.2; uc010opf.2; uc057hiz.1; uc057hja.1; chr1_67423741_67428843
TC0100008697.hg.1	CTH	NM_001190463; NM_001902; NM_153742; ENST00000346806; ENST00000370938; ENST00000411986; ENST00000464926; ENST00000482383; BC015807; OTTHUMT00000025918; OTTHUMT00000025919; OTTHUMT00000025920; OTTHUMT00000025921; uc010oqq.2; CCDS53333.1; CCDS650.1; CCDS651.1; hsa_circ_0012945; hsa_circ_0012946; hsa_circ_0012947; hsa_circ_0012948; uc001dfd.4; uc001dfe.4; uc057hmh.1; uc057hmj.1; chr1_70881638_70883715; NONHSAT003858
TC0100008996.hg.1	ZNF326	NM_182975; NM_182976; ENST00000340281; ENST00000361911; ENST00000370447; ENST00000394583; BC090866; OTTHUMT00000029428; OTTHUMT00000029429; OTTHUMT00000029430; OTTHUMT00000029431; CCDS727.1; CCDS728.1; hsa_circ_0013122; hsa_circ_0013123; hsa_circ_0013124; uc001dnp.5; uc001dnq.3; uc009wda.2; uc057ifh.1
TC0100009062.hg.1		NONHSAT004532
TC0100009142.hg.1	PTBP2	NM_001300985; NM_001300986; NM_001300987; NM_001300988; NM_001300989; NM_001300990; NM_021190; NR_125356; NR_125357; ENST00000370197; ENST00000370198; ENST00000426398; ENST00000459735; ENST00000460706; ENST00000462433; ENST00000476419; ENST00000476783; ENST00000482253; ENST00000492905; ENST00000609116; BC016582; OTTHUMT00000029452; OTTHUMT00000029453; OTTHUMT00000029454; OTTHUMT00000029455; OTTHUMT00000029456; OTTHUMT00000029457; OTTHUMT00000029458; OTTHUMT00000029459; OTTHUMT00000029460; OTTHUMT00000029461; OTTHUMT00000029462; CCDS72828.1; CCDS72829.1; CCDS72830.1; CCDS754.1; hsa_circ_0003580; hsa_circ_0013250; hsa_circ_0013251; hsa_circ_0013252; hsa_circ_0013253; hsa_circ_0013254; PTBP2.mAug10; uc001drn.3; uc001dro.3; uc001drp.3; uc001drq.4; uc001drr.4; uc057ioj.1; uc057iok.1; uc057iol.1; uc057iom.1; uc057ion.1; uc057ioo.1; NONHSAT004711; NONHSAT004712
TC0100009143.hg.1	swuplo	swuplo.aAug10-unspliced
TC0100009309.hg.1	RP11-270C12.3	ENST00000416095; NONHSAT004964; OTTHUMT00000030355
TC0100009324.hg.1	FAM102B	NM_001010883; ENST00000370035; ENST00000405454; ENST00000483371; BC127898; BC140863; BC140865; BC150530; OTTHUMT00000030188; OTTHUMT00000323367; OTTHUMT00000323368; CCDS30786.2; FAM102B.aAug10; hsa_circ_0013376; uc010ouy.3; uc057ivn.1; uc057ivo.1
TC0100009325.hg.1	fareebo	fareebo.aAug10-unspliced
TC0100009565.hg.1	RPS15AP9	ENST00000439856; OTTHUMT00000033499
TC0100009572.hg.1	FAM46C	NM_017709; ENST00000369448; BC036516; BC131726; OTTHUMT00000038424; CCDS896.1; uc001ehe.4
TC0100009573.hg.1		T018188
TC0100009640.hg.1	U1	uc057jwk.1; ENST00000614085
TC0100009653.hg.1	RNVU1-4; RNVU1-20	NR_104073; NR_125392; uc031upj.1; ENST00000612985; NONHSAT005805; NR_104073.1:1..164:ncRNA
TC0100009707.hg.1	RNVU1-15	NR_104076; ENST00000384476; uc031urd.1; NONHSAT006142; NR_104076.1:1..165:ncRNA
TC0100009760.hg.1	NUDT4P1; NUDT4P2; NUDT4	NR_002212; NR_104005; BC051310; OTTHUMT00000477855; ENST00000578341
TC0100009761.hg.1		AC245407.1:24788..24861:rfam
TC0100009764.hg.1	U1	uc057kdj.1; ENST00000620022; AC245407.1:64590..64749:rfam; NONHSAT068478
TC0100009817.hg.1	RNU1-120P	uc057khd.1; ENST00000363009; NONHSAT006082
TC0100009831.hg.1	U1	uc057khq.1; ENST00000622285
TC0100009833.hg.1	NUDT4; NUDT4P1	BC012069; OTTHUMT00000477870; NR_002212_2; NR_104005_2; BC051310_2; ENST00000322209
TC0100009838.hg.1	spawby	spawby.aAug10-unspliced
TC0100009859.hg.1	U1	uc057kkv.1; ENST00000384101; NONHSAT006232
TC0100009870.hg.1	HIST2H4B; HIST2H4A	NM_001034077; ENST00000578186; ENST00000613412; ENST00000614272; ENST00000618193; OTTHUMT00000477881; OTTHUMT00000477882; OTTHUMT00000477883; OTTHUMT00000477884; NM_003548_2; BC153063; CCDS30847.1; HIST2H4A.eAug10; uc001ess.4; uc001esu.2; uc057kln.1; uc057klo.1; BC093969; BC112193
TC0100009871.hg.1	noyplo	noyplo.aAug10-unspliced; noyplo.bAug10
TC0100009876.hg.1	HIST2H2AA3; HIST2H2AA4	NM_003516; ENST00000607355; OTTHUMT00000033457; NM_001040874_2; BC096705_2; BC096739_2; BC098171_2; CCDS30849.1; uc001esx.4
TC0100009878.hg.1	histone.23	histone.23.aAug10-unspliced
TC0100009963.hg.1	RP11-74C1.2	ENST00000452587; OTTHUMT00000035025
TC0100010152.hg.1	LMNA	NM_001257374; NM_001282624; NM_001282625; NM_001282626; NM_005572; NM_170707; NM_170708; ENST00000347559; ENST00000361308; ENST00000368297; ENST00000368298; ENST00000368299; ENST00000368300; ENST00000368301; ENST00000448611; ENST00000459904; ENST00000469565; ENST00000470199; ENST00000470835; ENST00000473598; ENST00000478063; ENST00000495341; ENST00000496738; ENST00000498722; ENST00000502357; ENST00000502751; ENST00000504687; ENST00000506981; ENST00000508500; ENST00000515459; ENST00000515711; ENST00000515824; BC000511; BC003162; BC014507; BC033088; OTTHUMT00000039194; OTTHUMT00000039196; OTTHUMT00000039197; OTTHUMT00000039198; OTTHUMT00000039199; OTTHUMT00000039200; OTTHUMT00000039425; OTTHUMT00000039428; OTTHUMT00000039446; OTTHUMT00000359799; OTTHUMT00000359800; OTTHUMT00000359801; OTTHUMT00000359802; OTTHUMT00000359803; OTTHUMT00000359804; OTTHUMT00000359805; OTTHUMT00000359806; OTTHUMT00000359807; OTTHUMT00000359808; OTTHUMT00000359809; OTTHUMT00000359810; OTTHUMT00000359811; OTTHUMT00000359812; CCDS1129.1; CCDS1131.1; CCDS58038.1; CCDS72941.1; CCDS72942.1; hsa_circ_0014675; hsa_circ_0014676; hsa_circ_0014677; hsa_circ_0014678; hsa_circ_0014679; LMNA.fAug10; LMNA.kAug10; LMNA.qAug10; uc001fnf.3; uc001fnh.3; uc001fni.4; uc001fnj.5; uc001fnk.4; uc009wro.4; uc009wrp.4; uc010pgz.4; uc057lvr.1; uc057lvs.1; uc057lvt.1; uc057lvu.1; uc057lvv.1; uc057lvw.1; uc057lvx.1; uc057lvy.1; uc057lvz.1; uc057lwa.1; uc057lwb.1; uc057lwc.1; uc057lwd.1; uc057lwe.1; uc057lwf.1; uc057lwg.1; uc057lwh.1; NONHSAT006803; NONHSAT006804; NONHSAT006805; NONHSAT006808; NONHSAT006809; NONHSAT006810; NONHSAT006811; NONHSAT006813
TC0100010203.hg.1	RP11-85G21.3	ENST00000607010.1; OTTHUMT00000471060; uc057meg.1; ENST00000607010; HG492818.1:1..629:ncRNA
TC0100010212.hg.1	jeereybo	jeereybo.aAug10-unspliced
TC0100010361.hg.1		NONHSAT007184
TC0100010362.hg.1	HSPA7	NR_024151; ENST00000445535; OTTHUMT00000157320
TC0100010381.hg.1	UAP1	NM_003115; ENST00000271469; ENST00000367924; ENST00000367925; ENST00000367926; ENST00000474728; ENST00000476240; ENST00000486089; BC009377; OTTHUMT00000083202; OTTHUMT00000083203; OTTHUMT00000083204; OTTHUMT00000083205; OTTHUMT00000083206; OTTHUMT00000097648; CCDS1240.1; hsa_circ_0004646; hsa_circ_0007398; hsa_circ_0015046; hsa_circ_0015047; hsa_circ_0015048; hsa_circ_0015049; hsa_circ_0015050; hsa_circ_0015051; hsa_circ_0015052; hsa_circ_0015053; hsa_circ_0015054; uc001gce.5; uc057mus.1; uc057mut.1; uc057muu.1; uc057muv.1; uc057muw.1; uc057muy.1; NONHSAT007224; NONHSAT007227; NONHSAT007228
TC0100010385.hg.1		NONHSAT007232
TC0100010510.hg.1	RCSD1	NM_052862; ENST00000361496; ENST00000367854; ENST00000461790; ENST00000472038; ENST00000475127; ENST00000537350; BC101536; BC101562; BC143428; OTTHUMT00000085451; OTTHUMT00000085452; OTTHUMT00000085453; OTTHUMT00000085454; OTTHUMT00000085455; CCDS1263.1; hsa_circ_0000149; hsa_circ_0000150; hsa_circ_0000151; hsa_circ_0015105; RCSD1.dAug10; uc001gem.4; uc010pli.3; uc057nbw.1; uc057nbx.1; uc057nby.1; uc057nbz.1; lnc-RCSD1-1:1; NONHSAT007398; NONHSAT007399; NONHSAT007400
TC0100010513.hg.1	kere	kere.aAug10-unspliced
TC0100010518.hg.1	DCAF6	NM_001017977; NM_001198956; NM_001198957; NM_018442; ENST00000312263; ENST00000367840; ENST00000367843; ENST00000432587; ENST00000450548; ENST00000455334; ENST00000460432; ENST00000470721; ENST00000470919; ENST00000478668; ENST00000489398; ENST00000491067; OTTHUMT00000083659; OTTHUMT00000083660; OTTHUMT00000083661; OTTHUMT00000083662; OTTHUMT00000083672; OTTHUMT00000083673; OTTHUMT00000097959; OTTHUMT00000097960; OTTHUMT00000097961; OTTHUMT00000097962; OTTHUMT00000157115; CCDS1267.2; CCDS30933.1; CCDS55657.1; CCDS55658.1; DCAF6.gAug10; hsa_circ_0000154; hsa_circ_0000155; hsa_circ_0007277; hsa_circ_0009109; hsa_circ_0015111; hsa_circ_0015112; hsa_circ_0015113; hsa_circ_0015114; hsa_circ_0015115; hsa_circ_0015116; hsa_circ_0015117; hsa_circ_0015118; hsa_circ_0015119; hsa_circ_0015120; hsa_circ_0015121; hsa_circ_0015122; hsa_circ_0015123; hsa_circ_0015124; hsa_circ_0015125; hsa_circ_0015126; hsa_circ_0015127; hsa_circ_0015128; hsa_circ_0015129; hsa_circ_0015130; hsa_circ_0015131; hsa_circ_0015132; hsa_circ_0015133; hsa_circ_0015134; hsa_circ_0015135; uc001gev.5; uc001gew.5; uc001gex.5; uc010plk.4; uc057ncm.1; uc057ncn.1; uc057nco.1; uc057ncp.1; uc057ncq.1; uc057ncr.1; uc057ncs.1; uc057nct.1; chr1_167921037_167944253; chr1_167935866_167944253; chr1_167988782_168014465; NONHSAT007412; NONHSAT007413; NONHSAT007414; NONHSAT007415; NONHSAT007417
TC0100010595.hg.1		NONHSAT007539
TC0100010623.hg.1	SUCO	NM_001282750; NM_001282751; NM_014283; NM_016227; ENST00000263688; ENST00000367723; ENST00000486569; ENST00000608151; ENST00000608566; ENST00000608673; ENST00000608804; ENST00000609685; ENST00000610051; ENST00000616058; BC137125; OTTHUMT00000084273; OTTHUMT00000084274; OTTHUMT00000098114; OTTHUMT00000472233; OTTHUMT00000472234; OTTHUMT00000472235; OTTHUMT00000472236; OTTHUMT00000472237; CCDS1303.1; CCDS65726.1; CCDS65727.1; CCDS72984.1; hsa_circ_0000160; hsa_circ_0015258; hsa_circ_0015259; hsa_circ_0015260; hsa_circ_0015261; hsa_circ_0015262; hsa_circ_0015263; hsa_circ_0015264; hsa_circ_0015265; uc001giq.6; uc009wwd.4; uc010pmn.4; uc010pmo.5; uc057nio.1; uc057nip.1; uc057niq.1; uc057nir.1; uc057nis.1; uc057nit.1; chr1_172520651_172526934; chr1_172559066_172560081; chr1_172569203_172571927; NONHSAT007616
TC0100010649.hg.1	smawlybu	smawlybu.aAug10-unspliced
TC0100010840.hg.1	EIF1P3	ENST00000423841; OTTHUMT00000091040
TC0100011012.hg.1	RGS1	NM_002922; ENST00000367459; ENST00000462589; ENST00000469578; ENST00000474373; ENST00000498352; ENST00000583155; BC015510; OTTHUMT00000086391; OTTHUMT00000086392; OTTHUMT00000086393; OTTHUMT00000313737; OTTHUMT00000313738; OTTHUMT00000445842; CCDS1375.2; uc001gsi.2; uc010pou.2; uc057oaw.1; uc057oax.1; uc057oay.1; uc057oaz.1; NONHSAT008534; NONHSAT008535; NONHSAT008536
TC0100011014.hg.1	RGS13	NM_002927; NM_144766; ENST00000391995; ENST00000462955; ENST00000482095; ENST00000543215; BC016667; BC056866; OTTHUMT00000086400; OTTHUMT00000086401; OTTHUMT00000086402; CCDS1376.1; uc001gsj.4; uc001gsk.4; uc057oba.1; uc057obb.1; NONHSAT008539
TC0100011099.hg.1	kleyplu	kleyplu.aAug10-unspliced
TC0100011219.hg.1	PPP1R12B	NM_001167857; NM_001167858; NM_001197131; NM_002481; NM_032103; NM_032104; ENST00000290419; ENST00000356764; ENST00000367269; ENST00000391959; ENST00000434615; ENST00000462074; ENST00000464965; ENST00000465284; ENST00000466273; ENST00000466968; ENST00000476364; ENST00000480184; ENST00000488330; ENST00000491336; ENST00000498070; ENST00000608999; ENST00000618451; BC110907; BC144699; OTTHUMT00000099166; OTTHUMT00000099167; OTTHUMT00000099168; OTTHUMT00000099170; OTTHUMT00000099171; OTTHUMT00000099172; OTTHUMT00000099174; OTTHUMT00000357874; OTTHUMT00000357875; OTTHUMT00000357876; OTTHUMT00000357877; OTTHUMT00000357878; OTTHUMT00000357879; OTTHUMT00000357880; OTTHUMT00000357881; OTTHUMT00000473351; uc021pho.1; CCDS1426.1; CCDS44294.1; CCDS44295.1; CCDS53458.1; CCDS53459.1; CCDS73005.1; hsa_circ_0002414; hsa_circ_0015979; hsa_circ_0015980; hsa_circ_0015981; hsa_circ_0015982; hsa_circ_0015983; hsa_circ_0015984; hsa_circ_0015985; hsa_circ_0015986; hsa_circ_0015987; hsa_circ_0015988; hsa_circ_0015989; hsa_circ_0015990; hsa_circ_0015991; hsa_circ_0015992; hsa_circ_0015993; hsa_circ_0015994; hsa_circ_0015995; PPP1R12B.dAug10; PPP1R12B.eAug10; PPP1R12B.gAug10; uc001gxy.4; uc001gya.3; uc001gyb.2; uc001gyc.2; uc009xae.3; uc057oma.1; uc057omb.1; uc057omc.1; uc057omd.1; uc057ome.1; uc057omf.1; uc057omg.1; uc057omi.1; uc057omj.1; uc057omk.1; uc057oml.1; ENST00000417053; ENST00000602961; chr1_202385914_202398057; NONHSAT008815; NONHSAT008816; NONHSAT008817; NONHSAT008818; NONHSAT008820; NONHSAT008822; NONHSAT008824; NONHSAT008826; NONHSAT008827; NONHSAT008835; NONHSAT008836; NONHSAT008837; NONHSAT008838; OTTHUMT00000099179; OTTHUMT00000467809
TC0100011384.hg.1	MAPKAPK2	NM_004759; NM_032960; ENST00000294981; ENST00000367103; ENST00000479009; ENST00000493447; BC036060; BC052584; OTTHUMT00000088465; OTTHUMT00000088466; OTTHUMT00000088467; OTTHUMT00000088468; CCDS1466.1; CCDS31001.1; hsa_circ_0016260; hsa_circ_0016261; hsa_circ_0016262; hsa_circ_0016263; hsa_circ_0016264; hsa_circ_0016265; hsa_circ_0016266; hsa_circ_0016267; hsa_circ_0016268; hsa_circ_0016269; hsa_circ_0016270; hsa_circ_0016271; hsa_circ_0016272; hsa_circ_0016273; uc001hel.3; uc001hem.3; uc057oxp.1; uc057oxq.1; NONHSAT009079; NONHSAT009080
TC0100011408.hg.1	RP11-357P18.2	OTTHUMT00000473282; uc057ozj.1; ENST00000618707; LK938645.1:1..694:ncRNA
TC0100011453.hg.1	G0S2	NM_015714; ENST00000367029; BC009694; OTTHUMT00000088732; CCDS1488.1; uc001hhi.5; NONHSAT009226
TC0100011458.hg.1	TRAF3IP3	NM_001287754; NM_025228; NR_109871; ENST00000367023; ENST00000367024; ENST00000367025; ENST00000367026; ENST00000400959; ENST00000460314; ENST00000467830; ENST00000468672; ENST00000471368; ENST00000474496; ENST00000476050; ENST00000477431; ENST00000478359; ENST00000479796; ENST00000487271; ENST00000488702; BC110302; BC130417; BC144139; OTTHUMT00000088733; OTTHUMT00000088734; OTTHUMT00000088735; OTTHUMT00000088736; OTTHUMT00000088737; OTTHUMT00000088738; OTTHUMT00000088739; OTTHUMT00000088740; OTTHUMT00000098590; OTTHUMT00000098591; OTTHUMT00000357971; OTTHUMT00000357972; OTTHUMT00000357973; OTTHUMT00000357974; OTTHUMT00000357975; OTTHUMT00000357976; CCDS1490.2; CCDS73023.1; hsa_circ_0016324; hsa_circ_0016325; TRAF3IP3.dAug10; TRAF3IP3.fAug10; TRAF3IP3.gAug10; uc001hhm.4; uc001hhn.5; uc001hho.5; uc009xcr.4; uc031vmi.2; uc057pcd.1; uc057pce.1; uc057pcf.1; uc057pcg.1; uc057pch.1; uc057pci.1; uc057pcj.1; uc057pck.1; uc057pcl.1; uc057pcm.1; uc057pcn.1; NONHSAT009232; NONHSAT009233; NONHSAT009234; NONHSAT009243; NONHSAT009244; NONHSAT009245
TC0100011533.hg.1	ATF3	NM_001030287; NM_001040619; NM_001206484; NM_001206486; NM_001206488; NM_001674; ENST00000336937; ENST00000341491; ENST00000366981; ENST00000366983; ENST00000366985; ENST00000366987; ENST00000464547; ENST00000465155; ENST00000492118; ENST00000613104; ENST00000613954; BC006322; OTTHUMT00000089296; OTTHUMT00000089297; OTTHUMT00000089298; OTTHUMT00000089299; OTTHUMT00000089312; OTTHUMT00000098523; OTTHUMT00000098524; OTTHUMT00000098525; OTTHUMT00000473612; ATF3.cAug10; CCDS1506.1; CCDS41464.1; CCDS55688.1; CCDS58059.1; uc001hjf.4; uc001hjh.4; uc021piv.2; uc057pfw.1; uc057pfx.1; uc057pfy.1; uc057pfz.1; uc057pga.1; uc057pgb.1; uc057pgc.1; uc057pgd.1; NONHSAT009381
TC0100011779.hg.1		T031783
TC0100011794.hg.1	RP11-118H4.1	ENST00000411586; OTTHUMT00000091636
TC0100011855.hg.1	GUK1	NM_000858; NM_001159390; NM_001159391; NM_001242839; NM_001242840; ENST00000312726; ENST00000366716; ENST00000366718; ENST00000366721; ENST00000366722; ENST00000366723; ENST00000366726; ENST00000366728; ENST00000366730; ENST00000391865; ENST00000412265; ENST00000435153; ENST00000453943; ENST00000460224; ENST00000462807; ENST00000464858; ENST00000465025; ENST00000469973; ENST00000470040; ENST00000471270; ENST00000472939; ENST00000477206; ENST00000478725; ENST00000480056; ENST00000481341; ENST00000484953; ENST00000485083; ENST00000485168; ENST00000485733; ENST00000485838; ENST00000485859; ENST00000486668; ENST00000491613; ENST00000492871; ENST00000493138; ENST00000493209; ENST00000495999; ENST00000498092; ENST00000498115; BC006249; BC009914; BC091480; OTTHUMT00000095312; OTTHUMT00000095313; OTTHUMT00000095314; OTTHUMT00000095315; OTTHUMT00000095316; OTTHUMT00000095317; OTTHUMT00000095318; OTTHUMT00000095319; OTTHUMT00000095320; OTTHUMT00000095321; OTTHUMT00000095322; OTTHUMT00000095935; OTTHUMT00000095936; OTTHUMT00000095937; OTTHUMT00000095938; OTTHUMT00000095939; OTTHUMT00000095940; OTTHUMT00000095941; OTTHUMT00000095942; OTTHUMT00000095944; OTTHUMT00000095945; OTTHUMT00000095946; OTTHUMT00000095947; OTTHUMT00000095948; OTTHUMT00000095949; OTTHUMT00000095950; OTTHUMT00000095951; OTTHUMT00000095952; OTTHUMT00000095953; OTTHUMT00000095954; OTTHUMT00000095955; OTTHUMT00000095956; OTTHUMT00000095958; OTTHUMT00000095959; OTTHUMT00000095961; OTTHUMT00000095962; OTTHUMT00000095963; OTTHUMT00000095964; CCDS1568.1; CCDS53481.1; CCDS55689.1; GUK1.cAug10; hsa_circ_0016769; hsa_circ_0016770; uc001hsh.4; uc001hsi.4; uc010pvv.3; uc021pke.2; uc021pkf.2; uc057qco.1; uc057qcp.1; uc057qcq.1; uc057qcr.1; uc057qcs.1; uc057qct.1; uc057qcu.1; uc057qcv.1; uc057qcw.1; uc057qcx.1; uc057qcy.1; uc057qcz.1; uc057qda.1; uc057qdb.1; uc057qdc.1; uc057qdd.1; uc057qde.1; uc057qdf.1; uc057qdg.1; uc057qdh.1; uc057qdi.1; uc057qdj.1; uc057qdk.1; uc057qdl.1; uc057qdm.1; uc057qdn.1; uc057qdo.1; uc057qdp.1; uc057qdq.1; uc057qdr.1; uc057qds.1; uc057qdt.1; uc057qdu.1; uc057qdv.1; NONHSAT009981; NONHSAT009982; NONHSAT009983; NONHSAT009984; NONHSAT009985; NONHSAT009986; NONHSAT009987; NONHSAT009988; NONHSAT009989; NONHSAT009990; NONHSAT009991; NONHSAT139937
TC0100011870.hg.1	AL139288.1	uc057qez.1; ENST00000627280
TC0100011871.hg.1	HIST3H2BB	NM_175055; ENST00000620438; BC100855; BC100856; BC100857; BC100858; BC137467; BC137468; OTTHUMT00000096597; CCDS1574.1; uc001hsz.4
TC0100012027.hg.1		T033170; T033174
TC0100012223.hg.1	sormerbu	sormerbu.aAug10-unspliced
TC0100012328.hg.1	TRIM58	NM_015431; ENST00000366481; OTTHUMT00000096860; CCDS1636.1; hsa_circ_0017353; uc001ido.4
TC0100012333.hg.1	OR2X1P	OTTHUMT00000096867; ENST00000421144; NONHSAT010803
TC0100012382.hg.1	WASH7P; MIR6859-1	NR_024540; NR_106918; ENST00000619216; OTTHUMT00000002839; NR_107062_4; NR_107063_3; NR_128720_2; hsa_circ_0009177; uc031tla.1; ENST00000488147; LM611786.1:1..68:precursor_RNA; NONHSAT000005; NONHSAT000006; NONHSAT000007; NONHSAT000008; NONHSAT000009; NONHSAT000010; NR_106918.1:1..68:precursor_RNA; TCONS_l2_00002359; TCONS_l2_00002360; TCONS_l2_00002361; TCONS_l2_00002362; TCONS_l2_00002363; TCONS_l2_00002364; TCONS_l2_00002365
TC0100012495.hg.1	peykobo	peykobo.aAug10-unspliced
TC0100012693.hg.1	DNAJC11	NM_018198; ENST00000294401; ENST00000377577; ENST00000426784; ENST00000451196; ENST00000460594; ENST00000465508; ENST00000465911; ENST00000469318; ENST00000472414; ENST00000473993; ENST00000485073; BC006086; BC014145; OTTHUMT00000004216; OTTHUMT00000004217; OTTHUMT00000004218; OTTHUMT00000004219; OTTHUMT00000004220; OTTHUMT00000004972; OTTHUMT00000004973; OTTHUMT00000004974; OTTHUMT00000004975; OTTHUMT00000004976; OTTHUMT00000004977; CCDS87.1; DNAJC11.fAug10; DNAJC11.lAug10; hsa_circ_0008389; hsa_circ_0009536; hsa_circ_0009537; hsa_circ_0009538; hsa_circ_0009539; hsa_circ_0009540; uc001aof.3; uc001aog.3; uc057bwg.1; uc057bwh.1; uc057bwi.1; uc057bwj.1; uc057bwk.1; uc057bwl.1; uc057bwm.1; uc057bwn.1; uc057bwo.1; NONHSAT000676
TC0100012780.hg.1	ENO1-IT1; RP3-477M7.2	ENST00000414948.1; OTTHUMT00000004953; uc057bzw.1; ENST00000414948; HG491674.1:1..744:ncRNA; NONHSAT000769
TC0100012872.hg.1	MTOR	NM_004958; ENST00000361445; ENST00000376838; ENST00000455339; ENST00000473471; ENST00000476768; ENST00000490931; ENST00000495435; BC117166; OTTHUMT00000005558; OTTHUMT00000005559; OTTHUMT00000005560; OTTHUMT00000005561; OTTHUMT00000005562; OTTHUMT00000005563; OTTHUMT00000084229; CCDS127.1; hsa_circ_0006576; hsa_circ_0009776; hsa_circ_0009777; hsa_circ_0009778; hsa_circ_0009779; hsa_circ_0009780; hsa_circ_0009781; hsa_circ_0009782; hsa_circ_0009783; hsa_circ_0009784; hsa_circ_0009785; hsa_circ_0009786; hsa_circ_0009787; hsa_circ_0009788; hsa_circ_0009789; hsa_circ_0009790; hsa_circ_0009791; hsa_circ_0009792; hsa_circ_0009793; hsa_circ_0009794; hsa_circ_0009795; hsa_circ_0009796; hsa_circ_0009797; hsa_circ_0009798; hsa_circ_0009799; hsa_circ_0009800; hsa_circ_0009801; hsa_circ_0009802; hsa_circ_0009803; hsa_circ_0009804; hsa_circ_0009805; hsa_circ_0009806; hsa_circ_0009807; hsa_circ_0009808; hsa_circ_0009809; hsa_circ_0009810; hsa_circ_0009811; hsa_circ_0009812; hsa_circ_0009813; hsa_circ_0009814; hsa_circ_0009815; hsa_circ_0009816; hsa_circ_0009817; hsa_circ_0009818; hsa_circ_0009819; hsa_circ_0009820; hsa_circ_0009821; hsa_circ_0009822; hsa_circ_0009823; hsa_circ_0009824; hsa_circ_0009825; hsa_circ_0009826; hsa_circ_0009827; hsa_circ_0009828; hsa_circ_0009829; hsa_circ_0009830; hsa_circ_0009831; hsa_circ_0009832; hsa_circ_0009833; hsa_circ_0009834; hsa_circ_0009835; hsa_circ_0009836; hsa_circ_0009837; hsa_circ_0009838; hsa_circ_0009839; hsa_circ_0009840; hsa_circ_0009841; hsa_circ_0009842; hsa_circ_0009843; hsa_circ_0009844; hsa_circ_0009845; hsa_circ_0009846; hsa_circ_0009847; MTOR.dAug10; uc001asc.4; uc001asd.4; uc057cfu.1; uc057cfv.1; uc057cfw.1; uc057cfx.1; uc057cfy.1
TC0100012921.hg.1	DHRS3; MIR6730	NM_004753; NR_106788; ENST00000430996; ENST00000464917; ENST00000482265; ENST00000616661; ENST00000622213; BC002730; OTTHUMT00000005318; OTTHUMT00000005319; OTTHUMT00000005320; OTTHUMT00000005321; CCDS146.1; hsa_circ_0010014; hsa_circ_0010015; hsa_circ_0010016; hsa_circ_0010018; hsa_circ_0010019; hsa_circ_0010020; hsa_circ_0010021; hsa_circ_0010023; hsa_circ_0010024; hsa_circ_0010025; uc001aue.2; uc031tpa.2; uc031tpc.1; uc057cjy.1; uc057cka.1; chr1_12638745_12639440; NONHSAT000956; NONHSAT000958; NONHSAT000959; NONHSAT000960; NR_106788.2:1..67:precursor_RNA
TC0100013053.hg.1	starawbo	starawbo.aAug10-unspliced
TC0100013269.hg.1	skokubo	skokubo.aAug10-unspliced
TC0100013381.hg.1	UBXN11	NM_001077262; NM_145345; NM_183008; ENST00000314675; ENST00000357089; ENST00000374215; ENST00000374217; ENST00000374221; ENST00000374222; ENST00000374223; ENST00000421827; ENST00000423664; ENST00000442942; ENST00000450041; ENST00000452980; ENST00000472155; ENST00000475591; ENST00000494942; ENST00000496466; BC038106; OTTHUMT00000009500; OTTHUMT00000009501; OTTHUMT00000009502; OTTHUMT00000009503; OTTHUMT00000009693; OTTHUMT00000009694; OTTHUMT00000009695; OTTHUMT00000009696; OTTHUMT00000009697; OTTHUMT00000009698; OTTHUMT00000009699; OTTHUMT00000096891; OTTHUMT00000096892; OTTHUMT00000096893; OTTHUMT00000096894; CCDS41286.1; CCDS41287.1; CCDS41288.1; hsa_circ_0010986; hsa_circ_0010987; UBXN11.nAug10; uc001blw.4; uc001bly.4; uc001bma.4; uc057dpy.1; uc057dpz.1; uc057dqa.1; uc057dqb.1; uc057dqc.1; uc057dqd.1; uc057dqe.1; uc057dqf.1; uc057dqg.1; uc057dqh.1; uc057dqi.1; uc057dqj.1; uc057dqk.1; chr1_26620695_26624553
TC0100013467.hg.1	RP5-1053E7.3	ENST00000399029; NONHSAT001935; OTTHUMT00000011257; TCONS_l2_00001110; TCONS_l2_00001111
TC0100013481.hg.1	SNORA44; SNORA61; SNORA16A; SNHG12	NR_002976; NR_002987; NR_003035; NR_024127; ENST00000384581; ENST00000384584; ENST00000461448; ENST00000461832; ENST00000464115; ENST00000464612; ENST00000470977; ENST00000474814; ENST00000475441; ENST00000481220; ENST00000481368; ENST00000483436; ENST00000488745; ENST00000531126; ENST00000628458; uc001bqr.2; uc001bqs.2; ENST00000384342.1; ENST00000384581.1; ENST00000384584.1; ENST00000461448.1; ENST00000461832.1; ENST00000464115.1; ENST00000464612.1; ENST00000470977.1; ENST00000474814.1; ENST00000475441.1; ENST00000481220.1; ENST00000481368.1; ENST00000483436.1; ENST00000488745.1; ENST00000531126.1; hsa_circ_0005174; hsa_circ_0011157; hsa_circ_0011158; OTTHUMT00000010356; OTTHUMT00000010357; OTTHUMT00000010358; OTTHUMT00000010359; OTTHUMT00000010360; OTTHUMT00000010361; OTTHUMT00000010362; OTTHUMT00000010363; OTTHUMT00000010364; OTTHUMT00000010365; OTTHUMT00000010366; OTTHUMT00000092197; SNHG12_.aAug10; SNHG12_.nAug10; uc001bqk.4; uc001bql.4; uc001bqm.4; uc001bqn.4; uc001bqo.4; uc001bqt.3; uc057dzc.1; uc057dzd.1; uc057dze.1; uc057dzf.1; uc057dzg.1; uc057dzh.1; uc057dzi.1; uc057dzj.1; ENST00000384342; chr1_28907071_28907741; HG491820.1:1..719:ncRNA; HG491821.1:1..444:ncRNA; HG491822.1:1..719:ncRNA; HG491823.1:1..1629:ncRNA; HG491824.1:1..1098:ncRNA; HG491825.1:1..1903:ncRNA; HG491826.1:1..1588:ncRNA; HG491827.1:1..751:ncRNA; HG491828.1:1..1365:ncRNA; HG491829.1:1..682:ncRNA; HG491830.1:1..712:ncRNA; HG491831.1:1..675:ncRNA; NONHSAT001967; NONHSAT001968; NONHSAT001969; NONHSAT001970; NONHSAT001971; NONHSAT001972; NONHSAT001973; NONHSAT001974; NONHSAT001975; NONHSAT001976; NONHSAT001978; NONHSAT001981; NONHSAT001982; NONHSAT001983
TC0100013535.hg.1	dordu	dordu.aAug10-unspliced
TC0100013552.hg.1	SNORD103C	NR_003066; NONHSAT002077; NR_003066.1:1..75:ncRNA
TC0100013636.hg.1	RNF19B	NM_001127361; NM_001300826; NM_153341; ENST00000235150; ENST00000356990; ENST00000373456; BC113560; BC143687; OTTHUMT00000011465; OTTHUMT00000092184; OTTHUMT00000391687; CCDS372.2; CCDS44107.1; CCDS72754.1; hsa_circ_0000048; hsa_circ_0004013; hsa_circ_0005057; hsa_circ_0005810; hsa_circ_0011455; hsa_circ_0011456; hsa_circ_0011457; hsa_circ_0011458; hsa_circ_0011459; uc001bwm.5; uc010oho.3; uc010ohp.3
TC0100013897.hg.1	P3H1	NM_001146289; NM_001243246; NM_022356; ENST00000236040; ENST00000296388; ENST00000372526; ENST00000397054; ENST00000431412; ENST00000447502; ENST00000460031; ENST00000460831; ENST00000462474; ENST00000463465; ENST00000472802; ENST00000481465; ENST00000492956; ENST00000495874; BC108311; CCDS472.2; CCDS53307.1; CCDS57986.1; hsa_circ_0011985; hsa_circ_0011986; hsa_circ_0011987; hsa_circ_0011988; hsa_circ_0011989; hsa_circ_0011990; hsa_circ_0011991; hsa_circ_0011992; hsa_circ_0011993; hsa_circ_0011994; LEPRE1.bAug10; uc001chv.3; uc001chx.5; uc057fjw.1; uc057fjx.1; uc057fjy.1; uc057fjz.1; uc057fka.1; uc057fkb.1; uc057fkc.1; uc057fkd.1; uc057fke.1; uc057fkf.1; uc057fkg.1; NONHSAT002747; NONHSAT002748; NONHSAT002749; OTTHUMT00000019790; OTTHUMT00000019791; OTTHUMT00000019992; OTTHUMT00000019994; OTTHUMT00000019995; OTTHUMT00000019996; OTTHUMT00000097217; OTTHUMT00000097218; OTTHUMT00000329581; OTTHUMT00000329582; OTTHUMT00000329583; OTTHUMT00000329584; OTTHUMT00000329585; uc001chw.2
TC0100013908.hg.1	SLC2A1	NM_006516; ENST00000372500; ENST00000415851; ENST00000426263; ENST00000439722; ENST00000460369; ENST00000475162; ENST00000625233; ENST00000628173; ENST00000629908; ENST00000630287; ENST00000630821; BC118590; BC121804; OTTHUMT00000020358; OTTHUMT00000020359; OTTHUMT00000020360; OTTHUMT00000020362; OTTHUMT00000020686; OTTHUMT00000481667; OTTHUMT00000481670; OTTHUMT00000481671; OTTHUMT00000481672; OTTHUMT00000481689; OTTHUMT00000481690; CCDS477.1; hsa_circ_0012001; hsa_circ_0012002; hsa_circ_0012003; hsa_circ_0012004; SLC2A1.eAug10; uc001cik.3; uc057flc.1; uc057fld.1; uc057fle.1; uc057flf.1; uc057flg.1; uc057flh.1; uc057fli.1; uc057flj.1; uc057flk.1; uc057fll.1
TC0100013998.hg.1	HECTD3	NM_024602; ENST00000372168; ENST00000372172; ENST00000466423; ENST00000484564; ENST00000486132; ENST00000486296; ENST00000487488; BC126352; BC130470; OTTHUMT00000023734; OTTHUMT00000023735; OTTHUMT00000023736; OTTHUMT00000023737; OTTHUMT00000023738; OTTHUMT00000023739; OTTHUMT00000023740; CCDS41318.1; hsa_circ_0012198; hsa_circ_0012199; hsa_circ_0012200; hsa_circ_0012201; hsa_circ_0012202; hsa_circ_0012203; hsa_circ_0012204; hsa_circ_0012205; hsa_circ_0012206; hsa_circ_0012207; uc001cmx.5; uc001cmy.5; uc009vxk.4; uc057fxh.1; uc057fxi.1; uc057fxj.1; uc057fxk.1
TC0100014349.hg.1	JUN	NM_002228; ENST00000371222; BC006175; BC068522; OTTHUMT00000023042; CCDS610.1; hsa_circ_0000074; uc001cze.4
TC0100014460.hg.1	SLC2A3P2	ENST00000331747; OTTHUMT00000025785; TCONS_l2_00001274
TC0100014663.hg.1	RP11-386I14.4	ENST00000608684.1; OTTHUMT00000472318; uc057hvo.1; ENST00000608684; HG492197.1:1..209:ncRNA
TC0100014846.hg.1	GTF2B	NM_001514; ENST00000370500; ENST00000418217; ENST00000448623; ENST00000471296; ENST00000471471; ENST00000486078; ENST00000494819; BC020597; OTTHUMT00000029279; OTTHUMT00000029280; OTTHUMT00000029281; OTTHUMT00000029282; OTTHUMT00000029283; OTTHUMT00000029284; OTTHUMT00000029285; CCDS715.1; GTF2B.jAug10; uc001dmo.5; uc057ida.1; uc057idb.1; uc057idc.1; uc057idd.1; uc057ide.1; uc057idf.1; NONHSAT004333; NONHSAT004334
TC0100014895.hg.1	ZNF644	NM_016620; NM_032186; NM_201269; ENST00000337393; ENST00000347275; ENST00000361321; ENST00000370440; ENST00000467231; ENST00000474405; ENST00000479798; ENST00000482467; ENST00000482709; ENST00000495966; ENST00000498303; ENST00000621077; BC132776; BC132778; BC150177; OTTHUMT00000027846; OTTHUMT00000027847; OTTHUMT00000027848; OTTHUMT00000027849; OTTHUMT00000027850; OTTHUMT00000027851; OTTHUMT00000027852; OTTHUMT00000027853; OTTHUMT00000027854; OTTHUMT00000127994; CCDS731.1; CCDS732.1; hsa_circ_0013125; uc001dnv.4; uc001dnw.4; uc001dnx.4; uc057ifp.1; uc057ifq.1; uc057ifr.1; uc057ifs.1; uc057ift.1; uc057ifu.1; uc057ifv.1; uc057ifw.1; uc057ifx.1; ZNF644.lAug10; ZNF644.rAug10; NONHSAT004421; NONHSAT004422; NONHSAT004423; NONHSAT004424; NONHSAT004426; NONHSAT004427
TC0100014964.hg.1	DNTTIP2	NM_014597; ENST00000359208; ENST00000436063; ENST00000460191; ENST00000462746; ENST00000496535; ENST00000496672; ENST00000528680; BC130622; OTTHUMT00000028317; OTTHUMT00000028318; OTTHUMT00000028320; OTTHUMT00000028321; OTTHUMT00000092516; OTTHUMT00000389785; OTTHUMT00000389786; CCDS44174.1; DNTTIP2.eAug10; DNTTIP2.gAug10; hsa_circ_0013218; uc001dqf.4; uc057ikt.1; uc057iku.1; uc057ikv.1; uc057ikw.1; uc057ikx.1; uc057iky.1; NONHSAT004555
TC0100014995.hg.1	CNN3	NM_001286055; NM_001286056; NM_001839; ENST00000370206; ENST00000394202; ENST00000415017; ENST00000461018; ENST00000474409; ENST00000487539; ENST00000545882; BC025372; OTTHUMT00000029702; OTTHUMT00000029703; OTTHUMT00000029704; OTTHUMT00000029705; OTTHUMT00000029706; CCDS30775.1; CCDS65592.1; CCDS65593.1; hsa_circ_0000094; hsa_circ_0013243; hsa_circ_0013244; uc001dqz.6; uc010otv.3; uc010otx.3; uc057imh.1; uc057imi.1; uc057imj.1; uc057imk.1; NONHSAT004623
TC0100015180.hg.1	WDR47	NM_001142550; NM_001142551; NM_014969; ENST00000357672; ENST00000361054; ENST00000369962; ENST00000369965; ENST00000400794; ENST00000528747; ENST00000529074; ENST00000530772; ENST00000531337; BC034964; BC039254; OTTHUMT00000032413; OTTHUMT00000032414; OTTHUMT00000032415; OTTHUMT00000390717; OTTHUMT00000390718; OTTHUMT00000390719; OTTHUMT00000390720; OTTHUMT00000390721; CCDS30787.1; CCDS44186.1; CCDS44187.1; hsa_circ_0013402; hsa_circ_0013403; hsa_circ_0013404; hsa_circ_0013405; hsa_circ_0013406; hsa_circ_0013407; hsa_circ_0013408; uc001dwi.4; uc001dwj.4; uc001dwl.4; uc057iwy.1; uc057iwz.1; uc057ixa.1; uc057ixb.1; uc057ixc.1; uc057ixd.1
TC0100015204.hg.1	cherpeebu	cherpeebu.aAug10-unspliced
TC0100015236.hg.1	LAMTOR5	NM_006402; ENST00000256644; ENST00000464240; ENST00000474861; ENST00000483260; ENST00000531779; ENST00000602318; ENST00000602858; ENST00000614544; BC062619; OTTHUMT00000031966; OTTHUMT00000031967; OTTHUMT00000031968; OTTHUMT00000035929; OTTHUMT00000392497; OTTHUMT00000467909; OTTHUMT00000467910; CCDS824.1; hsa_circ_0013476; hsa_circ_0013477; hsa_circ_0013478; uc001dzr.4; uc057jdw.1; uc057jdx.1; uc057jdy.1; uc057jdz.1; uc057jea.1; uc057jeb.1; uc057jec.1; T017161
TC0100015310.hg.1	SLC16A1	NM_001166496; NM_003051; ENST00000369626; ENST00000429288; ENST00000443580; ENST00000458229; ENST00000478835; ENST00000481750; ENST00000538576; BC026317; BC045664; OTTHUMT00000033539; OTTHUMT00000033540; OTTHUMT00000033541; OTTHUMT00000033542; OTTHUMT00000033543; OTTHUMT00000033544; CCDS858.1; hsa_circ_0013561; hsa_circ_0013562; hsa_circ_0013563; hsa_circ_0013564; uc001ecx.4; uc001ecy.4; uc057jmx.1; uc057jmy.1; uc057jmz.1; uc057jna.1; uc057jnb.1; NONHSAT005294; NONHSAT005295; NONHSAT005296
TC0100015333.hg.1	PTPN22	NM_001193431; NM_001308297; NM_012411; NM_015967; ENST00000359785; ENST00000420377; ENST00000460620; ENST00000469077; ENST00000484147; ENST00000525799; ENST00000528414; ENST00000529045; ENST00000532224; ENST00000534519; ENST00000538253; BC071670; OTTHUMT00000033015; OTTHUMT00000033016; OTTHUMT00000033017; OTTHUMT00000033018; OTTHUMT00000033019; OTTHUMT00000390434; OTTHUMT00000390435; OTTHUMT00000390436; OTTHUMT00000390437; OTTHUMT00000390438; CCDS863.1; CCDS864.2; hsa_circ_0000110; hsa_circ_0000111; hsa_circ_0013608; hsa_circ_0013609; PTPN22.bAug10; PTPN22.cAug10; PTPN22.eAug10; PTPN22.fAug10; PTPN22.gAug10; PTPN22.mAug10; uc001eds.4; uc001edt.4; uc009wgq.4; uc009wgr.3; uc009wgs.3; uc021ory.2; uc057joc.1; uc057jod.1; uc057jof.1; uc057jog.1; uc057joh.1; chr1_114372213_114377061; chr1_114377531_114397671; chr1_114391161_114397671; NONHSAT005338; NONHSAT005340
TC0100015352.hg.1	NRAS	NM_002524; ENST00000369535; BC005219; OTTHUMT00000033395; CCDS877.1; hsa_circ_0013641; uc009wgu.4
TC0100015397.hg.1	CD58	NM_001144822; NM_001779; NR_026665; ENST00000369487; ENST00000369489; ENST00000457047; ENST00000464088; ENST00000526981; BC005930; OTTHUMT00000059036; OTTHUMT00000059037; OTTHUMT00000387904; OTTHUMT00000387905; OTTHUMT00000387906; CCDS44199.1; CCDS888.1; CD58.aAug10; hsa_circ_0013695; hsa_circ_0013696; uc001egm.4; uc001egp.5; uc010owy.3; uc057jsk.1; uc057jsl.1; NONHSAT005450
TC0100015398.hg.1	blarmarbu	blarmarbu.aAug10-unspliced
TC0100015399.hg.1	NAP1L4P1	ENST00000319092; OTTHUMT00000059044
TC0100015430.hg.1		NONHSAT005496
TC0100015494.hg.1		T019902
TC0100015566.hg.1	U1	uc057jzc.1; ENST00000618578
TC0100015645.hg.1	NBPF11	NM_001101663; NM_183372; NR_046188; NR_110864; ENST00000580077; ENST00000613531; ENST00000614015; ENST00000614506; ENST00000614785; ENST00000615281; BC136292; OTTHUMT00000351193; OTTHUMT00000469014; OTTHUMT00000469016; CCDS41381.2; hsa_circ_0008231; hsa_circ_0013933; uc010ozx.3; uc057kfx.1; uc057kfy.1; uc057kfz.1; uc057kga.1; uc057kgb.1; hsa_circ_0007740; NONHSAT006061; NONHSAT006062
TC0100015651.hg.1	MIR5087	NR_049810; NONHSAT006102; NR_049810.1:1..76:precursor_RNA
TC0100015652.hg.1	RNU1-122P	uc057khi.1; ENST00000365538; NONHSAT006103
TC0100015662.hg.1		T019917
TC0100015682.hg.1	RNU1-59P	uc057kke.1; ENST00000364829; NONHSAT005812; NONHSAT005813
TC0100015700.hg.1	yukayo	yukayo.aAug10-unspliced
TC0100015707.hg.1	HIST2H4A; HIST2H4B	NM_003548; ENST00000579512; ENST00000612061; ENST00000621520; OTTHUMT00000477866; OTTHUMT00000477867; OTTHUMT00000477868; NM_001034077_2; BC093969_2; BC112193_2; BC153063_2; CCDS30851.1; HIST2H4B.eAug10; uc001etb.4; uc031uxt.2; uc057klu.1; hsa_circ_0013979
TC0100015708.hg.1	paplo	paplo.aAug10-unspliced; paplo.bAug10
TC0100015711.hg.1	HIST2H2AB	NM_175065; ENST00000331128; OTTHUMT00000033440; BC172330; CCDS938.1; HIST2H2AB.aAug10-unspliced; uc001ete.4; BC132811
TC0100015753.hg.1	smobee	smobee.aAug10-unspliced
TC0100015784.hg.1	SELENBP1	NM_001258288; NM_001258289; NM_003944; ENST00000368868; ENST00000423070; ENST00000424475; ENST00000426705; ENST00000427867; ENST00000427977; ENST00000443708; ENST00000447402; ENST00000455397; ENST00000455839; ENST00000458566; ENST00000463664; ENST00000465273; ENST00000470345; ENST00000473693; ENST00000474352; ENST00000492643; ENST00000493560; ENST00000498494; BC009084; BC032997; OTTHUMT00000034904; OTTHUMT00000034905; OTTHUMT00000034906; OTTHUMT00000034907; OTTHUMT00000034908; OTTHUMT00000034909; OTTHUMT00000034910; OTTHUMT00000034911; OTTHUMT00000034912; OTTHUMT00000034913; OTTHUMT00000034914; OTTHUMT00000156131; OTTHUMT00000156133; OTTHUMT00000156134; OTTHUMT00000156135; OTTHUMT00000316336; OTTHUMT00000316337; OTTHUMT00000316338; OTTHUMT00000471057; CCDS58027.1; CCDS60266.1; CCDS995.1; hsa_circ_0014154; hsa_circ_0014155; hsa_circ_0014156; SELENBP1.dAug10; SELENBP1.pAug10; SELENBP1.uAug10; uc001exx.5; uc010pcy.4; uc010pcz.4; uc057kvo.1; uc057kvp.1; uc057kvq.1; uc057kvr.1; uc057kvs.1; uc057kvt.1; uc057kvu.1; uc057kvv.1; uc057kvw.1; uc057kvx.1; uc057kvy.1; uc057kvz.1; uc057kwa.1; uc057kwb.1; uc057kwc.1; uc057kwd.1
TC0100015975.hg.1	RIT1	NM_001256820; NM_001256821; NM_006912; ENST00000368322; ENST00000368323; ENST00000461050; ENST00000462687; ENST00000539040; ENST00000609492; BC104186; BC104187; OTTHUMT00000039593; OTTHUMT00000039594; OTTHUMT00000039595; OTTHUMT00000039596; OTTHUMT00000471600; OTTHUMT00000471601; CCDS1123.1; CCDS58036.1; CCDS58037.1; hsa_circ_0006575; hsa_circ_0014633; uc001fmh.3; uc010pgr.3; uc031pqc.2; uc057ltk.1; uc057ltl.1; uc057ltm.1; NONHSAT006774
TC0100016000.hg.1	MEF2D	NM_001271629; NM_005920; ENST00000348159; ENST00000360595; ENST00000368240; ENST00000464356; ENST00000475587; ENST00000489057; ENST00000493077; BC040949; BC054520; OTTHUMT00000080562; OTTHUMT00000080652; OTTHUMT00000080654; OTTHUMT00000080655; OTTHUMT00000080656; OTTHUMT00000099303; ENST00000383924; CCDS1143.1; CCDS60304.1; hsa_circ_0014736; hsa_circ_0014737; hsa_circ_0014738; hsa_circ_0014739; hsa_circ_0014740; hsa_circ_0014741; hsa_circ_0014742; hsa_circ_0014743; uc001fpb.5; uc001fpc.5; uc057mac.1; uc057mad.1; uc057mae.1; uc057maf.1; uc057mag.1; uc057mah.1; chr1_156444899_156446994; NONHSAT006878; NONHSAT006879; NONHSAT006880; NONHSAT006881
TC0100016060.hg.1	ELL2P1	ENST00000413990; hsa_circ_0004452; hsa_circ_0008850; OTTHUMT00000058350
TC0100016297.hg.1	RP11-277B15.1	ENST00000450126; OTTHUMT00000083254
TC0100016501.hg.1	PTP4A1P7	ENST00000423476; NONHSAT007783; NONHSAT007784; OTTHUMT00000084828
TC0100016603.hg.1		NONHSAT008284
TC0100016625.hg.1	GLUL	NM_001033044; NM_001033056; NM_002065; ENST00000311223; ENST00000331872; ENST00000339526; ENST00000417584; ENST00000461447; ENST00000462444; ENST00000463851; ENST00000475808; ENST00000480604; ENST00000484996; ENST00000489818; ENST00000491322; ENST00000621524; BC010037; BC011700; BC011852; BC018992; BC031964; BC051726; OTTHUMT00000091043; OTTHUMT00000091044; OTTHUMT00000091045; OTTHUMT00000091046; OTTHUMT00000091047; OTTHUMT00000091048; OTTHUMT00000091049; OTTHUMT00000091050; OTTHUMT00000091051; OTTHUMT00000091052; uc001gpd.2; CCDS1344.1; GLUL.aAug10; GLUL.hAug10; hsa_circ_0006949; hsa_circ_0015545; hsa_circ_0015546; uc001gpa.3; uc001gpb.3; uc001gpc.3; uc021pfw.2; uc057ntf.1; uc057ntg.1; uc057nth.1; uc057nti.1; uc057ntj.1; uc057ntk.1; uc057ntl.1; uc057ntm.1
TC0100016693.hg.1	RP4-635A23.6	ENST00000623474; OTTHUMT00000431597; uc057nxu.1; NONHSAT008415
TC0100016694.hg.1	IVNS1ABP	NM_006469; ENST00000367497; ENST00000367498; ENST00000422754; ENST00000459929; ENST00000468217; ENST00000475046; ENST00000480769; ENST00000491112; ENST00000494880; BC067739; OTTHUMT00000085774; OTTHUMT00000085775; OTTHUMT00000085776; OTTHUMT00000085777; OTTHUMT00000085778; OTTHUMT00000085779; OTTHUMT00000085780; OTTHUMT00000085781; OTTHUMT00000085782; CCDS1368.1; hsa_circ_0015678; hsa_circ_0015679; hsa_circ_0015680; IVNS1ABP.jAug10; uc001grj.5; uc001grl.4; uc057nxv.1; uc057nxw.1; uc057nxx.1; uc057nxy.1; uc057nxz.1; uc057nya.1; uc057nyb.1; NONHSAT008416
TC0100016715.hg.1	PTGS2	NM_000963; ENST00000367468; ENST00000466691; ENST00000490885; ENST00000559627; ENST00000559800; BC013734; OTTHUMT00000086157; OTTHUMT00000086158; OTTHUMT00000086159; OTTHUMT00000418775; OTTHUMT00000418776; CCDS1371.1; hsa_circ_0015729; PTGS2.bAug10; uc001gsb.4; uc057nzm.1; uc057nzn.1; uc057nzo.1; uc057nzp.1; NONHSAT008451
TC0100016864.hg.1	MIR181B1	NR_029612; ENST00000385240; uc001gux.1; MIR181B1.aAug10-unspliced; LM608344.1:1..110:precursor_RNA; NONHSAT008658; NR_029612.1:1..110:precursor_RNA
TC0100016945.hg.1	PTPN7	NM_001199797; NM_002832; NM_080588; NR_037663; NR_037664; ENST00000309017; ENST00000367279; ENST00000435759; ENST00000462815; ENST00000464870; ENST00000467283; ENST00000468385; ENST00000476061; ENST00000477554; ENST00000477625; ENST00000479092; ENST00000480836; ENST00000486116; ENST00000491584; ENST00000492451; ENST00000492977; ENST00000495688; ENST00000496197; ENST00000629151; BC001746; OTTHUMT00000087512; OTTHUMT00000087514; OTTHUMT00000087515; OTTHUMT00000357717; OTTHUMT00000357719; OTTHUMT00000357720; OTTHUMT00000357721; OTTHUMT00000357722; OTTHUMT00000357723; OTTHUMT00000357724; OTTHUMT00000357725; OTTHUMT00000357726; OTTHUMT00000357727; OTTHUMT00000357728; OTTHUMT00000357729; OTTHUMT00000357730; OTTHUMT00000357731; OTTHUMT00000357732; uc001gxl.2; CCDS1422.1; CCDS1423.2; hsa_circ_0015973; PTPN7.kAug10; uc001gxm.3; uc001gxo.2; uc057old.1; uc057ole.1; uc057olf.1; uc057olg.1; uc057olh.1; uc057oli.1; uc057olj.1; uc057olk.1; uc057oll.1; uc057olm.1; uc057oln.1; uc057olo.1; uc057olp.1; uc057olq.1; uc057olr.1; uc057ols.1; NONHSAT008801; NONHSAT139919
TC0100016971.hg.1	ADIPOR1	NM_001290553; NM_001290557; NM_001290629; NM_015999; ENST00000340990; ENST00000367254; ENST00000417068; ENST00000426229; ENST00000495562; BC001594; BC010743; OTTHUMT00000099160; OTTHUMT00000099161; OTTHUMT00000099162; OTTHUMT00000100122; CCDS1430.1; hsa_circ_0016054; hsa_circ_0016055; uc001gyq.7; uc031vkj.2; uc057onb.1; uc057onc.1; uc057ond.1
TC0100017107.hg.1	IL10	NM_000572; ENST00000367099; ENST00000423557; ENST00000471071; BC104252; BC104253; OTTHUMT00000088564; OTTHUMT00000088565; OTTHUMT00000358154; CCDS1467.1; uc001hen.2; uc057oxs.1; uc057oxt.1; NONHSAT009082; NONHSAT009083; NONHSAT009084
TC0100017117.hg.1		NONHSAT009099
TC0100017118.hg.1	YOD1	NM_001276320; NM_018566; ENST00000315927; ENST00000367084; BC137166; BC137167; OTTHUMT00000087836; OTTHUMT00000087837; uc001hfe.1; uc001hff.1; CCDS31002.1; CCDS60402.1; hsa_circ_0016274; hsa_circ_0016275; hsa_circ_0016276; hsa_circ_0016277
TC0100017167.hg.1	LAMB3; MIR4260	NM_000228; NM_001017402; NM_001127641; NR_036213; ENST00000356082; ENST00000367030; ENST00000391911; ENST00000415782; ENST00000455193; ENST00000583107; BC075838; OTTHUMT00000088525; OTTHUMT00000088726; OTTHUMT00000088727; OTTHUMT00000088728; uc021pil.1; CCDS1487.1; hsa_circ_0016315; hsa_circ_0016316; hsa_circ_0016317; hsa_circ_0016318; hsa_circ_0016319; hsa_circ_0016320; hsa_circ_0016321; hsa_circ_0016322; hsa_circ_0016323; LAMB3.bAug10; uc001hhg.4; uc001hhh.4; uc009xco.4; uc057pbx.1; uc057pby.1; NONHSAT009222; NR_036213.1:1..67:precursor_RNA
TC0100017326.hg.1	UBBP2	OTTHUMT00000092917; ENST00000376781; NONHSAT009506
TC0100017419.hg.1	syrobo	syrobo.aAug10
TC0100017420.hg.1	DUSP10	NM_007207; NR_111939; NR_111940; ENST00000366899; ENST00000468085; ENST00000477026; ENST00000494642; BC031405; BC063826; OTTHUMT00000090716; OTTHUMT00000090717; OTTHUMT00000090718; OTTHUMT00000090719; CCDS1528.1; uc001hmy.3; uc057poy.1; uc057poz.1; uc057ppa.1
TC0100017505.hg.1	SDE2	NM_152608; ENST00000272091; BC071563; OTTHUMT00000091310; CCDS41473.1; hsa_circ_0016694; hsa_circ_0016695; hsa_circ_0016696; hsa_circ_0016697; hsa_circ_0016698; uc001hpu.5
TC0100017540.hg.1	shorobo	shorobo.aAug10-unspliced
TC0100017541.hg.1		NONHSAT009902
TC0100017568.hg.1	JMJD4	NM_001161465; NM_023007; ENST00000366758; ENST00000438896; ENST00000465251; ENST00000480590; ENST00000485807; ENST00000615711; ENST00000620518; OTTHUMT00000091970; OTTHUMT00000091971; OTTHUMT00000091972; OTTHUMT00000091973; OTTHUMT00000091974; OTTHUMT00000476012; uc001hrb.3; CCDS1561.1; CCDS59203.1; hsa_circ_0016757; JMJD4.dAug10; uc001hrc.4; uc057qai.1; uc057qaj.1; uc057qak.1; uc057qal.1; uc057qam.1; NONHSAT009945
TC0100017763.hg.1	RPS7P3	ENST00000443360; OTTHUMT00000092494
TC0100017849.hg.1	ERO1B	NM_019891; ENST00000264181; ENST00000354619; ENST00000366589; BC032823; BC044573; OTTHUMT00000096371; OTTHUMT00000096372; OTTHUMT00000096373; CCDS31064.1; hsa_circ_0017119; uc001hxt.4; uc057qpa.1; uc057qpb.1
TC0100018237.hg.1	RABGGTB; SNORD45B; SNORD45A; SNORD45C	NM_004582; NR_002748; NR_002749; NR_003042; NR_073562; ENST00000319942; ENST00000364617; ENST00000370826; ENST00000383893; ENST00000384512; ENST00000459697; ENST00000461653; ENST00000462042; ENST00000467748; ENST00000470201; ENST00000471759; ENST00000473406; ENST00000485459; ENST00000489450; ENST00000491266; ENST00000496055; ENST00000497648; BC020790; OTTHUMT00000026972; OTTHUMT00000026973; OTTHUMT00000026974; OTTHUMT00000026975; OTTHUMT00000026976; OTTHUMT00000026977; OTTHUMT00000026978; OTTHUMT00000026979; OTTHUMT00000026980; OTTHUMT00000026981; OTTHUMT00000092540; OTTHUMT00000092541; OTTHUMT00000092542; OTTHUMT00000092543; uc009wbu.1; ACADM_.sAug10; ACADM_.vbAug10; CCDS669.1; hsa_circ_0012965; hsa_circ_0012966; hsa_circ_0012967; hsa_circ_0012968; hsa_circ_0012969; hsa_circ_0012970; hsa_circ_0012971; uc001dgy.3; uc001dgz.3; uc001dhc.3; uc009wbv.2; uc057hrx.1; uc057hry.1; uc057hrz.1; uc057hsa.1; uc057hsb.1; uc057hsc.1; uc057hsd.1; uc057hse.1; uc057hsf.1; uc057hsg.1; uc057hsh.1; uc057hsi.1; NONHSAT003994; NONHSAT003995; NONHSAT003996; NONHSAT003997; NONHSAT003998; NONHSAT003999; NONHSAT004000; NONHSAT004001; NONHSAT004002; NONHSAT004003; NONHSAT004004; NR_003042.1:1..78:ncRNA
TC0100018257.hg.1	GNAI3	NM_006496; BC025285; CCDS802.1; hsa_circ_0004571; hsa_circ_0006695; hsa_circ_0013458; hsa_circ_0013459; hsa_circ_0013460
TC0100018298.hg.1	INTS3	NM_023015; ENST00000318967; ENST00000368669; ENST00000368670; ENST00000435409; ENST00000476843; ENST00000480659; ENST00000481797; ENST00000491790; ENST00000503133; ENST00000512605; ENST00000624515; BC105092; BC105094; BC116458; OTTHUMT00000090045; OTTHUMT00000090046; OTTHUMT00000090047; OTTHUMT00000090048; OTTHUMT00000090049; OTTHUMT00000090050; OTTHUMT00000090259; OTTHUMT00000098818; OTTHUMT00000370421; OTTHUMT00000370422; OTTHUMT00000479149; CCDS1052.1; hsa_circ_0005948; hsa_circ_0005964; hsa_circ_0006939; hsa_circ_0014284; hsa_circ_0014285; hsa_circ_0014286; hsa_circ_0014287; hsa_circ_0014288; hsa_circ_0014289; hsa_circ_0014290; hsa_circ_0014291; hsa_circ_0014292; hsa_circ_0014293; hsa_circ_0014294; hsa_circ_0014295; hsa_circ_0014296; hsa_circ_0014297; hsa_circ_0014298; hsa_circ_0014299; hsa_circ_0014300; hsa_circ_0014301; hsa_circ_0014302; hsa_circ_0014303; hsa_circ_0014304; hsa_circ_0014305; hsa_circ_0014306; hsa_circ_0014307; hsa_circ_0014308; hsa_circ_0014309; hsa_circ_0014310; INTS3.cAug10; INTS3.gAug10; uc001fct.4; uc001fcx.4; uc009wom.4; uc010peb.3; uc057ldb.1; uc057lde.1; uc057ldf.1; uc057ldg.1; uc057ldh.1; uc057ldi.1; uc057ldk.1; NONHSAT006547
TC0100018324.hg.1	RP11-309G3.3	ENST00000606938.1; NONHSAT008282
TC0100018384.hg.1	RP11-206L10.10; TCONS_l2_00000968	ENST00000435300.1; hsa_circ_0002333; ENST00000447500; ENST00000590817; chr1_741178_745550; lnc-OR4F16-6:2; NONHSAT000138; NONHSAT000141; NONHSAT000142; NONHSAT000145; NONHSAT000147; OTTHUMT00000006886; OTTHUMT00000448550; TCONS_l2_00000968; TCONS_l2_00000969; TCONS_l2_00000970; TCONS_l2_00002392; TCONS_l2_00002393
TC0100018403.hg.1	ERRFI1	NM_018948; ENST00000377482; ENST00000467067; ENST00000469499; ENST00000487559; BC025337; OTTHUMT00000003617; OTTHUMT00000003618; OTTHUMT00000003620; OTTHUMT00000083597; CCDS94.1; hsa_circ_0009558; uc001aoz.4; uc057byl.1; uc057bym.1; uc057byn.1
TC0100018440.hg.1	STIL	NM_001048166; NM_001282936; NM_001282937; NM_001282938; NM_001282939; NM_003035; ENST00000337817; ENST00000360380; ENST00000371877; ENST00000396221; ENST00000413565; ENST00000418131; ENST00000433827; ENST00000436811; ENST00000447475; BC126223; BC144089; OTTHUMT00000021649; OTTHUMT00000021650; OTTHUMT00000021651; OTTHUMT00000021652; OTTHUMT00000021653; OTTHUMT00000021654; OTTHUMT00000100392; OTTHUMT00000387232; uc001cre.1; CCDS41329.1; CCDS548.1; CCDS72785.1; CCDS72786.1; hsa_circ_0000069; hsa_circ_0002632; hsa_circ_0004280; hsa_circ_0005428; hsa_circ_0007322; hsa_circ_0008888; hsa_circ_0012362; hsa_circ_0012363; hsa_circ_0012364; hsa_circ_0012365; hsa_circ_0012366; hsa_circ_0012367; hsa_circ_0012368; hsa_circ_0012369; hsa_circ_0012370; hsa_circ_0012371; hsa_circ_0012372; hsa_circ_0012373; hsa_circ_0012374; hsa_circ_0012375; hsa_circ_0012376; hsa_circ_0012377; hsa_circ_0012378; hsa_circ_0012379; hsa_circ_0012380; hsa_circ_0012381; hsa_circ_0012382; STILandTAL1.dAug10; STILandTAL1.mAug10; uc001crd.2; uc010omn.2; uc057ghq.1; uc057ghr.1; uc057ghs.1; uc057ght.1; uc057ghu.1; uc057ghv.1; chr1_47725960_47728788; chr1_47725960_47737913; chr1_47745912_47748131; chr1_47761436_47767420; chr1_47761436_47770668; NONHSAT003072
TC0100018443.hg.1	PLPP3	NM_003713; ENST00000371250; ENST00000459962; ENST00000472957; BC009196; OTTHUMT00000022334; OTTHUMT00000095575; OTTHUMT00000095576; CCDS604.1; hsa_circ_0002861; hsa_circ_0009049; hsa_circ_0012714; hsa_circ_0012715; hsa_circ_0012716; uc001cyj.3; uc057gws.1; uc057gwt.1; NONHSAT003450
TC0100018465.hg.1	BCAS2	NM_005872; ENST00000369541; ENST00000485021; BC005285; BC012623; BC022880; OTTHUMT00000032871; OTTHUMT00000032872; CCDS874.1; hsa_circ_0013639; uc001efa.4; uc057jps.1
TC0100018482.hg.1	HIST2H2AA4; HIST2H2AA3	NM_001040874; ENST00000369159; OTTHUMT00000477885; NM_003516_2; CCDS934.1; uc001esw.4; BC096705; BC096739; BC098171
TC0100018496.hg.1	PYGO2	NM_138300; ENST00000368456; ENST00000368457; BC006132; BC032099; OTTHUMT00000090949; OTTHUMT00000090950; CCDS1075.1; uc001fft.4; uc057ljh.1
TC0200006524.hg.1	TRAPPC12	NM_016030; ENST00000324266; ENST00000382110; ENST00000411973; ENST00000415624; ENST00000416918; ENST00000417243; ENST00000433382; ENST00000437733; ENST00000441099; ENST00000441983; ENST00000452495; ENST00000457845; ENST00000461577; ENST00000462983; ENST00000469147; ENST00000469400; ENST00000473348; ENST00000479897; ENST00000479955; ENST00000482645; ENST00000489032; ENST00000493792; ENST00000497597; BC014164; OTTHUMT00000206692; OTTHUMT00000206693; OTTHUMT00000322601; OTTHUMT00000322602; OTTHUMT00000322603; OTTHUMT00000322604; OTTHUMT00000322605; OTTHUMT00000322606; OTTHUMT00000322607; OTTHUMT00000322608; OTTHUMT00000322609; OTTHUMT00000322610; OTTHUMT00000322611; OTTHUMT00000322612; OTTHUMT00000322613; OTTHUMT00000322614; OTTHUMT00000322615; OTTHUMT00000322616; OTTHUMT00000322617; OTTHUMT00000322618; OTTHUMT00000322619; OTTHUMT00000322620; OTTHUMT00000322621; CCDS1652.1; hsa_circ_0052463; hsa_circ_0052464; hsa_circ_0052465; hsa_circ_0052466; hsa_circ_0052467; hsa_circ_0052468; hsa_circ_0052469; hsa_circ_0052470; hsa_circ_0052471; hsa_circ_0052472; hsa_circ_0052473; hsa_circ_0052474; hsa_circ_0052475; hsa_circ_0052476; hsa_circ_0052477; hsa_circ_0052478; hsa_circ_0052479; hsa_circ_0052480; hsa_circ_0052481; hsa_circ_0052482; hsa_circ_0052483; TTC15.aAug10; TTC15.jAug10; TTC15.oAug10; TTC15.vbAug10; TTC15.voAug10; uc002qxm.2; uc002qxn.2; uc061gdu.1; uc061gdv.1; uc061gdw.1; uc061gdx.1; uc061gdy.1; uc061gdz.1; uc061gea.1; uc061geb.1; uc061gec.1; uc061ged.1; uc061gee.1; uc061gef.1; uc061geg.1; uc061geh.1; uc061gei.1; uc061gej.1; uc061gek.1; uc061gel.1; uc061gem.1; uc061gen.1; uc061geo.1; NONHSAT068716; NONHSAT068720
TC0200006738.hg.1	LPIN1	LPIN1.vpAug10-unspliced
TC0200007035.hg.1	EPT1	NM_033505; ENST00000260585; ENST00000442141; ENST00000447170; ENST00000462301; ENST00000613142; BC021229; OTTHUMT00000324484; OTTHUMT00000324485; OTTHUMT00000324486; OTTHUMT00000324487; CCDS46240.1; hsa_circ_0004269; hsa_circ_0005029; hsa_circ_0006111; hsa_circ_0007325; hsa_circ_0007914; hsa_circ_0053085; hsa_circ_0053086; hsa_circ_0053087; hsa_circ_0053088; hsa_circ_0053089; hsa_circ_0053090; hsa_circ_0053091; hsa_circ_0053092; uc021veu.2; uc061hhi.1; uc061hhm.1; uc061hhn.1; uc061hho.1; chr2_26587169_26596497; chr2_26587169_26598016; chr2_26587169_26606215; NONHSAT069692
TC0200007037.hg.1	sweypybo	sweypybo.aAug10-unspliced
TC0200007059.hg.1	CAD	NM_001306079; NM_004341; ENST00000264705; ENST00000403525; ENST00000428460; ENST00000456311; ENST00000458503; ENST00000464159; ENST00000475695; ENST00000479002; ENST00000487239; ENST00000491461; ENST00000491891; BC065510; OTTHUMT00000214186; OTTHUMT00000324970; OTTHUMT00000324971; OTTHUMT00000324972; OTTHUMT00000324973; OTTHUMT00000324974; OTTHUMT00000324975; OTTHUMT00000324976; OTTHUMT00000324977; OTTHUMT00000324978; OTTHUMT00000324979; CAD.gAug10; CAD.jAug10; CAD.kAug10; CAD.lAug10; CCDS1742.1; hsa_circ_0053173; hsa_circ_0053174; hsa_circ_0053175; hsa_circ_0053176; hsa_circ_0053177; hsa_circ_0053178; hsa_circ_0053179; hsa_circ_0053180; hsa_circ_0053181; hsa_circ_0053182; hsa_circ_0053183; hsa_circ_0053184; hsa_circ_0053185; hsa_circ_0053186; hsa_circ_0053187; hsa_circ_0053188; hsa_circ_0053189; hsa_circ_0053190; hsa_circ_0053191; hsa_circ_0053192; hsa_circ_0053193; hsa_circ_0053194; hsa_circ_0053195; hsa_circ_0053196; hsa_circ_0053197; hsa_circ_0053198; hsa_circ_0053199; hsa_circ_0053200; hsa_circ_0053201; hsa_circ_0053202; hsa_circ_0053203; hsa_circ_0053204; hsa_circ_0053205; hsa_circ_0053206; hsa_circ_0053207; hsa_circ_0053208; hsa_circ_0053209; hsa_circ_0053210; hsa_circ_0053211; hsa_circ_0053212; hsa_circ_0053213; hsa_circ_0053214; hsa_circ_0053215; hsa_circ_0053216; hsa_circ_0053217; hsa_circ_0053218; hsa_circ_0053219; hsa_circ_0053220; hsa_circ_0053221; hsa_circ_0053222; uc002rji.4; uc010eyw.4; uc061hlt.1; uc061hlu.1; uc061hlv.1; uc061hlw.1; uc061hlx.1; uc061hly.1; uc061hlz.1; uc061hma.1; uc061hmb.1; NONHSAT069739; NONHSAT069740; NONHSAT069741
TC0200007096.hg.1	FOSL2	NM_005253; ENST00000264716; ENST00000379619; ENST00000436647; ENST00000460736; BC022791; OTTHUMT00000215116; OTTHUMT00000215117; OTTHUMT00000324561; OTTHUMT00000324562; CCDS1766.1; uc002rma.4; uc021vfg.2; uc061hsc.1; uc061hsd.1; NONHSAT069823
TC0200007098.hg.1	RP11-373D23.3	ENST00000605056.1; OTTHUMT00000470097; uc061hsf.1; ENST00000605056; HG493794.1:1..775:ncRNA; NONHSAT069826
TC0200007132.hg.1	YPEL5	NM_001127399; NM_001127400; NM_001127401; NM_016061; ENST00000261353; ENST00000379519; ENST00000379520; ENST00000402003; ENST00000402708; ENST00000470120; ENST00000482474; ENST00000490211; ENST00000492439; ENST00000495673; BC000836; BC047237; OTTHUMT00000215127; OTTHUMT00000215128; OTTHUMT00000215129; OTTHUMT00000325352; OTTHUMT00000325354; OTTHUMT00000325356; OTTHUMT00000325357; OTTHUMT00000325358; OTTHUMT00000325359; OTTHUMT00000325391; CCDS1771.1; hsa_circ_0053368; hsa_circ_0053369; hsa_circ_0053370; hsa_circ_0053371; hsa_circ_0053372; uc002rmz.5; uc002rna.5; uc002rnb.5; uc002rnc.5; uc002rnd.4; uc061huu.1; uc061huv.1; uc061huw.1; uc061hux.1; uc061huy.1; NONHSAT069887; NONHSAT069888; NONHSAT069889; NONHSAT069890
TC0200007205.hg.1	RASGRP3	NM_001139488; NM_015376; NM_170672; ENST00000402538; ENST00000403687; ENST00000407811; ENST00000419772; ENST00000423159; ENST00000425210; ENST00000437184; ENST00000442390; ENST00000444784; ENST00000468856; ENST00000477927; ENST00000479528; ENST00000482731; ENST00000482857; ENST00000484909; ENST00000490150; ENST00000494927; ENST00000497723; BC027849; OTTHUMT00000325338; OTTHUMT00000325339; OTTHUMT00000325341; OTTHUMT00000325342; OTTHUMT00000325462; OTTHUMT00000325463; OTTHUMT00000325464; OTTHUMT00000326416; OTTHUMT00000326417; OTTHUMT00000326418; OTTHUMT00000326419; OTTHUMT00000326420; OTTHUMT00000326421; OTTHUMT00000326422; OTTHUMT00000326424; OTTHUMT00000326425; OTTHUMT00000326426; OTTHUMT00000326427; CCDS46256.1; CCDS54346.1; hsa_circ_0053943; RASGRP3.dAug10; RASGRP3.fAug10; RASGRP3.iAug10; RASGRP3.pAug10; uc002row.2; uc002rox.4; uc002roy.4; uc010ync.3; uc061hzh.1; uc061hzi.1; uc061hzj.1; uc061hzk.1; uc061hzl.1; uc061hzm.1; uc061hzn.1; uc061hzo.1; uc061hzp.1; uc061hzq.1; uc061hzr.1; uc061hzs.1; uc061hzt.1; uc061hzu.1; NONHSAT070011; NONHSAT070012; NONHSAT070013; NONHSAT070014; NONHSAT070015; NONHSAT070016; NONHSAT070017
TC0200007353.hg.1	EML4	NM_001145076; NM_019063; ENST00000318522; ENST00000401738; ENST00000402711; ENST00000406175; ENST00000409040; ENST00000472632; ENST00000480320; ENST00000482660; BC140845; BC146799; OTTHUMT00000250463; OTTHUMT00000325773; OTTHUMT00000325806; OTTHUMT00000325808; OTTHUMT00000325809; OTTHUMT00000325812; OTTHUMT00000325813; OTTHUMT00000327069; uc002rsi.3; CCDS1807.1; CCDS46266.1; hsa_circ_0054229; hsa_circ_0054230; hsa_circ_0054231; hsa_circ_0054232; hsa_circ_0054233; hsa_circ_0054234; hsa_circ_0054235; hsa_circ_0054236; hsa_circ_0054237; hsa_circ_0054238; hsa_circ_0054239; hsa_circ_0054240; hsa_circ_0054241; hsa_circ_0054242; hsa_circ_0054243; hsa_circ_0054244; hsa_circ_0054245; hsa_circ_0054246; hsa_circ_0054247; hsa_circ_0054248; hsa_circ_0054249; hsa_circ_0054250; hsa_circ_0054251; hsa_circ_0054252; hsa_circ_0054253; hsa_circ_0054254; hsa_circ_0054255; hsa_circ_0054256; uc002rsj.4; uc010fap.4; uc061iou.1; uc061iov.1; uc061iox.1; uc061ioy.1; uc061ioz.1; NONHSAT070316; NONHSAT070317; NONHSAT070321; NONHSAT070323; NONHSAT070324
TC0200007354.hg.1		NONHSAT070320
TC0200007357.hg.1	tiraro	tiraro.aAug10-unspliced
TC0200007458.hg.1	EPAS1	NM_001430; ENST00000263734; ENST00000449347; ENST00000460015; ENST00000463191; ENST00000465318; ENST00000466465; ENST00000467888; ENST00000468530; ENST00000475822; ENST00000483692; BC051338; OTTHUMT00000250752; OTTHUMT00000328041; OTTHUMT00000328042; OTTHUMT00000328043; OTTHUMT00000328044; OTTHUMT00000328045; OTTHUMT00000328046; OTTHUMT00000328047; OTTHUMT00000328048; OTTHUMT00000328049; uc002ruv.3; CCDS1825.1; EPAS1.jAug10; hsa_circ_0054442; hsa_circ_0054443; hsa_circ_0054444; hsa_circ_0054445; hsa_circ_0054446; hsa_circ_0054447; hsa_circ_0054448; hsa_circ_0054449; uc061iux.1; uc061iuy.1; uc061iuz.1; uc061iva.1; uc061ivb.1; uc061ivc.1; uc061ivd.1; uc061ive.1; uc061ivf.1; chr2_46587776_46588229; NONHSAT070481
TC0200007463.hg.1	mono	mono.aAug10-unspliced
TC0200007664.hg.1	VRK2	NM_001130480; NM_001130481; NM_001130482; NM_001130483; NM_001288836; NM_001288837; NM_001288838; NM_001288839; NM_006296; ENST00000340157; ENST00000412104; ENST00000417641; ENST00000428021; ENST00000432057; ENST00000435505; ENST00000440705; ENST00000463222; ENST00000478687; BC027854; OTTHUMT00000251496; OTTHUMT00000325299; OTTHUMT00000325300; OTTHUMT00000325303; OTTHUMT00000325304; OTTHUMT00000325305; OTTHUMT00000325306; OTTHUMT00000377035; CCDS1859.1; CCDS46291.1; CCDS46292.1; hsa_circ_0054665; hsa_circ_0054666; uc002rzo.3; uc002rzp.5; uc010fcb.3; uc010fcc.4; uc010fcd.4; uc061jjj.1; uc061jjk.1; uc061jjl.1; uc061jjm.1; VRK2.aAug10; chr2_58311223_58316858; NONHSAT070843; NONHSAT070844; NONHSAT070846
TC0200007707.hg.1	RNU4-51P	uc061jlm.1; ENST00000364206; NONHSAT070914
TC0200007708.hg.1		T190139
TC0200007709.hg.1		T190140; T190141
TC0200007746.hg.1	B3GNT2	NM_006577; ENST00000301998; ENST00000405767; BC030579; BC047933; OTTHUMT00000251606; OTTHUMT00000326543; CCDS1870.1; uc002sbs.4; uc061jpq.1
TC0200007933.hg.1	zerkarbu	zerkarbu.aAug10-unspliced
TC0200008028.hg.1	SNORD78	ENST00000391076; NONHSAT071579; uc021vjg.1
TC0200008084.hg.1	TTC31	NM_022492; NR_027749; ENST00000233623; ENST00000410003; ENST00000414247; ENST00000424122; ENST00000442235; ENST00000449459; ENST00000459957; ENST00000463189; ENST00000463704; ENST00000464241; ENST00000487623; ENST00000489152; ENST00000491252; BC036017; BC096709; BC098365; OTTHUMT00000328422; OTTHUMT00000328423; OTTHUMT00000328424; OTTHUMT00000328425; OTTHUMT00000328426; OTTHUMT00000328427; OTTHUMT00000328428; OTTHUMT00000328429; OTTHUMT00000328430; OTTHUMT00000328431; OTTHUMT00000328432; OTTHUMT00000328433; CCDS42701.1; hsa_circ_0055331; hsa_circ_0055332; hsa_circ_0055333; hsa_circ_0055334; hsa_circ_0055335; TTC31.lAug10; uc002slt.3; uc061kwv.1; uc061kww.1; uc061kwx.1; uc061kwy.1; uc061kwz.1; uc061kxa.1; uc061kxb.1; uc061kxc.1; uc061kxd.1; uc061kxe.1; uc061kxf.1; uc061kxg.1; NONHSAT071718
TC0200008099.hg.1	HK2	NM_000189; ENST00000290573; ENST00000409174; ENST00000472302; BC021116; BC064369; OTTHUMT00000252238; OTTHUMT00000328629; OTTHUMT00000328638; CCDS1956.1; HK2.dAug10; hsa_circ_0055356; hsa_circ_0055357; hsa_circ_0055358; hsa_circ_0055359; hsa_circ_0055360; hsa_circ_0055361; uc002snd.4; uc061kzv.1; uc061kzw.1; NONHSAT071757
TC0200008313.hg.1	nadorbu	nadorbu.aAug10-unspliced
TC0200008429.hg.1	AC127391.3	ENST00000411737; NONHSAT072381; OTTHUMT00000338371
TC0200008507.hg.1	ARID5A	NM_212481; ENST00000357485; ENST00000412735; ENST00000454558; ENST00000467498; ENST00000470579; ENST00000497920; OTTHUMT00000338888; OTTHUMT00000338889; OTTHUMT00000338891; OTTHUMT00000338892; OTTHUMT00000338893; OTTHUMT00000338894; ARID5A.cAug10; BC167773; CCDS33251.1; hsa_circ_0055673; uc002swe.4; uc031ron.2; uc061lvw.1; uc061lvx.1; uc061lvy.1; uc061lvz.1
TC0200008588.hg.1	RP11-527J8.1	ENST00000608144.1; OTTHUMT00000472083; uc061mhd.1; ENST00000608144; HG494359.1:1..626:ncRNA
TC0200008663.hg.1	IL1R2	NM_001261419; NM_004633; NR_048564; ENST00000332549; ENST00000393414; ENST00000441002; ENST00000457817; ENST00000464994; ENST00000474085; ENST00000482658; ENST00000485335; ENST00000493749; BC039031; OTTHUMT00000253191; OTTHUMT00000339984; OTTHUMT00000339985; OTTHUMT00000339986; OTTHUMT00000339987; OTTHUMT00000339988; OTTHUMT00000339989; OTTHUMT00000339990; OTTHUMT00000339991; CCDS2054.1; CCDS58719.1; IL1R2.hAug10; uc002tbm.4; uc002tbn.5; uc061mlj.1; uc061mlk.1; uc061mll.1; uc061mlm.1; uc061mln.1; uc061mlo.1; uc061mlp.1; NONHSAT072841; NONHSAT072842
TC0200008666.hg.1	IL1R1	NM_000877; NM_001288706; ENST00000409288; ENST00000409329; ENST00000409589; ENST00000409929; ENST00000410023; ENST00000413623; ENST00000422532; ENST00000424272; ENST00000428279; ENST00000430171; ENST00000442590; ENST00000450319; ENST00000452403; BC067506; BC067507; BC067508; BC075062; BC075063; OTTHUMT00000253299; OTTHUMT00000331187; OTTHUMT00000331188; OTTHUMT00000331189; OTTHUMT00000331190; OTTHUMT00000331191; OTTHUMT00000331192; OTTHUMT00000331193; OTTHUMT00000331194; OTTHUMT00000331195; OTTHUMT00000331196; OTTHUMT00000331197; OTTHUMT00000340004; CCDS2055.1; CCDS74547.1; hsa_circ_0055911; hsa_circ_0055912; IL1R1.iAug10; uc002tbq.5; uc010fix.4; uc061mlq.1; uc061mlr.1; uc061mls.1; uc061mlt.1; uc061mlu.1; uc061mlv.1; uc061mlw.1; uc061mlx.1; uc061mly.1; uc061mlz.1; uc061mma.1
TC0200008807.hg.1	RANBP2	NM_006267; ENST00000283195; ENST00000425282; ENST00000495506; ENST00000495924; ENST00000629728; OTTHUMT00000253594; OTTHUMT00000330304; OTTHUMT00000331147; OTTHUMT00000331200; uc002tem.4; CCDS2079.1; hsa_circ_0002254; hsa_circ_0006965; hsa_circ_0055984; hsa_circ_0055985; hsa_circ_0055986; hsa_circ_0055987; hsa_circ_0055988; hsa_circ_0055989; hsa_circ_0055990; hsa_circ_0055991; hsa_circ_0055992; hsa_circ_0055993; hsa_circ_0055994; hsa_circ_0055995; hsa_circ_0055996; hsa_circ_0055997; uc061msq.1; uc061msr.1; uc061mss.1; uc061mst.1; NONHSAT073112; NONHSAT073113
TC0200008823.hg.1	RGPD6; RGPD5	NM_001037866; NM_001123363; NM_032260; OTTHUMT00000253599; OTTHUMT00000253600; OTTHUMT00000330106; OTTHUMT00000330108; OTTHUMT00000330109; OTTHUMT00000330110; OTTHUMT00000330111; OTTHUMT00000330112; OTTHUMT00000330113; OTTHUMT00000330114; OTTHUMT00000330115; OTTHUMT00000330116; uc002tfc.3; NM_001164463_3; NM_005054_2; CCDS2082.1; CCDS2083.1; hsa_circ_0002916; hsa_circ_0003024; hsa_circ_0006540; hsa_circ_0008260; hsa_circ_0056013; RGPD5.aAug10; RGPD5.jAug10; RGPD5.lAug10; uc061mto.1; uc061mtp.1; uc061mtq.1; uc061mtr.1; uc061mts.1; uc061mtt.1; uc061mtu.1; uc061mtv.1; uc061mtw.1; uc061mtx.1; uc061mty.1; uc061mtz.1; ENST00000016946; ENST00000272454; ENST00000393283; ENST00000413468; ENST00000430736; ENST00000432606; ENST00000441344; ENST00000472794; ENST00000477523; ENST00000482778; ENST00000493394; ENST00000495473; ENST00000495582; NONHSAT073151; NONHSAT073152; NONHSAT073153
TC0200008825.hg.1	farklee	farklee.aAug10-unspliced
TC0200008856.hg.1	bloymorbo	bloymorbo.aAug10-unspliced
TC0200008870.hg.1	BCL2L11	NM_001204106; NM_001204107; NM_001204108; NM_001204109; NM_001204110; NM_001204111; NM_001204112; NM_001204113; NM_006538; NM_138621; NM_138622; NM_138623; NM_138624; NM_138625; NM_138626; NM_138627; NM_207002; NM_207003; ENST00000308659; ENST00000337565; ENST00000357757; ENST00000361493; ENST00000393252; ENST00000393256; ENST00000405953; ENST00000415458; ENST00000431217; ENST00000432179; ENST00000433098; ENST00000436733; ENST00000437029; ENST00000438054; ENST00000439718; ENST00000452231; ENST00000610735; ENST00000615946; ENST00000619294; ENST00000620862; ENST00000621302; ENST00000622509; ENST00000622612; BC033694; OTTHUMT00000254022; OTTHUMT00000254023; OTTHUMT00000314289; OTTHUMT00000314290; OTTHUMT00000314291; OTTHUMT00000314292; OTTHUMT00000314293; OTTHUMT00000314294; OTTHUMT00000314295; OTTHUMT00000317475; OTTHUMT00000331936; OTTHUMT00000331937; OTTHUMT00000331938; OTTHUMT00000331939; uc002tha.2; uc002thb.2; uc002thc.2; uc021vmp.1; uc021vmq.1; uc021vmr.1; uc021vms.1; BCL2L11.eAug10; BCL2L11.lAug10; BCL2L11.mAug10; BCL2L11.uAug10; CCDS2089.1; CCDS2092.1; CCDS42731.1; CCDS56131.1; CCDS56132.1; CCDS56133.1; CCDS56134.1; CCDS56135.1; CCDS56136.1; CCDS74559.1; CCDS74560.1; CCDS74561.1; hsa_circ_0056044; hsa_circ_0056045; uc002tgt.2; uc002tgu.2; uc002tgv.2; uc021vmo.2; uc061mws.1; uc061mwt.1; uc061mwu.1; uc061mwv.1; uc061mww.1; uc061mwx.1; uc061mwy.1; uc061mwz.1; uc061mxa.1; uc061mxb.1; uc061mxc.1; uc061mxd.1
TC0200008871.hg.1	fleeswarby	fleeswarby.aAug10-unspliced
TC0200008886.hg.1	AC017002.1	ENST00000455309.1; OTTHUMT00000332149; OTTHUMT00000480767; uc061myc.1; uc061myd.1; ENST00000455309; ENST00000627971; HG494505.1:1..757:ncRNA; lnc-BCL2L11-3:2; NONHSAT073653; NONHSAT073654; NONHSAT073655; NONHSAT073656; NONHSAT073658; TCONS_00002977; TCONS_00002978
TC0200008919.hg.1	bonybo	bonybo.aAug10-unspliced
TC0200008955.hg.1	PSD4	NM_012455; ENST00000245796; ENST00000409378; ENST00000409656; ENST00000418251; ENST00000441564; ENST00000460725; ENST00000464559; ENST00000465592; ENST00000465917; ENST00000485525; ENST00000487574; ENST00000493329; BC035307; BC073151; OTTHUMT00000330789; OTTHUMT00000330790; OTTHUMT00000330791; OTTHUMT00000330792; OTTHUMT00000330793; OTTHUMT00000330794; OTTHUMT00000330795; OTTHUMT00000330796; OTTHUMT00000330797; OTTHUMT00000330798; OTTHUMT00000330799; OTTHUMT00000330800; CCDS33276.1; hsa_circ_0056161; hsa_circ_0056162; hsa_circ_0056163; PSD4.jAug10; uc002tjc.4; uc002tjd.4; uc002tji.2; uc061nby.1; uc061ncb.1; uc061ncc.1; uc061ncd.1; uc061nce.1; uc061ncf.1; uc061ncg.1; uc061nch.1; uc061nci.1; NONHSAT073749; NONHSAT073750; NONHSAT073751; NONHSAT073752
TC0200009189.hg.1	GYPC	NM_001256584; NM_002101; NM_016815; ENST00000259254; ENST00000356887; ENST00000409836; ENST00000459787; ENST00000464053; ENST00000484700; BC104246; BC104247; BC106051; OTTHUMT00000254297; OTTHUMT00000330925; OTTHUMT00000330926; OTTHUMT00000330927; OTTHUMT00000330928; CCDS2136.1; CCDS46402.1; CCDS58724.1; hsa_circ_0056325; uc002tnq.5; uc002tnr.5; uc010flv.4; uc061nnf.1; uc061nng.1; uc061nnh.1; NONHSAT074132; NONHSAT074133
TC0200009241.hg.1	DYNLT3P2	OTTHUMT00000331577; ENST00000442517; NONHSAT074217
TC0200009437.hg.1	kerklee	kerklee.aAug10-unspliced
TC0200009538.hg.1	sleederbu	sleederbu.aAug10-unspliced
TC0200009611.hg.1	AC017080.1	ENST00000445109; NONHSAT074881; OTTHUMT00000332284
TC0200009740.hg.1		T201513
TC0200009806.hg.1	TANK	NM_001199135; NM_004180; NM_133484; ENST00000259075; ENST00000392749; ENST00000402568; ENST00000403609; ENST00000405852; ENST00000406287; ENST00000429217; ENST00000432002; ENST00000432692; ENST00000437623; ENST00000439442; ENST00000440506; ENST00000441987; ENST00000456358; ENST00000457887; ENST00000461338; ENST00000463502; ENST00000468831; ENST00000470324; ENST00000477952; ENST00000483622; ENST00000489393; ENST00000494976; BC067779; OTTHUMT00000255058; OTTHUMT00000324232; OTTHUMT00000324233; OTTHUMT00000324234; OTTHUMT00000324235; OTTHUMT00000324236; OTTHUMT00000324237; OTTHUMT00000324238; OTTHUMT00000324239; OTTHUMT00000324240; OTTHUMT00000324241; OTTHUMT00000324242; OTTHUMT00000324243; OTTHUMT00000324244; OTTHUMT00000324245; OTTHUMT00000324246; OTTHUMT00000324247; OTTHUMT00000324248; OTTHUMT00000324249; OTTHUMT00000324250; OTTHUMT00000324251; OTTHUMT00000324252; OTTHUMT00000333224; CCDS2215.1; CCDS46436.1; hsa_circ_0005227; hsa_circ_0056872; hsa_circ_0056873; TANK.gAug10; TANK.vbAug10; uc002ubr.3; uc002ubs.4; uc061oxp.1; uc061oxq.1; uc061oxr.1; uc061oxs.1; uc061oxt.1; uc061oxu.1; uc061oxv.1; uc061oxw.1; uc061oxx.1; uc061oxy.1; uc061oxz.1; uc061oya.1; uc061oyb.1; uc061oyc.1; uc061oyd.1; uc061oye.1; uc061oyf.1; uc061oyg.1; uc061oyj.1; uc061oyk.1; uc061oyl.1; chr2_162036124_162061304; NONHSAT075155; NONHSAT075156; NONHSAT075157; NONHSAT075158; NONHSAT075159; NONHSAT075160; NONHSAT075164
TC0200010218.hg.1	huhu	huhu.aAug10-unspliced
TC0200010273.hg.1	NAB1	NM_005966; ENST00000337386; ENST00000409581; ENST00000409641; ENST00000416973; ENST00000423076; ENST00000423376; ENST00000426601; ENST00000434473; ENST00000448811; ENST00000484774; BC035724; OTTHUMT00000255986; OTTHUMT00000335612; OTTHUMT00000335613; OTTHUMT00000335614; OTTHUMT00000335615; OTTHUMT00000335616; OTTHUMT00000335617; OTTHUMT00000335618; OTTHUMT00000335619; OTTHUMT00000335620; CCDS2307.1; hsa_circ_0002024; hsa_circ_0008961; hsa_circ_0057505; hsa_circ_0057506; hsa_circ_0057507; hsa_circ_0057508; hsa_circ_0057509; hsa_circ_0057510; hsa_circ_0057511; hsa_circ_0057512; hsa_circ_0057513; hsa_circ_0057514; hsa_circ_0057515; NAB1.bAug10; NAB1.nAug10; uc002usb.4; uc002usc.4; uc010fsc.4; uc061qsb.1; uc061qsc.1; uc061qsd.1; uc061qse.1; uc061qsf.1; uc061qsg.1; uc061qsh.1; chr2_191520702_191537878; chr2_191523883_191537878; chr2_191523883_191552043; NONHSAT076095
TC0200010279.hg.1	AC067945.4	ENST00000429796.1; ENST00000456176.1; OTTHUMT00000335626; OTTHUMT00000335627; uc061qth.1; uc061qti.1; ENST00000429796; ENST00000456176; NONHSAT076110; NONHSAT076112
TC0200010362.hg.1	COQ10B	NM_025147; ENST00000263960; ENST00000409010; ENST00000409398; ENST00000488445; BC022453; OTTHUMT00000256105; OTTHUMT00000335254; OTTHUMT00000335255; OTTHUMT00000335256; CCDS2319.1; hsa_circ_0002065; hsa_circ_0057657; hsa_circ_0057658; uc002uuh.2; uc010fsl.2; uc061qzd.1; uc061qze.1; NONHSAT076225
TC0200010428.hg.1		NONHSAT076331
TC0200010448.hg.1	STRADB	NM_001206864; NM_018571; ENST00000194530; ENST00000392249; ENST00000415688; ENST00000447698; ENST00000458269; ENST00000466770; ENST00000468123; ENST00000484098; ENST00000488196; ENST00000498648; BC008302; BC090871; OTTHUMT00000256297; OTTHUMT00000336914; OTTHUMT00000336953; OTTHUMT00000336954; OTTHUMT00000336955; OTTHUMT00000336956; OTTHUMT00000336957; OTTHUMT00000336958; OTTHUMT00000336959; OTTHUMT00000338656; CCDS2348.1; CCDS56161.1; hsa_circ_0057762; hsa_circ_0057763; hsa_circ_0057764; hsa_circ_0057765; uc002uyd.5; uc021vvb.2; uc061rkk.1; uc061rkp.1; uc061rkq.1; uc061rkr.1; uc061rks.1; uc061rkt.1; uc061rku.1; uc061rkv.1; NONHSAT076398; NONHSAT076399; NONHSAT076400; NONHSAT076401
TC0200010481.hg.1	SNORD70	NR_003058; ENST00000391232; uc002uzc.3; NONHSAT076442; NR_003058.1:1..88:ncRNA
TC0200010482.hg.1	SNORD11B	NR_003694; uc010ftq.2; ENST00000607707; NONHSAT076445; NR_003694.1:1..112:ncRNA
TC0200010483.hg.1	SNORD11	NR_003031; ENST00000459124; uc002uzd.1; NONHSAT076446; NR_003031.1:1..84:ncRNA
TC0200010527.hg.1	ICOS	NM_012092; ENST00000316386; ENST00000435193; BC028006; BC028210; OTTHUMT00000256369; OTTHUMT00000340325; CCDS2363.1; uc002vam.4; uc010fua.4
TC0200010572.hg.1	ZDBF2	NM_001285549; NM_020923; ENST00000374423; ENST00000611847; OTTHUMT00000336458; CCDS46501.1; CCDS74637.1; hsa_circ_0002141; hsa_circ_0003903; hsa_circ_0057930; hsa_circ_0057931; uc002vbp.4; uc061rtt.1; chr2_207144263_207162097
TC0200010615.hg.1	CCNYL1; MIR4775	NM_001142300; NM_152523; NR_039934; ENST00000295414; ENST00000339882; ENST00000392209; ENST00000420321; ENST00000420822; ENST00000452312; ENST00000468768; ENST00000581168; BC067253; OTTHUMT00000256478; OTTHUMT00000337061; OTTHUMT00000337062; OTTHUMT00000337063; OTTHUMT00000337064; OTTHUMT00000337065; OTTHUMT00000337066; uc021vvq.1; CCDS2377.1; CCDS46503.1; CCNYL1.fAug10; CCNYL1.gAug10; hsa_circ_0002556; hsa_circ_0057956; hsa_circ_0057957; hsa_circ_0057958; hsa_circ_0057959; hsa_circ_0057960; hsa_circ_0057961; hsa_circ_0057962; hsa_circ_0057963; uc002vch.4; uc002vci.4; uc061rwb.1; uc061rwc.1; uc061rwd.1; uc061rwe.1; uc061rwf.1; chr2_208589523_208607066; chr2_208598410_208598771; NONHSAT076621; NONHSAT076623; NR_039934.1:1..75:precursor_RNA
TC0200010840.hg.1	DNAJB2	NM_001039550; NM_006736; ENST00000336576; ENST00000392086; ENST00000392087; ENST00000421532; ENST00000425450; ENST00000439026; ENST00000442681; ENST00000463463; ENST00000470530; ENST00000472019; ENST00000473750; ENST00000476254; ENST00000477917; ENST00000480537; ENST00000481815; ENST00000482988; ENST00000485220; ENST00000487855; BC011609; BC047056; OTTHUMT00000256823; OTTHUMT00000335644; OTTHUMT00000335645; OTTHUMT00000335647; OTTHUMT00000335648; OTTHUMT00000335649; OTTHUMT00000335650; OTTHUMT00000335651; OTTHUMT00000335652; OTTHUMT00000335653; OTTHUMT00000335654; OTTHUMT00000335655; OTTHUMT00000335656; OTTHUMT00000335657; OTTHUMT00000335658; OTTHUMT00000335659; OTTHUMT00000335660; OTTHUMT00000335661; CCDS2439.1; CCDS46519.1; DNAJB2.mAug10; DNAJB2.uAug10; uc002vkw.2; uc002vkx.2; uc021vxb.2; uc061sve.1; uc061svf.1; uc061svg.1; uc061svh.1; uc061svi.1; uc061svj.1; uc061svk.1; uc061svl.1; uc061svm.1; uc061svn.1; uc061svo.1; uc061svp.1; uc061svq.1; uc061svr.1; uc061svs.1; NONHSAT077011; NONHSAT077012; NONHSAT077013; NONHSAT077018
TC0200010907.hg.1	ACSL3	NM_004457; NM_203372; ENST00000357430; ENST00000392066; ENST00000407441; ENST00000413316; ENST00000421680; ENST00000463813; ENST00000474422; ENST00000495541; ENST00000535678; ENST00000540115; ENST00000542810; BC041692; OTTHUMT00000256862; OTTHUMT00000331001; OTTHUMT00000331002; OTTHUMT00000331003; OTTHUMT00000331004; OTTHUMT00000331006; OTTHUMT00000331007; OTTHUMT00000331008; OTTHUMT00000396904; OTTHUMT00000396905; OTTHUMT00000396906; ACSL3.dAug10; ACSL3.fAug10; ACSL3.jAug10; ACSL3.qAug10; CCDS2455.1; hsa_circ_0004821; hsa_circ_0058442; hsa_circ_0058443; hsa_circ_0058444; hsa_circ_0058445; hsa_circ_0058446; hsa_circ_0058447; hsa_circ_0058448; hsa_circ_0058449; hsa_circ_0058450; hsa_circ_0058451; hsa_circ_0058452; hsa_circ_0058453; hsa_circ_0058454; hsa_circ_0058455; uc002vni.4; uc002vnj.4; uc061tbm.1; uc061tbn.1; uc061tbo.1; uc061tbp.1; uc061tbr.1; uc061tbs.1; uc061tbt.1; uc061tbu.1; uc061tbw.1; chr2_223781036_223789313; NONHSAT077138; NONHSAT077139; NONHSAT077141; NONHSAT077142
TC0200010980.hg.1	CCL20	NM_001130046; NM_004591; ENST00000358813; ENST00000409189; ENST00000473642; ENST00000489160; BC020698; OTTHUMT00000256898; OTTHUMT00000331639; OTTHUMT00000331640; OTTHUMT00000331641; uc002vpm.2; CCDS2469.1; CCDS46536.1; uc002vpl.3; uc061tgm.1; uc061tgn.1; NONHSAT077225; NONHSAT077226
TC0200010999.hg.1		T209228
TC0200011022.hg.1	SP140L	NM_001308162; NM_001308163; NM_138402; ENST00000243810; ENST00000396563; ENST00000415673; ENST00000444636; ENST00000458341; ENST00000462156; ENST00000466656; ENST00000483728; ENST00000496870; ENST00000497212; OTTHUMT00000332264; OTTHUMT00000339077; OTTHUMT00000339079; OTTHUMT00000339080; OTTHUMT00000339081; OTTHUMT00000339082; OTTHUMT00000339084; OTTHUMT00000374538; CCDS46538.1; hsa_circ_0008382; hsa_circ_0058600; hsa_circ_0058601; hsa_circ_0058602; hsa_circ_0058603; hsa_circ_0058604; hsa_circ_0058605; hsa_circ_0058606; hsa_circ_0058607; hsa_circ_0058608; hsa_circ_0058609; uc010fxm.2; uc010fxn.3; uc032ouy.2; uc032ouz.2; uc061tjf.1; uc061tjg.1; uc061tjh.1; uc061tji.1; uc061tjj.1; uc061tjk.1; chr2_231222519_231226412; NONHSAT077278; NONHSAT077279; NONHSAT077280; NONHSAT077281; NONHSAT077282
TC0200011237.hg.1	COPS8	NM_006710; NM_198189; ENST00000354371; ENST00000392008; ENST00000409334; ENST00000419015; ENST00000447464; ENST00000465362; ENST00000470452; BC003090; BC036499; BC080617; OTTHUMT00000257082; OTTHUMT00000329050; OTTHUMT00000329051; OTTHUMT00000329053; OTTHUMT00000329054; OTTHUMT00000329055; OTTHUMT00000329056; CCDS2517.1; CCDS42835.1; uc002vwg.4; uc002vwh.4; uc010fys.2; uc061tzf.1; uc061tzg.1; uc061tzh.1; uc061tzi.1; NONHSAT077621; NONHSAT077622
TC0200011683.hg.1	EIF1P7	ENST00000487533; NONHSAT069040; OTTHUMT00000353313
TC0200011889.hg.1	LAPTM4A	NM_014713; ENST00000175091; ENST00000483117; BC000421; BC003158; BC093075; OTTHUMT00000207494; OTTHUMT00000323929; uc002rdm.3; CCDS1696.1; hsa_circ_0052818; hsa_circ_0052819; hsa_circ_0052820; hsa_circ_0052821; hsa_circ_0052822; hsa_circ_0052823; hsa_circ_0052824; hsa_circ_0052825; hsa_circ_0052826; hsa_circ_0052827; uc061gyf.1
TC0200011994.hg.1	SNORD14	uc061hej.1; ENST00000365609; NONHSAT069624
TC0200012066.hg.1	SLC5A6	NM_021095; NR_028323; ENST00000310574; ENST00000401463; ENST00000408041; ENST00000412471; ENST00000414408; ENST00000426119; ENST00000428518; ENST00000430186; ENST00000432106; ENST00000442731; ENST00000445802; ENST00000461319; ENST00000461757; ENST00000464538; ENST00000476319; ENST00000481751; ENST00000488743; ENST00000492069; BC012806; BC015631; OTTHUMT00000214194; OTTHUMT00000324953; OTTHUMT00000324954; OTTHUMT00000324955; OTTHUMT00000324956; OTTHUMT00000324957; OTTHUMT00000324958; OTTHUMT00000324959; OTTHUMT00000324960; OTTHUMT00000324961; OTTHUMT00000324962; OTTHUMT00000324963; OTTHUMT00000324964; OTTHUMT00000324965; OTTHUMT00000324966; OTTHUMT00000324967; OTTHUMT00000324968; OTTHUMT00000324969; CCDS1740.1; hsa_circ_0053144; hsa_circ_0053145; hsa_circ_0053146; hsa_circ_0053147; hsa_circ_0053148; hsa_circ_0053149; hsa_circ_0053150; hsa_circ_0053151; hsa_circ_0053152; hsa_circ_0053153; hsa_circ_0053154; hsa_circ_0053155; hsa_circ_0053156; hsa_circ_0053157; hsa_circ_0053158; hsa_circ_0053159; hsa_circ_0053160; hsa_circ_0053161; hsa_circ_0053162; hsa_circ_0053163; hsa_circ_0053164; hsa_circ_0053165; hsa_circ_0053166; hsa_circ_0053167; hsa_circ_0053168; SLC5A6.gAug10; SLC5A6.nAug10; uc002rjd.4; uc002rje.2; uc010eyv.2; uc061hky.1; uc061hkz.1; uc061hla.1; uc061hlb.1; uc061hlc.1; uc061hld.1; uc061hle.1; uc061hlf.1; uc061hlg.1; uc061hlh.1; uc061hli.1; uc061hlj.1; uc061hlk.1; uc061hll.1; uc061hlm.1; chr2_27426100_27427799; NONHSAT069732; NONHSAT069735
TC0200012260.hg.1	CEBPZ	NM_005760; ENST00000234170; ENST00000446769; ENST00000489306; ENST00000619061; BC034475; OTTHUMT00000218569; OTTHUMT00000325569; OTTHUMT00000325570; CCDS1787.1; hsa_circ_0054106; hsa_circ_0054107; uc002rpz.5; uc061ido.1; uc061idp.1; uc061ids.1
TC0200012283.hg.1	skoparbo	skoparbo.aAug10-unspliced
TC0200012296.hg.1		T187957
TC0200012297.hg.1	SRSF7	NM_001031684; NM_001195446; ENST00000313117; ENST00000409276; ENST00000415527; ENST00000425778; ENST00000425941; ENST00000431066; ENST00000432873; ENST00000443213; ENST00000446327; ENST00000452806; ENST00000477635; ENST00000487773; BC000997; BC017369; BC017908; BC022328; OTTHUMT00000219889; OTTHUMT00000219890; OTTHUMT00000331252; OTTHUMT00000331253; OTTHUMT00000331254; OTTHUMT00000331256; OTTHUMT00000331257; OTTHUMT00000331340; OTTHUMT00000331341; OTTHUMT00000331342; OTTHUMT00000331343; uc002rqz.3; uc010ynp.2; CCDS33183.1; CCDS56115.1; hsa_circ_0054147; hsa_circ_0054148; hsa_circ_0054149; hsa_circ_0054150; hsa_circ_0054151; hsa_circ_0054152; hsa_circ_0054153; hsa_circ_0054154; SRSF7.bAug10; SRSF7.gAug10; uc061ijc.1; uc061ijd.1; uc061ije.1; uc061ijf.1; uc061ijg.1; uc061ijh.1; uc061iji.1; uc061ijj.1; uc061ijk.1; uc061ijl.1; NONHSAT070196; NONHSAT070197
TC0200012320.hg.1	MAP4K3	NM_001270425; NM_003618; ENST00000263881; ENST00000341681; ENST00000414968; ENST00000429397; ENST00000437545; ENST00000437968; ENST00000465701; ENST00000474502; ENST00000475457; ENST00000479708; ENST00000484274; ENST00000495648; ENST00000497566; BC071579; OTTHUMT00000219966; OTTHUMT00000331770; OTTHUMT00000331771; OTTHUMT00000331773; OTTHUMT00000331774; OTTHUMT00000331775; OTTHUMT00000331776; OTTHUMT00000331777; OTTHUMT00000331778; OTTHUMT00000331779; OTTHUMT00000331780; OTTHUMT00000331781; OTTHUMT00000331782; CCDS1803.1; CCDS58707.1; hsa_circ_0007697; hsa_circ_0054181; hsa_circ_0054182; hsa_circ_0054183; hsa_circ_0054184; hsa_circ_0054185; hsa_circ_0054186; hsa_circ_0054187; hsa_circ_0054188; hsa_circ_0054189; hsa_circ_0054190; hsa_circ_0054191; hsa_circ_0054192; hsa_circ_0054193; hsa_circ_0054194; hsa_circ_0054195; hsa_circ_0054196; hsa_circ_0054197; hsa_circ_0054198; hsa_circ_0054199; hsa_circ_0054200; hsa_circ_0054201; hsa_circ_0054202; hsa_circ_0054203; hsa_circ_0054204; hsa_circ_0054205; hsa_circ_0054206; hsa_circ_0054207; hsa_circ_0054208; hsa_circ_0054209; hsa_circ_0054210; hsa_circ_0054211; hsa_circ_0054212; hsa_circ_0054213; hsa_circ_0054214; hsa_circ_0054215; hsa_circ_0054216; hsa_circ_0054217; uc002rro.4; uc002rrp.5; uc061ila.1; uc061ilb.1; uc061ilc.1; uc061ild.1; uc061ilf.1; uc061ilg.1; uc061ilh.1; uc061ili.1; uc061ilk.1; uc061ill.1; uc061ilm.1; NONHSAT070224; NONHSAT070225; NONHSAT070226; NONHSAT070228; NONHSAT070229
TC0200012608.hg.1	PSME4	NM_014614; ENST00000389993; ENST00000404125; ENST00000461810; ENST00000466539; ENST00000475694; ENST00000476586; ENST00000478731; ENST00000481518; ENST00000488687; BC112169; BC113668; OTTHUMT00000324159; OTTHUMT00000324163; OTTHUMT00000324164; OTTHUMT00000324166; OTTHUMT00000324167; OTTHUMT00000326495; OTTHUMT00000326496; OTTHUMT00000326497; OTTHUMT00000326498; uc002rxp.2; CCDS33197.2; hsa_circ_0004772; hsa_circ_0005229; hsa_circ_0005779; hsa_circ_0054536; hsa_circ_0054537; hsa_circ_0054538; hsa_circ_0054539; hsa_circ_0054540; hsa_circ_0054541; hsa_circ_0054542; hsa_circ_0054543; hsa_circ_0054544; hsa_circ_0054545; hsa_circ_0054546; hsa_circ_0054547; hsa_circ_0054548; hsa_circ_0054549; hsa_circ_0054550; hsa_circ_0054551; hsa_circ_0054552; hsa_circ_0054553; hsa_circ_0054554; hsa_circ_0054555; hsa_circ_0054556; hsa_circ_0054557; PSME4.gAug10; uc061jdk.1; uc061jdl.1; uc061jdm.1; uc061jdn.1; uc061jdo.1; uc061jdp.1; uc061jdq.1; uc061jdr.1; NONHSAT070704; NONHSAT070705; NONHSAT070706; NONHSAT070707; NONHSAT070708; NONHSAT070709
TC0200012631.hg.1		lnc-RTN4-1:1
TC0200012724.hg.1		T190125
TC0200012781.hg.1	RSL24D1P2	ENST00000445584; NONHSAT071020; OTTHUMT00000326579
TC0200012854.hg.1	RAB1A	NM_004161; NM_015543; ENST00000398529; ENST00000409751; ENST00000409784; ENST00000409892; ENST00000494188; BC000905; OTTHUMT00000327572; OTTHUMT00000327573; OTTHUMT00000327574; OTTHUMT00000327575; OTTHUMT00000327576; CCDS46305.1; CCDS46306.1; hsa_circ_0054978; hsa_circ_0054979; uc002sdm.4; uc002sdn.4; uc002sdo.4; uc061juo.1; uc061juq.1; NONHSAT071159; NONHSAT071161
TC0200012868.hg.1	bleejorbo	bleejorbo.aAug10-unspliced
TC0200012925.hg.1	C1D	NM_001190263; NM_001190265; NM_006333; NM_173177; ENST00000355848; ENST00000407324; ENST00000409302; ENST00000410067; ENST00000470189; ENST00000479484; ENST00000485709; BC005235; BC009584; BC009589; BC016284; OTTHUMT00000251757; OTTHUMT00000326399; OTTHUMT00000326400; OTTHUMT00000326401; OTTHUMT00000326764; OTTHUMT00000328526; OTTHUMT00000328527; C1D.iAug10; C1D.jAug10; CCDS1883.1; hsa_circ_0055008; uc002seb.4; uc002sec.4; uc061jxs.1; uc061jxt.1; uc061jxu.1; uc061jxv.1; uc061jxw.1; NONHSAT071304; NONHSAT071305
TC0200012928.hg.1	smykobu	smykobu.aAug10-unspliced
TC0200012956.hg.1	GFPT1	NM_001244710; NM_002056; ENST00000357308; ENST00000361060; ENST00000493759; ENST00000494201; BC045641; OTTHUMT00000327274; OTTHUMT00000327275; OTTHUMT00000327277; uc002sfi.2; CCDS33216.1; CCDS58713.1; hsa_circ_0001025; hsa_circ_0002863; hsa_circ_0003808; hsa_circ_0005504; hsa_circ_0005551; hsa_circ_0005595; hsa_circ_0007046; hsa_circ_0055037; hsa_circ_0055038; hsa_circ_0055039; hsa_circ_0055040; hsa_circ_0055041; hsa_circ_0055042; hsa_circ_0055043; hsa_circ_0055044; hsa_circ_0055045; hsa_circ_0055046; hsa_circ_0055047; hsa_circ_0055048; hsa_circ_0055049; hsa_circ_0055050; hsa_circ_0055051; hsa_circ_0055052; hsa_circ_0055053; hsa_circ_0055054; hsa_circ_0055055; hsa_circ_0055056; hsa_circ_0055057; hsa_circ_0055058; hsa_circ_0055059; hsa_circ_0055060; hsa_circ_0055061; hsa_circ_0055062; hsa_circ_0055063; hsa_circ_0055064; hsa_circ_0055065; uc002sfh.4; uc061jzj.1; uc061jzk.1; NONHSAT071336
TC0200012978.hg.1	seegabo	seegabo.aAug10
TC0200013236.hg.1	LDHAP7	OTTHUMT00000328607; ENST00000398295
TC0200013298.hg.1	ST3GAL5	NM_001042437; NM_003896; ENST00000306262; ENST00000377332; ENST00000393805; ENST00000393808; ENST00000433665; ENST00000455892; ENST00000461199; ENST00000461206; ENST00000461892; ENST00000473122; ENST00000484728; ENST00000487896; ENST00000490946; BC065936; OTTHUMT00000252486; OTTHUMT00000252487; OTTHUMT00000252488; OTTHUMT00000329820; OTTHUMT00000329821; OTTHUMT00000329822; OTTHUMT00000329823; OTTHUMT00000329824; OTTHUMT00000329825; OTTHUMT00000329826; OTTHUMT00000329827; OTTHUMT00000329828; OTTHUMT00000329829; CCDS1986.2; CCDS42705.1; hsa_circ_0055448; hsa_circ_0055449; hsa_circ_0055450; hsa_circ_0055451; uc002sqp.2; uc002sqq.2; uc061ljx.1; uc061ljy.1; uc061ljz.1; uc061lka.1; uc061lkb.1; uc061lkc.1; uc061lkd.1; uc061lke.1; uc061lkf.1; uc061lkg.1; uc061lkh.1; chr2_86088303_86090608; chr2_86088303_86097381; NONHSAT072054; NONHSAT072055; NONHSAT072056; NONHSAT072057; NONHSAT072058; NONHSAT072059; NONHSAT072060
TC0200013342.hg.1	AC133644.2	OTTHUMT00000480514; OTTHUMT00000480517; OTTHUMT00000480518; uc061lod.1; uc061loe.1; uc061lok.1; ENST00000625410; ENST00000628090; ENST00000629820
TC0200013351.hg.1	RGPD1; RGPD2	NM_001024457; ENST00000398146; ENST00000494592; OTTHUMT00000330534; OTTHUMT00000330782; NM_001078170_2; BC172352_2; CCDS42710.2; uc010fhc.3; uc061lou.1; ENST00000617314; hsa_circ_0006166; NONHSAT072165; OTTHUMT00000475350; TCONS_l2_00014674
TC0200013352.hg.1	slarder	slarder.aAug10-unspliced
TC0200013355.hg.1	RNU2-63P	uc061lov.1; ENST00000410792; NONHSAT072171
TC0200013376.hg.1	EIF2AK3	NM_004836; ENST00000303236; ENST00000415570; ENST00000419748; ENST00000470706; ENST00000477083; ENST00000478003; BC126354; BC126356; OTTHUMT00000338233; OTTHUMT00000338235; OTTHUMT00000338236; OTTHUMT00000338237; OTTHUMT00000338238; OTTHUMT00000338239; CCDS33241.1; hsa_circ_0001041; hsa_circ_0055555; hsa_circ_0055556; hsa_circ_0055557; uc002stc.5; uc061lpn.1; uc061lpo.1; uc061lpp.1; uc061lpq.1; uc061lpr.1
TC0200013511.hg.1	DUSP2	NM_004418; ENST00000288943; ENST00000488952; BC007771; OTTHUMT00000252847; OTTHUMT00000338806; CCDS2016.1; hsa_circ_0055625; uc002svk.5; uc061lur.1
TC0200013594.hg.1	COA5	NM_001008215; ENST00000328709; ENST00000409997; ENST00000466848; ENST00000480666; ENST00000483527; BC047722; OTTHUMT00000329529; OTTHUMT00000329530; OTTHUMT00000329531; OTTHUMT00000329532; OTTHUMT00000329533; CCDS33257.1; uc002syz.4; uc061mea.1; uc061meb.1; uc061mec.1; uc061med.1; NONHSAT072710; NONHSAT072711; NONHSAT072712
TC0200013772.hg.1	RGPD3	NM_001144013; ENST00000304514; ENST00000409886; OTTHUMT00000329975; CCDS46379.1; uc010ywi.2; uc061mqm.1
TC0200013796.hg.1	beeder	beeder.aAug10
TC0200013846.hg.1	rurubo	rurubo.aAug10-unspliced
TC0200013875.hg.1	RGPD8; RGPD6	NM_001164463; OTTHUMT00000330029; OTTHUMT00000330152; OTTHUMT00000330153; OTTHUMT00000330154; OTTHUMT00000330155; OTTHUMT00000330156; OTTHUMT00000338263; OTTHUMT00000338264; OTTHUMT00000338265; OTTHUMT00000338268; OTTHUMT00000376100; NM_001037866_2; NM_001123363_2; NM_005054_3; NM_032260_2; CCDS42729.1; CCDS46388.1; hsa_circ_0003606; hsa_circ_0006139; hsa_circ_0056022; hsa_circ_0056023; RGPD6.aAug10; RGPD6.jAug10; uc061mvn.1; uc061mvo.1; uc061mvp.1; uc061mvq.1; uc061mvr.1; uc061mvs.1; uc061mvt.1; uc061mvu.1; uc061mvv.1; uc061mvw.1; uc061mvx.1; ENST00000329516; ENST00000330331; ENST00000437167; ENST00000446930; ENST00000455695; ENST00000459645; ENST00000463822; ENST00000473101; ENST00000480894; ENST00000484024; ENST00000490990; hsa_circ_0007670; NONHSAT073219; NONHSAT073221; NONHSAT073222; NONHSAT073223; NONHSAT073224
TC0200013876.hg.1	gleypobo	gleypobo.aAug10-unspliced
TC0200013902.hg.1	RGPD5; RGPD8	NM_005054; ENST00000302558; ENST00000330575; ENST00000409750; ENST00000471422; ENST00000482903; ENST00000496537; ENST00000522286; OTTHUMT00000330561; OTTHUMT00000330563; OTTHUMT00000330564; OTTHUMT00000330565; OTTHUMT00000375951; OTTHUMT00000375952; OTTHUMT00000375953; NM_001164463_2; CCDS46394.1; hsa_circ_0002706; hsa_circ_0006384; hsa_circ_0007829; hsa_circ_0056133; hsa_circ_0056134; RGPD8.jAug10; uc002ths.3; uc010fkk.3; uc061mzo.1; uc061mzp.1; uc061mzq.1; uc061mzr.1; uc061mzs.1; NONHSAT073694; NONHSAT073695; NONHSAT073696
TC0200013903.hg.1	teyder	teyder.aAug10-unspliced
TC0200013913.hg.1	IL1A	NM_000575; ENST00000263339; BC013142; OTTHUMT00000254084; CCDS2101.1; uc002tig.4
TC0200013916.hg.1	IL1B	NM_000576; ENST00000263341; ENST00000416750; ENST00000418817; ENST00000432018; ENST00000477398; ENST00000487639; ENST00000491056; ENST00000496280; BC008678; OTTHUMT00000254125; OTTHUMT00000330717; OTTHUMT00000330718; OTTHUMT00000330719; OTTHUMT00000330720; OTTHUMT00000330721; OTTHUMT00000330722; OTTHUMT00000330723; CCDS2102.1; hsa_circ_0056158; IL1B.eAug10; uc002tii.2; uc061nbf.1; uc061nbg.1; uc061nbh.1; uc061nbi.1; uc061nbj.1; uc061nbk.1; uc061nbl.1; NONHSAT073729
TC0200014006.hg.1		NONHSAT073917
TC0200014170.hg.1	MAP3K2	NM_006609; ENST00000344908; ENST00000409179; ENST00000409947; BC136293; OTTHUMT00000331014; OTTHUMT00000331015; OTTHUMT00000331016; CCDS46404.1; hsa_circ_0056341; uc002toj.3; uc032obe.2; uc061noe.1; chr2_128093445_128100770
TC0200014212.hg.1	ISCA1P6	ENST00000427740; OTTHUMT00000331083
TC0200014414.hg.1	CXCR4	NM_001008540; NM_003467; ENST00000241393; ENST00000409817; ENST00000466288; BC020968; uc002tuy.3; CCDS33295.1; CCDS46420.1; hsa_circ_0056615; hsa_circ_0056616; uc002tuz.4; uc061ocg.1; NONHSAT074636; NONHSAT074637; OTTHUMT00000331732; OTTHUMT00000331733; OTTHUMT00000331734
TC0200014672.hg.1	NR4A2	NM_006186; ENST00000339562; ENST00000406048; ENST00000409108; ENST00000409572; ENST00000417764; ENST00000417972; ENST00000421709; ENST00000424077; ENST00000426264; ENST00000429376; BC009288; BC066890; CCDS2201.1; uc002tyx.5; uc002tyz.5; uc010zcg.2; uc061osi.1; uc061osj.1; uc061osk.1; uc061osl.1; uc061osm.1; uc061osn.1; uc061oso.1; NONHSAT075046; NONHSAT075047; OTTHUMT00000254909; OTTHUMT00000332640; OTTHUMT00000332641; OTTHUMT00000332642; OTTHUMT00000332643; OTTHUMT00000332644; OTTHUMT00000332645; OTTHUMT00000332646; OTTHUMT00000333152; OTTHUMT00000333153
TC0200014689.hg.1		NONHSAT075066
TC0200014691.hg.1	FAM133DP	NR_034169; ENST00000464802; OTTHUMT00000333154
TC0200014692.hg.1		T201514
TC0200014754.hg.1		NONHSAT075176
TC0200014758.hg.1	AHCTF1P1	NR_077058; hsa_circ_0003350; ENST00000420969; NONHSAT147122; OTTHUMT00000332851; TCONS_l2_00014965
TC0200014809.hg.1	GALNT3	NM_004482; ENST00000392701; ENST00000409882; ENST00000412248; ENST00000414977; ENST00000422973; ENST00000431484; ENST00000437849; ENST00000447156; ENST00000463254; BC113565; BC113567; OTTHUMT00000255205; OTTHUMT00000333595; OTTHUMT00000333596; OTTHUMT00000333597; OTTHUMT00000333598; OTTHUMT00000333599; OTTHUMT00000333600; OTTHUMT00000333601; OTTHUMT00000333603; CCDS2226.1; GALNT3.eAug10; hsa_circ_0056902; hsa_circ_0056903; hsa_circ_0056904; uc010fph.2; uc061pdv.1; uc061pdw.1; uc061pdx.1; uc061pdy.1; uc061pdz.1; uc061pea.1; uc061peb.1; uc061pec.1
TC0200014970.hg.1	AC106900.6; rystuby	ENST00000418620.1; OTTHUMT00000333988; rystuby.aAug10; uc061pto.1; ENST00000418620; HG494887.1:1..456:ncRNA; NONHSAT075540; TCONS_l2_00014990; TCONS_l2_00016019
TC0200014990.hg.1	CIR1	NM_004882; ENST00000342016; ENST00000377973; ENST00000461454; ENST00000464393; ENST00000472169; BC046098; OTTHUMT00000255460; OTTHUMT00000334123; OTTHUMT00000334124; OTTHUMT00000334125; OTTHUMT00000334126; CCDS2256.1; hsa_circ_0057133; hsa_circ_0057134; uc002uim.4; uc061pui.1; uc061puj.1; uc061puk.1; uc061pul.1; NONHSAT075558; NONHSAT075559
TC0200015058.hg.1	DNAJC19P5	ENST00000443295; NONHSAT075705; OTTHUMT00000334050
TC0200015219.hg.1	RNF11P1	RNF11P1.aAug10-unspliced
TC0200015244.hg.1	AC067945.3	ENST00000342609; OTTHUMT00000335628
TC0200015332.hg.1	PGAP1	NM_024989; ENST00000354764; ENST00000374738; ENST00000409188; ENST00000409475; ENST00000422444; ENST00000423035; ENST00000459896; ENST00000470179; ENST00000476250; ENST00000482051; ENST00000485830; OTTHUMT00000256103; OTTHUMT00000335026; OTTHUMT00000335027; OTTHUMT00000335028; OTTHUMT00000335104; OTTHUMT00000335105; OTTHUMT00000335106; OTTHUMT00000335107; OTTHUMT00000335108; OTTHUMT00000335109; OTTHUMT00000335110; CCDS2318.1; hsa_circ_0003394; hsa_circ_0004191; hsa_circ_0057603; hsa_circ_0057604; hsa_circ_0057605; hsa_circ_0057606; hsa_circ_0057607; hsa_circ_0057608; PGAP1.cAug10; uc002utw.4; uc002uty.2; uc061qxx.1; uc061qxy.1; uc061qxz.1; uc061qya.1; uc061qyb.1; uc061qyc.1; uc061qyd.1; uc061qye.1; uc061qyf.1; chr2_197755551_197763093; chr2_197777605_197786910; chr2_197777605_197787849; NONHSAT076200; NONHSAT076201; NONHSAT076202
TC0200015333.hg.1	hayara	hayara.aAug10-unspliced
TC0200015396.hg.1	RNA5SP115	uc061rft.1; ENST00000411160; NONHSAT076333
TC0200015397.hg.1	CLK1	NM_001162407; NM_004071; NR_027855; NR_027856; ENST00000321356; ENST00000409403; ENST00000409769; ENST00000432425; ENST00000434813; ENST00000461326; ENST00000461981; ENST00000464454; ENST00000472679; ENST00000473565; ENST00000481641; ENST00000482590; ENST00000492793; ENST00000496205; ENST00000621181; BC031549; OTTHUMT00000256192; OTTHUMT00000336135; OTTHUMT00000336136; OTTHUMT00000336137; OTTHUMT00000336138; OTTHUMT00000336139; OTTHUMT00000336140; OTTHUMT00000336144; OTTHUMT00000336145; OTTHUMT00000336146; OTTHUMT00000338657; OTTHUMT00000338658; OTTHUMT00000338659; OTTHUMT00000338660; CCDS2331.1; CCDS54427.1; hsa_circ_0001090; hsa_circ_0003941; hsa_circ_0004001; hsa_circ_0057723; hsa_circ_0057724; hsa_circ_0057725; PPIL3andCLK1.aAug10; PPIL3andCLK1.eAug10; PPIL3andCLK1.hAug10; uc002uwe.3; uc010zhi.2; uc061rfu.1; uc061rfv.1; uc061rfw.1; uc061rfx.1; uc061rfy.1; uc061rfz.1; uc061rga.1; uc061rgb.1; uc061rgc.1; uc061rgd.1; uc061rge.1; uc061rgf.1; uc061rgg.1; chr2_201721404_201721708; chr2_201721404_201722812; NONHSAT076334; NONHSAT076335; NONHSAT076336; NONHSAT076337; NONHSAT076338; NONHSAT076339; NONHSAT076340
TC0200015403.hg.1		chr2_201931549_201932125
TC0200015869.hg.1	AP1S3	NM_001039569; NR_110905; NR_110906; ENST00000334271; ENST00000396653; ENST00000396654; ENST00000409375; ENST00000415298; ENST00000443700; ENST00000444408; ENST00000446015; BC009606; BC021898; OTTHUMT00000256867; OTTHUMT00000256868; OTTHUMT00000256869; OTTHUMT00000330920; OTTHUMT00000330921; OTTHUMT00000330922; OTTHUMT00000353158; OTTHUMT00000383293; CCDS42827.1; hsa_circ_0058456; uc002vnn.4; uc010fwx.3; uc061tce.1; uc061tcf.1; uc061tcg.1; uc061tch.1; uc061tci.1; uc061tcj.1; WDFY1andAP1S3.eAug10; WDFY1andAP1S3.pAug10; chr2_224629929_224642586
TC0200015962.hg.1		T209247; T209248; T209249
TC0200016403.hg.1	LPIN1; MIR548S	NM_001261427; NM_001261428; NM_001261429; NM_145693; NR_036071; ENST00000256720; ENST00000396097; ENST00000396098; ENST00000396099; ENST00000404113; ENST00000423495; ENST00000425416; ENST00000441684; ENST00000449576; ENST00000454151; ENST00000460096; ENST00000464517; ENST00000464953; ENST00000475286; ENST00000475922; ENST00000480315; ENST00000487346; ENST00000487576; ENST00000495907; ENST00000581352; BC030537; OTTHUMT00000239296; OTTHUMT00000277148; OTTHUMT00000277149; OTTHUMT00000277150; OTTHUMT00000277151; OTTHUMT00000277152; OTTHUMT00000277153; OTTHUMT00000277154; OTTHUMT00000277155; OTTHUMT00000277156; OTTHUMT00000277157; OTTHUMT00000324104; OTTHUMT00000324105; OTTHUMT00000324106; OTTHUMT00000324108; OTTHUMT00000324110; OTTHUMT00000475535; CCDS1682.1; CCDS58699.1; CCDS58700.1; CCDS58701.1; hsa_circ_0002229; hsa_circ_0002914; hsa_circ_0052665; hsa_circ_0052666; hsa_circ_0052667; hsa_circ_0052668; hsa_circ_0052669; hsa_circ_0052670; hsa_circ_0052671; hsa_circ_0052672; hsa_circ_0052673; hsa_circ_0052674; hsa_circ_0052675; hsa_circ_0052676; hsa_circ_0052677; hsa_circ_0052678; LPIN1.vfAug10; uc002rbs.5; uc002rbt.5; uc010yjm.4; uc010yjn.4; uc032ner.1; uc061gtb.1; uc061gtc.1; uc061gtd.1; uc061gte.1; uc061gtf.1; uc061gth.1; uc061gti.1; uc061gtj.1; uc061gtk.1; uc061gtl.1; uc061gtm.1; uc061gtn.1; uc061gto.1; uc061gtp.1; uc061gtq.1; chr2_11905658_11907984; LM610971.1:1..82:precursor_RNA; NONHSAT069190; NONHSAT069191; NONHSAT069192; NONHSAT069194; NONHSAT069195; NONHSAT069197; NONHSAT069198; NONHSAT069199; NONHSAT069200; NONHSAT069201; NR_036071.1:1..82:precursor_RNA
TC0200016422.hg.1	PPP1CB	NM_002709; NM_206876; ENST00000296122; ENST00000358506; ENST00000395366; ENST00000418910; ENST00000420282; ENST00000427786; ENST00000441461; ENST00000455580; ENST00000464273; BC002697; BC012045; OTTHUMT00000324841; OTTHUMT00000324843; OTTHUMT00000324844; OTTHUMT00000324845; OTTHUMT00000324846; OTTHUMT00000324847; OTTHUMT00000324848; OTTHUMT00000324849; CCDS33169.1; hsa_circ_0003905; hsa_circ_0007439; hsa_circ_0053325; hsa_circ_0053326; hsa_circ_0053327; hsa_circ_0053328; hsa_circ_0053331; uc002rmg.4; uc002rmh.4; uc061hsu.1; uc061hsv.1; uc061hsw.1; uc061hsx.1; uc061hsy.1; uc061hsz.1; uc061hta.1; NONHSAT069849
TC0200016452.hg.1	REL	NM_001291746; NM_002908; ENST00000295025; ENST00000394479; BC117191; BC143885; OTTHUMT00000251576; OTTHUMT00000325344; CCDS1864.1; CCDS74515.1; ENST00000589496.2; hsa_circ_0001011; hsa_circ_0054689; hsa_circ_0054690; hsa_circ_0054691; hsa_circ_0054692; hsa_circ_0054693; hsa_circ_0054694; OTTHUMT00000448990; uc002sam.2; uc002san.2; uc061jln.1; ENST00000589496; chr2_61118817_61128218; HG494023.1:1..5702:ncRNA; NONHSAT070915
TC0200016453.hg.1		lnc-REL-1:1; NONHSAT070917; TCONS_00002901
TC0200016471.hg.1	MXD1	NM_001202513; NM_001202514; NM_002357; ENST00000264444; ENST00000409442; ENST00000410000; ENST00000465446; ENST00000540449; BC069377; BC069433; BC098396; BC113531; BC117260; BC143831; BC143832; OTTHUMT00000251845; OTTHUMT00000327375; OTTHUMT00000327376; OTTHUMT00000327377; CCDS1896.1; CCDS56123.1; hsa_circ_0055100; hsa_circ_0055101; SNRNP27andMXD1.cAug10; uc002sfy.4; uc010yqs.3; uc061kaw.1; uc061kax.1; uc061kay.1; NONHSAT071367; NONHSAT071368
TC0200016511.hg.1	IL1RN	NM_000577; NM_173841; NM_173842; NM_173843; ENST00000259206; ENST00000354115; ENST00000361779; ENST00000409052; ENST00000409930; ENST00000463073; ENST00000465812; ENST00000472292; ENST00000486167; BC009745; OTTHUMT00000254116; OTTHUMT00000254117; OTTHUMT00000254118; OTTHUMT00000330801; OTTHUMT00000330802; OTTHUMT00000330803; OTTHUMT00000330804; OTTHUMT00000330805; OTTHUMT00000330806; uc002tiy.3; CCDS2113.1; CCDS2114.1; CCDS2115.1; CCDS46396.1; hsa_circ_0056160; uc002tiz.4; uc002tja.4; uc002tjb.4; uc061nbt.1; uc061nbu.1; uc061nbv.1; uc061nbw.1; uc061nbx.1; NONHSAT073741; NONHSAT073742; NONHSAT073743; NONHSAT073744; NONHSAT073745
TC0200016584.hg.1	HSPE1	NM_002157; ENST00000233893; ENST00000409468; ENST00000409729; ENST00000463841; ENST00000465573; ENST00000473395; ENST00000495200; BC023518; OTTHUMT00000256112; OTTHUMT00000335336; OTTHUMT00000335337; OTTHUMT00000335338; OTTHUMT00000335339; OTTHUMT00000335340; OTTHUMT00000335341; CCDS2320.1; hsa_circ_0005445; uc002uul.4; uc061qzr.1; uc061qzs.1; uc061qzt.1; uc061qzu.1; uc061qzv.1; uc061qzw.1; NONHSAT076226; NONHSAT076227; NONHSAT076228; NONHSAT076229
TC0200016585.hg.1	MOB4	NM_001100819; NM_001204094; NM_015387; NM_199482; ENST00000233892; ENST00000323303; ENST00000409355; ENST00000409360; ENST00000409916; ENST00000417097; ENST00000448447; ENST00000497443; BC005237; OTTHUMT00000256110; OTTHUMT00000256111; OTTHUMT00000335481; OTTHUMT00000335482; OTTHUMT00000335483; OTTHUMT00000335484; OTTHUMT00000335485; OTTHUMT00000335486; uc002uum.4; CCDS2321.1; CCDS2322.1; CCDS46480.1; hsa_circ_0057680; hsa_circ_0057681; HSPE1andMOBKL3.mAug10; uc002uun.5; uc010fsn.4; uc021vun.2; uc061qzx.1; uc061qzy.1; uc061qzz.1; uc061raa.1; NONHSAT076230
TC0200016586.hg.1	HSPE1-MOB4	NM_001202485; ENST00000604458; OTTHUMT00000469293; CCDS63079.1; uc021vum.2
TC0200016591.hg.1	BZW1	NM_001207067; NM_001207068; NM_001207069; NM_014670; ENST00000359893; ENST00000409226; ENST00000410110; ENST00000419090; ENST00000447069; ENST00000450637; ENST00000452206; ENST00000452790; ENST00000460660; ENST00000463310; ENST00000464483; ENST00000491576; BC001804; BC026303; OTTHUMT00000335976; OTTHUMT00000335979; OTTHUMT00000335980; OTTHUMT00000335981; OTTHUMT00000335982; OTTHUMT00000335984; OTTHUMT00000335985; OTTHUMT00000335986; OTTHUMT00000335987; OTTHUMT00000335988; OTTHUMT00000335989; OTTHUMT00000335990; BZW1.gAug10; BZW1.hAug10; CCDS56154.1; CCDS56155.1; CCDS56156.1; hsa_circ_0057717; hsa_circ_0057718; hsa_circ_0057719; hsa_circ_0057720; hsa_circ_0057721; hsa_circ_0057722; uc002uwb.2; uc010zhg.3; uc021vus.2; uc061rfj.1; uc061rfk.1; uc061rfl.1; uc061rfm.1; uc061rfn.1; uc061rfo.1; uc061rfp.1; uc061rfq.1; uc061rfr.1; NONHSAT076325; NONHSAT076326; NONHSAT076327
TC0200016687.hg.1	SFXN5	NM_144579; ENST00000272433; ENST00000410065; ENST00000411783; ENST00000416579; ENST00000442582; ENST00000450185; ENST00000461352; ENST00000463277; ENST00000464825; ENST00000472259; ENST00000474528; ENST00000475630; ENST00000479293; ENST00000482289; ENST00000482542; ENST00000484123; ENST00000487508; ENST00000488839; ENST00000490056; ENST00000495208; ENST00000497144; BC101311; BC101312; BC101313; OTTHUMT00000251991; OTTHUMT00000327581; OTTHUMT00000327582; OTTHUMT00000327583; OTTHUMT00000327584; OTTHUMT00000327585; OTTHUMT00000327586; OTTHUMT00000327587; OTTHUMT00000327588; OTTHUMT00000327589; OTTHUMT00000327616; OTTHUMT00000327618; OTTHUMT00000327619; OTTHUMT00000327620; OTTHUMT00000327621; OTTHUMT00000327622; OTTHUMT00000327623; OTTHUMT00000327624; OTTHUMT00000327625; OTTHUMT00000327626; OTTHUMT00000327627; uc002siq.3; CCDS1922.1; hsa_circ_0004699; hsa_circ_0055193; hsa_circ_0055194; hsa_circ_0055195; hsa_circ_0055196; hsa_circ_0055197; hsa_circ_0055198; hsa_circ_0055199; hsa_circ_0055200; hsa_circ_0055201; hsa_circ_0055202; hsa_circ_0055203; hsa_circ_0055204; hsa_circ_0055205; SFXN5.dAug10; SFXN5.mAug10; SFXN5.tAug10; SFXN5.vdAug10; SFXN5.vfAug10; uc002sip.4; uc010fer.4; uc010fet.4; uc061kok.1; uc061kol.1; uc061kom.1; uc061kon.1; uc061koo.1; uc061kop.1; uc061koq.1; uc061kor.1; uc061kos.1; uc061kot.1; uc061kou.1; uc061kov.1; uc061kow.1; uc061koy.1; uc061koz.1; uc061kpa.1; uc061kpb.1; chr2_73215386_73228707; NONHSAT071584; NONHSAT071586; NONHSAT071588; NONHSAT071589; NONHSAT071590; NONHSAT071591
TC0200016704.hg.1	RNF103	NM_001198951; NM_001198952; NM_005667; ENST00000237455; ENST00000463333; ENST00000465629; ENST00000472030; ENST00000472680; ENST00000477307; BC035053; BC110333; OTTHUMT00000330039; OTTHUMT00000330040; OTTHUMT00000330041; OTTHUMT00000330079; OTTHUMT00000330080; OTTHUMT00000330082; CCDS33237.1; uc002srn.4; uc061lni.1; uc061lnk.1; uc061lnl.1; uc061lnm.1; uc061lnn.1
TC0200016750.hg.1	NFE2L2	NM_001145412; NM_001145413; NM_006164; ENST00000397062; ENST00000397063; ENST00000421929; ENST00000423513; ENST00000430047; ENST00000446151; ENST00000448782; ENST00000449627; ENST00000458603; ENST00000462023; ENST00000477534; BC011558; OTTHUMT00000257752; OTTHUMT00000257753; OTTHUMT00000334261; OTTHUMT00000334262; OTTHUMT00000334263; OTTHUMT00000334264; OTTHUMT00000334265; OTTHUMT00000334266; OTTHUMT00000334267; OTTHUMT00000340010; OTTHUMT00000340011; CCDS42782.1; CCDS46457.1; CCDS46458.1; hsa_circ_0057167; hsa_circ_0057168; hsa_circ_0057169; NFE2L2.fAug10; NFE2L2.iAug10; uc002ulg.6; uc002ulh.6; uc010fra.4; uc010zfa.4; uc061pzy.1; uc061pzz.1; uc061qaa.1; uc061qab.1; uc061qad.1; uc061qaf.1; uc061qag.1; NONHSAT075706
TC0200016769.hg.1		NONHSAT076868
TC0300006483.hg.1	BHLHE40	NM_003670; ENST00000256495; ENST00000460806; ENST00000467610; BC082238; OTTHUMT00000239244; OTTHUMT00000338956; OTTHUMT00000338957; CCDS2565.1; hsa_circ_0064076; hsa_circ_0064077; uc003bqf.4; uc062gen.1; uc062geo.1; NONHSAT087648
TC0300006580.hg.1	IRAK2	NM_001570; ENST00000256458; BC125184; OTTHUMT00000339623; CCDS33697.1; hsa_circ_0064266; hsa_circ_0064267; hsa_circ_0064268; hsa_circ_0064269; hsa_circ_0064270; uc003bve.2; chr3_10268054_10280723
TC0300006622.hg.1	PPARG	NM_005037; NM_015869; NM_138711; NM_138712; ENST00000287820; ENST00000309576; ENST00000396999; ENST00000397000; ENST00000397010; ENST00000397012; ENST00000397015; ENST00000397023; ENST00000397026; ENST00000397029; ENST00000438682; ENST00000455517; ENST00000477039; ENST00000497594; BC006811; OTTHUMT00000251979; OTTHUMT00000251980; OTTHUMT00000290121; OTTHUMT00000290122; OTTHUMT00000290123; OTTHUMT00000290125; OTTHUMT00000290126; OTTHUMT00000290127; OTTHUMT00000290129; OTTHUMT00000290130; OTTHUMT00000339531; OTTHUMT00000339532; OTTHUMT00000339533; OTTHUMT00000339535; CCDS2609.1; CCDS2610.2; hsa_circ_0007278; hsa_circ_0064334; hsa_circ_0064335; hsa_circ_0064336; hsa_circ_0064337; hsa_circ_0064338; hsa_circ_0064339; PPARG.aAug10; PPARG.fAug10; PPARG.kAug10; uc003bwr.4; uc003bws.4; uc003bwu.4; uc003bwv.4; uc003bww.2; uc003bwx.4; uc031rym.2; uc062gux.1; uc062guy.1; uc062guz.1; uc062gva.1; uc062gvb.1; uc062gvc.1; uc062gvd.1; chr3_12343019_12353952; NONHSAT088005; NONHSAT088006
TC0300006623.hg.1	AC091492.2	ENST00000419844; NONHSAT088007; OTTHUMT00000339530
TC0300006624.hg.1		NONHSAT088008
TC0300006714.hg.1	EAF1	NM_033083; ENST00000396842; ENST00000449565; ENST00000617675; BC041329; OTTHUMT00000252100; OTTHUMT00000343949; OTTHUMT00000476509; CCDS2626.1; EAF1.fAug10; hsa_circ_0064485; hsa_circ_0064486; hsa_circ_0064487; hsa_circ_0064488; hsa_circ_0064489; uc003bzu.4; uc062hcj.1; uc062hcv.1; NONHSAT088463
TC0300006784.hg.1	RAB5A	NM_001292048; NM_004162; ENST00000273047; ENST00000412966; ENST00000422242; ENST00000443878; ENST00000446547; ENST00000469122; ENST00000473608; ENST00000476544; BC001267; BC018288; OTTHUMT00000252137; OTTHUMT00000339743; OTTHUMT00000339744; OTTHUMT00000339746; OTTHUMT00000339748; OTTHUMT00000339749; OTTHUMT00000339829; OTTHUMT00000339830; CCDS2633.1; hsa_circ_0005277; hsa_circ_0064562; hsa_circ_0064563; uc003cbn.4; uc011awg.3; uc062hkp.1; uc062hkq.1; uc062hkr.1; uc062hks.1; uc062hkt.1; uc062hku.1; NONHSAT088606
TC0300006785.hg.1	boydoybo	boydoybo.aAug10-unspliced
TC0300006788.hg.1	RNU4-85P	uc062hkw.1; ENST00000364675; NONHSAT088607
TC0300006847.hg.1	NR1D2	NM_001145425; NM_005126; NR_110524; ENST00000312521; ENST00000383773; ENST00000468700; ENST00000472780; ENST00000492552; BC045613; BC070035; OTTHUMT00000341017; OTTHUMT00000341018; OTTHUMT00000341019; OTTHUMT00000341062; OTTHUMT00000341063; uc003ccs.2; CCDS33718.1; hsa_circ_0001276; hsa_circ_0002580; hsa_circ_0064575; hsa_circ_0064576; hsa_circ_0064577; hsa_circ_0064578; hsa_circ_0064579; NR1D2.aAug10; uc062hnl.1; uc062hnm.1; uc062hnn.1; uc062hno.1; chr3_23996027_24009514
TC0300006887.hg.1	AC098614.2	ENST00000368528; OTTHUMT00000340928; TCONS_l2_00018477; TCONS_l2_00018478
TC0300006899.hg.1	AC093142.2	ENST00000436725; NONHSAT088791; OTTHUMT00000341321
TC0300006927.hg.1	RP11-1024P17.1	ENST00000561507.1; OTTHUMT00000430879; uc062hte.1; ENST00000561507; HG495570.1:1..1916:ncRNA; NONHSAT088827; NONHSAT088828
TC0300007038.hg.1	UBE2D3P2	ENST00000424409; NONHSAT088997; OTTHUMT00000342265
TC0300007068.hg.1	OXSR1	NM_005109; ENST00000311806; ENST00000426620; ENST00000446845; ENST00000467900; ENST00000483695; ENST00000492714; BC008726; OTTHUMT00000253744; OTTHUMT00000342706; OTTHUMT00000342708; OTTHUMT00000342709; OTTHUMT00000342710; OTTHUMT00000342711; CCDS2675.1; hsa_circ_0008062; hsa_circ_0064865; hsa_circ_0064866; hsa_circ_0064867; hsa_circ_0064868; hsa_circ_0064869; hsa_circ_0064870; hsa_circ_0064871; hsa_circ_0064872; hsa_circ_0064873; hsa_circ_0064874; hsa_circ_0064875; OXSR1.eAug10; OXSR1.fAug10; uc003chy.4; uc062iga.1; uc062igb.1; uc062igc.1; uc062igd.1; uc062ige.1; chr3_38224493_38240354; NONHSAT089062; NONHSAT089063; NONHSAT089064
TC0300007071.hg.1	sorfarbo	sorfarbo.aAug10-unspliced
TC0300007083.hg.1	WDR48	NM_001303402; NM_001303403; NM_020839; ENST00000302313; ENST00000413099; ENST00000420940; ENST00000423296; ENST00000433841; ENST00000441361; ENST00000463198; ENST00000466405; ENST00000477197; ENST00000489838; BC026353; BC037168; OTTHUMT00000342529; OTTHUMT00000342531; OTTHUMT00000342532; OTTHUMT00000342533; OTTHUMT00000342534; OTTHUMT00000342535; OTTHUMT00000342536; OTTHUMT00000342537; OTTHUMT00000342538; OTTHUMT00000342539; CCDS33738.1; hsa_circ_0001283; hsa_circ_0001284; hsa_circ_0064891; hsa_circ_0064892; hsa_circ_0064893; hsa_circ_0064894; hsa_circ_0064895; hsa_circ_0064896; hsa_circ_0064897; uc003cit.4; uc062ihu.1; uc062ihv.1; uc062ihw.1; uc062ihx.1; uc062ihy.1; uc062ihz.1; uc062iia.1; uc062iib.1; uc062iic.1; NONHSAT089105
TC0300007084.hg.1	sheefarbo	sheefarbo.aAug10-unspliced
TC0300007136.hg.1	CTNNB1	NM_001098209; NM_001098210; NM_001904; ENST00000349496; ENST00000396183; ENST00000396185; ENST00000405570; ENST00000426215; ENST00000431914; ENST00000433400; ENST00000441708; ENST00000450969; ENST00000453024; ENST00000465552; ENST00000471014; ENST00000482042; ENST00000485265; ENST00000488914; BC058926; OTTHUMT00000254182; OTTHUMT00000258209; OTTHUMT00000258210; OTTHUMT00000258211; OTTHUMT00000258212; OTTHUMT00000258213; OTTHUMT00000343235; OTTHUMT00000343257; OTTHUMT00000343258; OTTHUMT00000343259; OTTHUMT00000343260; OTTHUMT00000343261; OTTHUMT00000343262; OTTHUMT00000343263; OTTHUMT00000343264; CCDS2694.1; hsa_circ_0003137; hsa_circ_0004030; hsa_circ_0004194; hsa_circ_0064928; hsa_circ_0064929; hsa_circ_0064930; hsa_circ_0064931; hsa_circ_0064932; hsa_circ_0064933; hsa_circ_0064934; hsa_circ_0064935; hsa_circ_0064936; hsa_circ_0064937; hsa_circ_0064938; hsa_circ_0064939; hsa_circ_0064940; hsa_circ_0064941; hsa_circ_0064942; hsa_circ_0064943; hsa_circ_0064944; hsa_circ_0064945; hsa_circ_0064946; hsa_circ_0064947; hsa_circ_0064948; uc003ckp.3; uc003ckq.3; uc003ckr.3; uc010hia.2; uc011azf.2; uc062imi.1; uc062imj.1; uc062imk.1; uc062iml.1; uc062imm.1; uc062imn.1; uc062imo.1; uc062imp.1; uc062imq.1; uc062imr.1; NONHSAT089188; NONHSAT089189
TC0300007137.hg.1	keefawbo	keefawbo.aAug10-unspliced
TC0300007191.hg.1	RN7SL517P	ENST00000462240; uc062itf.1; NONHSAT089285
TC0300007259.hg.1	CCRL2	NM_001130910; NM_003965; ENST00000357392; ENST00000399036; ENST00000400880; ENST00000400882; ENST00000433848; ENST00000441909; ENST00000495870; BC071682; BC096075; BC096076; uc010hjg.3; CCDS43079.1; CCDS46814.1; uc003cpp.5; uc010hjf.4; uc062izu.1; uc062izv.1; uc062izw.1; uc062izx.1; BC025717; BC099623; lnc-CCRL2-1:1; NONHSAT089438; NONHSAT089439; OTTHUMT00000343908; OTTHUMT00000343909; OTTHUMT00000343960; OTTHUMT00000343961; OTTHUMT00000343962; OTTHUMT00000343963; OTTHUMT00000344296
TC0300007294.hg.1	PTPN23	NM_001304482; NM_015466; ENST00000265562; ENST00000456221; ENST00000462998; ENST00000477276; ENST00000495653; ENST00000602307; BC089042; OTTHUMT00000257492; OTTHUMT00000345129; OTTHUMT00000345132; OTTHUMT00000345133; OTTHUMT00000345134; OTTHUMT00000345135; CCDS2754.1; hsa_circ_0065188; PTPN23.aAug10; PTPN23.bAug10; PTPN23.gAug10; PTPN23.kAug10; uc003crf.2; uc062jcy.1; uc062jcz.1; uc062jda.1; uc062jdb.1; uc062jdc.1; NONHSAT089497
TC0300007492.hg.1	SNORD19	uc062kor.1; ENST00000410413; NONHSAT089948
TC0300007682.hg.1	RP11-245J9.6	ENST00000605919.1; OTTHUMT00000471121; uc062lfm.1; ENST00000605919; HG495729.1:1..418:ncRNA
TC0300007720.hg.1	KBTBD8	NM_032505; ENST00000417314; ENST00000460576; ENST00000460784; ENST00000469661; ENST00000484414; BC117487; OTTHUMT00000352189; OTTHUMT00000352190; OTTHUMT00000352192; OTTHUMT00000352193; OTTHUMT00000352194; CCDS2906.2; hsa_circ_0066481; hsa_circ_0066482; KBTBD8.bAug10; uc003dmy.4; uc011bfv.3; uc062lif.1; uc062lig.1; uc062lih.1; NONHSAT090311
TC0300007739.hg.1	PSMC1	BC000512_2; BC016368_2; BC067741_2; BC073818_2; ENST00000478110; OTTHUMT00000352001
TC0300008002.hg.1	CHMP2B	NM_001244644; NM_014043; ENST00000263780; ENST00000466696; ENST00000471660; ENST00000472024; ENST00000494980; BC001553; OTTHUMT00000352779; OTTHUMT00000352809; OTTHUMT00000352810; OTTHUMT00000352811; OTTHUMT00000352812; CCDS2918.1; CCDS58840.1; hsa_circ_0066594; uc003dqp.5; uc011bgn.3; uc062lsa.1; uc062lsb.1; uc062lsc.1; NONHSAT090688
TC0300008134.hg.1		chr3_99584817_99585905
TC0300008135.hg.1		NONHSAT090856
TC0300008316.hg.1	PVRL3	NM_001243286; NM_001243288; NM_015480; ENST00000319792; ENST00000461477; ENST00000470618; ENST00000478327; ENST00000481766; ENST00000485303; ENST00000485506; ENST00000486596; ENST00000488016; ENST00000491525; ENST00000493615; BC067808; OTTHUMT00000354044; OTTHUMT00000354045; OTTHUMT00000354046; OTTHUMT00000354047; OTTHUMT00000354048; OTTHUMT00000354049; OTTHUMT00000354050; OTTHUMT00000354051; OTTHUMT00000354052; OTTHUMT00000354053; OTTHUMT00000354054; CCDS2957.1; CCDS58842.1; CCDS58843.1; hsa_circ_0004639; hsa_circ_0007315; hsa_circ_0066773; hsa_circ_0066774; hsa_circ_0066775; hsa_circ_0066776; hsa_circ_0066777; hsa_circ_0066778; hsa_circ_0066779; hsa_circ_0066780; PVRL3.mAug10; uc003dxt.3; uc003dxu.3; uc021xch.2; uc062mig.1; uc062mih.1; uc062mii.1; uc062mij.1; uc062mik.1; uc062mil.1; uc062mim.1; uc062min.1; chr3_110830876_110845182; chr3_110863745_110866331; NONHSAT091140; NONHSAT091141; NONHSAT091142
TC0300008539.hg.1	SLC15A2	NM_001145998; NM_021082; ENST00000295605; ENST00000465060; ENST00000469013; ENST00000469422; ENST00000489711; ENST00000489886; ENST00000489957; BC044572; OTTHUMT00000355239; OTTHUMT00000355240; OTTHUMT00000355242; OTTHUMT00000355243; OTTHUMT00000355244; OTTHUMT00000355245; OTTHUMT00000355246; CCDS3007.1; CCDS54631.1; hsa_circ_0066972; hsa_circ_0066973; hsa_circ_0066974; hsa_circ_0066975; hsa_circ_0066976; hsa_circ_0066977; SLC15A2.aAug10; SLC15A2.hAug10; SLC15A2.kAug10; uc003eep.3; uc011bjn.2; uc062mzd.1; uc062mze.1; uc062mzg.1; uc062mzh.1; uc062mzi.1; NONHSAT091485
TC0300008543.hg.1		T249157
TC0300008744.hg.1		NONHSAT091866
TC0300008989.hg.1	SLC25A36	NM_001104647; NM_018155; ENST00000324194; ENST00000393015; ENST00000446041; ENST00000453248; ENST00000502594; ENST00000502756; ENST00000502866; ENST00000507429; ENST00000511757; ENST00000512023; ENST00000512506; ENST00000513887; ENST00000514629; ENST00000515813; ENST00000631654; BC014064; OTTHUMT00000359927; OTTHUMT00000359928; OTTHUMT00000359929; OTTHUMT00000359930; OTTHUMT00000359931; OTTHUMT00000359932; OTTHUMT00000359933; OTTHUMT00000359935; OTTHUMT00000359936; OTTHUMT00000359937; OTTHUMT00000359938; OTTHUMT00000359939; OTTHUMT00000359940; OTTHUMT00000359941; OTTHUMT00000487922; CCDS3114.1; CCDS46927.1; hsa_circ_0067565; hsa_circ_0067566; hsa_circ_0067567; hsa_circ_0067568; hsa_circ_0067569; hsa_circ_0067570; hsa_circ_0067571; hsa_circ_0067572; uc003etp.4; uc003etr.3; uc003ets.3; uc011bmz.2; uc062okg.1; uc062okh.1; uc062oki.1; uc062okj.1; uc062okk.1; uc062okl.1; uc062okm.1; uc062okn.1; uc062oko.1; uc062okq.1; NONHSAT092407; NONHSAT092408; NONHSAT092409; NONHSAT092411
TC0300009010.hg.1	RNF7	NM_001201370; NM_014245; NM_183237; NR_037702; NR_037703; ENST00000273480; ENST00000393000; ENST00000477012; ENST00000477393; ENST00000480908; ENST00000486377; ENST00000498828; BC005966; BC008627; OTTHUMT00000280602; OTTHUMT00000280603; OTTHUMT00000280604; OTTHUMT00000280605; OTTHUMT00000280607; OTTHUMT00000353057; OTTHUMT00000353100; CCDS3118.1; CCDS43158.1; CCDS56283.1; uc003euc.4; uc003eud.4; uc021xeu.2; uc062omj.1; uc062omk.1; uc062oml.1; uc062omm.1; NONHSAT092440
TC0300009016.hg.1	ATP1B3	NM_001679; ENST00000286371; ENST00000462082; ENST00000465172; ENST00000466678; ENST00000475483; ENST00000482635; ENST00000484727; ENST00000486782; ENST00000487199; ENST00000495216; BC011835; OTTHUMT00000353218; OTTHUMT00000353219; OTTHUMT00000353220; OTTHUMT00000353221; OTTHUMT00000353224; OTTHUMT00000353225; OTTHUMT00000353226; OTTHUMT00000353227; OTTHUMT00000353306; OTTHUMT00000353307; CCDS3121.1; hsa_circ_0005742; hsa_circ_0007625; hsa_circ_0067592; uc003eug.2; uc062omo.1; uc062omp.1; uc062omq.1; uc062omr.1; uc062oms.1; uc062omu.1; uc062omv.1; uc062omx.1; uc062omy.1; NONHSAT092450; NONHSAT092452; NONHSAT092453
TC0300009163.hg.1	klardorbu	klardorbu.bAug10-unspliced
TC0300009164.hg.1	klardorbu	klardorbu.aAug10-unspliced
TC0300009166.hg.1	deedoybu	deedoybu.aAug10-unspliced; NONHSAT092688
TC0300009182.hg.1	klawfeybo	klawfeybo.aAug10-unspliced
TC0300009224.hg.1	P2RY1	NM_002563; ENST00000305097; BC074784; BC074785; OTTHUMT00000356943; CCDS3169.1; ENST00000460407.1; uc003ezq.4; HG496201.1:1..2050:ncRNA; NONHSAT092772
TC0300009282.hg.1	TIPARP	NM_001184717; NM_001184718; NM_015508; ENST00000295924; ENST00000461166; ENST00000473702; ENST00000481853; ENST00000486483; ENST00000495891; ENST00000542783; BC050350; OTTHUMT00000351616; OTTHUMT00000351617; OTTHUMT00000351618; OTTHUMT00000351619; OTTHUMT00000351620; OTTHUMT00000351621; CCDS3177.1; hsa_circ_0006180; hsa_circ_0006999; uc003fav.4; uc003faw.4; uc021xgg.2; uc062pgt.1; uc062pgu.1; uc062pgv.1; uc062pgw.1
TC0300009283.hg.1	mygabu	mygabu.aAug10-unspliced; T253099
TC0300009338.hg.1	MIR15B	NR_029663; ENST00000385045; uc011boz.1; LM608478.1:1..98:precursor_RNA; NONHSAT092988; NR_029663.1:1..98:precursor_RNA
TC0300009340.hg.1	kloygeebu	kloygeebu.aAug10-unspliced
TC0300009357.hg.1	NMD3	NM_015938; ENST00000351193; ENST00000460469; ENST00000460503; ENST00000463518; ENST00000468606; ENST00000472947; ENST00000473909; ENST00000476237; ENST00000478160; ENST00000493066; BC013317; OTTHUMT00000353110; OTTHUMT00000353111; OTTHUMT00000353114; OTTHUMT00000353116; OTTHUMT00000353117; OTTHUMT00000353118; OTTHUMT00000353119; OTTHUMT00000353120; OTTHUMT00000353121; OTTHUMT00000353122; CCDS3194.1; hsa_circ_0004264; hsa_circ_0067850; hsa_circ_0067851; hsa_circ_0067852; hsa_circ_0067853; hsa_circ_0067854; hsa_circ_0067855; hsa_circ_0067856; hsa_circ_0067857; hsa_circ_0067858; hsa_circ_0067859; hsa_circ_0067860; hsa_circ_0067861; uc003feb.2; uc003fec.4; uc003fed.2; uc062ppw.1; uc062ppx.1; uc062ppy.1; uc062ppz.1; uc062pqa.1; uc062pqb.1; uc062pqc.1; NONHSAT093010
TC0300009458.hg.1	SEC62	NM_003262; ENST00000337002; ENST00000460513; ENST00000461933; ENST00000469515; ENST00000469890; ENST00000470355; ENST00000480708; ENST00000481435; ENST00000487736; ENST00000497277; BC012035; OTTHUMT00000352043; OTTHUMT00000352044; OTTHUMT00000352046; OTTHUMT00000352047; OTTHUMT00000352049; OTTHUMT00000352050; OTTHUMT00000352051; OTTHUMT00000352052; OTTHUMT00000352053; OTTHUMT00000352054; CCDS3210.1; hsa_circ_0001358; hsa_circ_0067880; hsa_circ_0067881; hsa_circ_0067882; hsa_circ_0067883; SEC62.cAug10; uc003fgg.4; uc003fgh.4; uc062pvk.1; uc062pvl.1; uc062pvm.1; uc062pvn.1; uc062pvo.1; uc062pvp.1; uc062pvr.1; uc062pvs.1; lnc-SEC62-1:1; NONHSAT093168; NONHSAT093169; NONHSAT093170; NONHSAT093172; NONHSAT093173; TCONS_00007041
TC0300009468.hg.1	PRKCI	NM_002740; ENST00000295797; ENST00000476635; ENST00000482353; ENST00000483697; ENST00000485837; ENST00000488541; ENST00000493761; BC022016; OTTHUMT00000316866; OTTHUMT00000317123; OTTHUMT00000317124; OTTHUMT00000317125; OTTHUMT00000317126; OTTHUMT00000352344; OTTHUMT00000352345; CCDS3212.2; hsa_circ_0001970; hsa_circ_0067920; hsa_circ_0067921; hsa_circ_0067922; hsa_circ_0067923; hsa_circ_0067924; hsa_circ_0067925; hsa_circ_0067926; hsa_circ_0067927; hsa_circ_0067928; hsa_circ_0067929; hsa_circ_0067930; hsa_circ_0067931; hsa_circ_0067932; hsa_circ_0067933; hsa_circ_0067934; hsa_circ_0067935; hsa_circ_0067936; hsa_circ_0067937; PRKCI.eAug10; uc003fgs.3; uc062pwq.1; uc062pwr.1; uc062pws.1; uc062pwt.1; uc062pwu.1; uc062pwv.1; NONHSAT093191; NONHSAT093192
TC0300009471.hg.1	SKIL	NM_001145097; NM_001145098; NM_001248008; NM_005414; ENST00000259119; ENST00000413427; ENST00000426052; ENST00000458537; ENST00000465590; ENST00000470571; ENST00000476188; ENST00000477216; ENST00000490894; ENST00000490989; BC059386; OTTHUMT00000352351; OTTHUMT00000352404; OTTHUMT00000352405; OTTHUMT00000352407; OTTHUMT00000352408; OTTHUMT00000352409; OTTHUMT00000352410; OTTHUMT00000352411; OTTHUMT00000352412; OTTHUMT00000352413; CCDS33890.1; CCDS46953.1; CCDS46954.1; hsa_circ_0008056; hsa_circ_0067938; hsa_circ_0067939; SKIL.fAug10; SKIL.gAug10; uc003fgu.4; uc003fgv.4; uc003fgw.4; uc011bps.3; uc062pwx.1; uc062pwy.1; uc062pwz.1; uc062pxa.1; uc062pxb.1; uc062pxc.1; NONHSAT093195; NONHSAT093196; NONHSAT093197; NONHSAT093198; NONHSAT093199
TC0300009472.hg.1	barjoybu	barjoybu.aAug10-unspliced
TC0300009597.hg.1	PIK3CA	NM_006218; ENST00000263967; ENST00000462255; ENST00000468036; ENST00000477735; BC113601; BC113603; OTTHUMT00000348409; OTTHUMT00000348478; OTTHUMT00000348479; OTTHUMT00000348480; CCDS43171.1; hsa_circ_0068074; uc003fjk.4; uc062qdx.1; uc062qdy.1; uc062qea.1; chr3_178921331_178922376; NONHSAT093388
TC0300009601.hg.1	RP11-255C15.3	ENST00000569932.1; OTTHUMT00000431175; uc062qel.1; ENST00000569932; HG496358.1:1..1566:ncRNA; NONHSAT093391; NONHSAT093392
TC0300009630.hg.1	RP11-262M14.2	ENST00000487828; NONHSAT093471; OTTHUMT00000350351
TC0300009653.hg.1		NONHSAT093626
TC0300009661.hg.1	B3GNT5	NM_032047; ENST00000326505; ENST00000460419; ENST00000462559; ENST00000464191; ENST00000464923; ENST00000465010; ENST00000477699; ENST00000480551; ENST00000481531; ENST00000488301; ENST00000493370; ENST00000496270; BC028058; OTTHUMT00000351009; OTTHUMT00000351010; OTTHUMT00000351011; OTTHUMT00000351012; OTTHUMT00000351013; OTTHUMT00000351014; OTTHUMT00000351015; OTTHUMT00000351016; OTTHUMT00000351017; OTTHUMT00000351018; OTTHUMT00000351019; OTTHUMT00000351020; uc003flk.3; B3GNT5.fAug10; B3GNT5.gAug10; B3GNT5.oAug10; CCDS3244.1; hsa_circ_0068153; hsa_circ_0068154; uc003fll.4; uc003flm.4; uc003fln.2; uc062qnz.1; uc062qoa.1; uc062qob.1; uc062qoc.1; uc062qoe.1; uc062qof.1; uc062qog.1; uc062qoh.1; NONHSAT093637; NONHSAT093638; NONHSAT093640; NONHSAT093641; NONHSAT093642; NONHSAT093644; NONHSAT093645
TC0300009662.hg.1	noymybu	noymybu.aAug10-unspliced
TC0300009666.hg.1	SNORA63	uc062qoo.1; ENST00000364359; NONHSAT093650
TC0300009673.hg.1	KLHL24	NM_017644; ENST00000242810; ENST00000427201; ENST00000437402; ENST00000454495; ENST00000454652; ENST00000461813; ENST00000468001; ENST00000468101; ENST00000473045; ENST00000475827; ENST00000476808; ENST00000481126; ENST00000482138; ENST00000492409; ENST00000493074; BC142993; OTTHUMT00000346584; OTTHUMT00000346586; OTTHUMT00000346588; OTTHUMT00000346589; OTTHUMT00000346598; OTTHUMT00000346599; OTTHUMT00000346600; OTTHUMT00000350140; OTTHUMT00000350141; OTTHUMT00000350142; OTTHUMT00000350143; OTTHUMT00000350144; OTTHUMT00000350145; OTTHUMT00000350146; OTTHUMT00000350147; CCDS3246.1; hsa_circ_0001367; hsa_circ_0001368; hsa_circ_0001369; hsa_circ_0006667; hsa_circ_0068164; hsa_circ_0068165; hsa_circ_0068166; hsa_circ_0068167; hsa_circ_0068168; hsa_circ_0068169; hsa_circ_0068170; uc003flv.4; uc003flw.4; uc003flx.4; uc062qow.1; uc062qox.1; uc062qoy.1; uc062qoz.1; uc062qpa.1; uc062qpb.1; uc062qpc.1; uc062qpd.1; uc062qpe.1; uc062qpf.1; uc062qpg.1; uc062qph.1; chr3_183361267_183369064; chr3_183361267_183390272; chr3_183388821_183390272; NONHSAT093660; NONHSAT093661; NONHSAT093662
TC0300009676.hg.1	shermubu	shermubu.aAug10-unspliced
TC0300010066.hg.1	FYTTD1	NM_001011537; NM_032288; NR_027840; ENST00000241502; ENST00000412924; ENST00000415708; ENST00000418169; ENST00000424384; ENST00000426031; ENST00000428738; ENST00000492360; ENST00000494309; BC035006; BC039734; OTTHUMT00000340185; OTTHUMT00000340186; OTTHUMT00000340187; OTTHUMT00000340188; OTTHUMT00000340189; OTTHUMT00000340190; OTTHUMT00000340191; OTTHUMT00000340193; OTTHUMT00000340194; CCDS3329.1; CCDS43196.2; FYTTD1.bAug10; hsa_circ_0068720; hsa_circ_0068721; hsa_circ_0068722; uc003fyi.3; uc011bui.2; uc011buk.2; uc062sfi.1; uc062sfk.1; uc062sfl.1; uc062sfm.1; uc062sfn.1; uc062sfo.1; NONHSAT094444
TC0300010197.hg.1	boydawbo	boydawbo.aAug10-unspliced
TC0300010226.hg.1	CIDECP	NR_002786; OTTHUMT00000339463; OTTHUMT00000339465; OTTHUMT00000339622; OTTHUMT00000339868; OTTHUMT00000339869; OTTHUMT00000339870; ENST00000335507; ENST00000424471; ENST00000424691; ENST00000432401; ENST00000433871; ENST00000445082; NONHSAT087871; NONHSAT087872; NONHSAT087873; NONHSAT087874
TC0300010309.hg.1	RP11-767C1.2	ENST00000606447.1; OTTHUMT00000470440; uc062gwn.1; ENST00000606447; HG495493.1:1..510:ncRNA
TC0300010397.hg.1		NONHSAT088447
TC0300010415.hg.1	zudeybo	zudeybo.aAug10-unspliced
TC0300010428.hg.1	gloyspeeby	gloyspeeby.aAug10-unspliced
TC0300010461.hg.1	kleeveebo	kleeveebo.aAug10-unspliced
TC0300010462.hg.1	RP11-158G18.1	ENST00000607148.1; OTTHUMT00000470762; uc062hhc.1; ENST00000607148; HG495533.1:1..956:ncRNA
TC0300010471.hg.1		lnc-EFHB-1:1; NONHSAT088602; TCONS_00006454
TC0300010725.hg.1	UBE2FP1	ENST00000416536; NONHSAT088999; OTTHUMT00000342266
TC0300010726.hg.1	florfobo	florfobo.aAug10-unspliced
TC0300010770.hg.1	CSRNP1	NM_033027; ENST00000273153; ENST00000514182; BC038949; OTTHUMT00000254061; OTTHUMT00000342527; CCDS2682.1; hsa_circ_0064900; uc003cjg.4; uc003cjh.4
TC0300010853.hg.1		NONHSAT089265
TC0300010913.hg.1	CDCP1	NM_022842; NM_178181; ENST00000296129; ENST00000425231; ENST00000490471; OTTHUMT00000256748; OTTHUMT00000343581; OTTHUMT00000343582; BC153169; CCDS2727.1; CCDS46812.1; CDCP1.bAug10; hsa_circ_0065063; hsa_circ_0065064; hsa_circ_0065065; uc003com.5; uc003con.4; uc062ixf.1; NONHSAT089387
TC0300010943.hg.1	CCR1	NM_001295; ENST00000296140; BC051306; BC064991; OTTHUMT00000257325; CCDS2737.1; uc003cph.2
TC0300010966.hg.1	CCDC12	NM_001277074; NM_144716; NR_102269; ENST00000292314; ENST00000425441; ENST00000446836; ENST00000460035; ENST00000488069; ENST00000492819; ENST00000494655; ENST00000603885; ENST00000604164; ENST00000604181; ENST00000604367; ENST00000605358; ENST00000605875; BC020830; OTTHUMT00000257478; OTTHUMT00000344349; OTTHUMT00000344350; OTTHUMT00000344351; OTTHUMT00000344352; OTTHUMT00000344353; OTTHUMT00000470082; OTTHUMT00000470083; OTTHUMT00000470084; OTTHUMT00000470085; OTTHUMT00000470086; OTTHUMT00000470087; CCDC12.cAug10; CCDC12.kAug10; CCDS2748.3; CCDS63612.1; hsa_circ_0065122; hsa_circ_0065123; uc003cqo.4; uc062jbe.1; uc062jbf.1; uc062jbg.1; uc062jbh.1; uc062jbi.1; uc062jbj.1; uc062jbk.1; uc062jbl.1; uc062jbm.1; uc062jbn.1; uc062jbo.1; uc062jbp.1; NONHSAT089464; NONHSAT089465; NONHSAT089466; NONHSAT089468; NONHSAT147236
TC0300011008.hg.1	RP11-1029M24.1	ENST00000444020; OTTHUMT00000346121
TC0300011175.hg.1	PBRM1	NM_018313; ENST00000296302; ENST00000337303; ENST00000356770; ENST00000394830; ENST00000409057; ENST00000409114; ENST00000409767; ENST00000410007; ENST00000412587; ENST00000420148; ENST00000423351; ENST00000424867; ENST00000431678; ENST00000439181; ENST00000446103; ENST00000449505; ENST00000450271; ENST00000458294; ENST00000462207; ENST00000480064; BC115009; BC115011; BC129934; BC129935; OTTHUMT00000327225; OTTHUMT00000327226; OTTHUMT00000327227; OTTHUMT00000327228; OTTHUMT00000327229; OTTHUMT00000327230; OTTHUMT00000327231; OTTHUMT00000327232; OTTHUMT00000327233; OTTHUMT00000327234; OTTHUMT00000327235; OTTHUMT00000327236; OTTHUMT00000327237; OTTHUMT00000327238; OTTHUMT00000327239; OTTHUMT00000327240; OTTHUMT00000327241; OTTHUMT00000327242; OTTHUMT00000327243; OTTHUMT00000327244; CCDS43099.1; hsa_circ_0002801; hsa_circ_0066078; hsa_circ_0066079; hsa_circ_0066080; hsa_circ_0066081; hsa_circ_0066082; hsa_circ_0066083; hsa_circ_0066084; hsa_circ_0066085; hsa_circ_0066086; hsa_circ_0066087; hsa_circ_0066088; hsa_circ_0066089; hsa_circ_0066090; hsa_circ_0066091; hsa_circ_0066092; hsa_circ_0066093; hsa_circ_0066094; hsa_circ_0066095; PBRM1.dAug10; uc003deq.3; uc003der.3; uc003des.3; uc003det.3; uc003deu.3; uc003dew.3; uc003dey.3; uc010hmk.2; uc062knt.1; uc062knv.1; uc062knw.1; uc062knx.1; uc062kny.1; uc062knz.1; uc062koa.1; uc062kob.1; uc062koc.1; uc062kod.1; uc062koe.1; uc062kof.1
TC0300011223.hg.1	SELK	NM_021237; ENST00000485414; ENST00000487571; ENST00000488746; ENST00000495461; ENST00000541726; BC013162; CCDS54597.1; SELK.aAug10; uc021wzm.2; uc062ktd.1; uc062kte.1; uc062ktf.1; uc062ktg.1; NONHSAT090008; NONHSAT090009; OTTHUMT00000351659; OTTHUMT00000351660; OTTHUMT00000351661; OTTHUMT00000351662
TC0300011224.hg.1		chr3_53919605_53919852
TC0300011273.hg.1	ARF4	NM_001660; ENST00000303436; ENST00000463880; ENST00000483848; ENST00000486310; ENST00000488156; ENST00000489843; ENST00000493378; ENST00000495354; ENST00000496292; BC003364; BC008753; BC016325; BC022866; OTTHUMT00000351443; OTTHUMT00000351444; OTTHUMT00000351445; OTTHUMT00000351446; OTTHUMT00000351604; OTTHUMT00000351605; OTTHUMT00000351606; OTTHUMT00000351607; OTTHUMT00000351608; ARF4.cAug10; ARF4.dAug10; CCDS2884.1; hsa_circ_0005129; hsa_circ_0008107; hsa_circ_0066255; hsa_circ_0066256; hsa_circ_0066257; hsa_circ_0066258; hsa_circ_0066259; hsa_circ_0066260; uc003dix.5; uc062kxg.1; uc062kxh.1; uc062kxi.1; uc062kxj.1; uc062kxk.1; uc062kxl.1; uc062kxm.1; uc062kxn.1; chr3_57569624_57570191; NONHSAT090086; NONHSAT090087; NONHSAT090088; NONHSAT090089
TC0300011274.hg.1	parnabo	parnabo.aAug10-unspliced
TC0300011486.hg.1	lorybu	lorybu.aAug10-unspliced
TC0300011487.hg.1	sheyrybu	sheyrybu.aAug10-unspliced
TC0300011525.hg.1	RYBP	NM_012234; ENST00000477973; BC014959; BC036459; OTTHUMT00000353762; uc003dpe.4; NONHSAT090444
TC0300011534.hg.1	skorrawbu	skorrawbu.aAug10-unspliced
TC0300011937.hg.1	voybybu	voybybu.aAug10-unspliced
TC0300011998.hg.1	OR7E100P	OTTHUMT00000354085; ENST00000489105; NONHSAT091181
TC0300012029.hg.1	NAA50	NM_001308445; NM_025146; ENST00000240922; ENST00000467022; ENST00000477813; ENST00000478020; ENST00000481432; ENST00000493454; ENST00000493900; ENST00000497255; ENST00000497525; ENST00000616174; ENST00000630058; BC012731; OTTHUMT00000354446; OTTHUMT00000354447; OTTHUMT00000354448; OTTHUMT00000354449; OTTHUMT00000354452; OTTHUMT00000354453; OTTHUMT00000354454; OTTHUMT00000354455; OTTHUMT00000354456; CCDS2975.1; uc003ean.3; uc010hqm.3; uc011bij.3; uc062mom.1; uc062mon.1; uc062moo.1; uc062mop.1; uc062moq.1; uc062mor.1; uc062mos.1; uc062mot.1; NONHSAT091242
TC0300012089.hg.1	BZW1P2	ENST00000473537; OTTHUMT00000354634
TC0300012168.hg.1	RN7SL172P	ENST00000460535; uc062myk.1; NONHSAT091474
TC0300012384.hg.1	H1FX	NM_006026; ENST00000333762; BC000426; BC010435; OTTHUMT00000355455; uc003elx.3; CCDS3057.1; uc062nqt.1; ENST00000626358
TC0300012408.hg.1	RP11-332M2.1	OTTHUMT00000473409; uc062ntd.1; ENST00000366451; LK937725.1:1..910:ncRNA; NONHSAT092075
TC0300012752.hg.1		lnc-HLTF-2:1; NONHSAT092604; NONHSAT092605; TCONS_00006679
TC0300012807.hg.1	SIAH2	NM_005067; ENST00000312960; ENST00000472885; ENST00000482706; BC013082; OTTHUMT00000357697; OTTHUMT00000357698; OTTHUMT00000357699; CCDS3152.1; hsa_circ_0067733; hsa_circ_0067734; SIAH2.dAug10; uc003eyi.4; uc062pba.1; uc062pbc.1; NONHSAT092711
TC0300012880.hg.1	C3orf33	NM_001308229; NM_173657; ENST00000340171; ENST00000465810; ENST00000482061; ENST00000486435; ENST00000534941; BC064898; OTTHUMT00000351167; OTTHUMT00000351168; OTTHUMT00000351169; OTTHUMT00000351170; CCDS54659.1; hsa_circ_0067769; hsa_circ_0067770; uc003fam.2; uc062pfp.1; uc062pfq.1; uc062pfr.1; uc062pfs.1
TC0300012900.hg.1	TIPARP	hsa_circ_0001354
TC0300012918.hg.1	CCNL1	NM_001308185; NM_020307; ENST00000295925; ENST00000295926; ENST00000461804; ENST00000464316; ENST00000464575; ENST00000464679; ENST00000465947; ENST00000466101; ENST00000467081; ENST00000467849; ENST00000468977; ENST00000470121; ENST00000471044; ENST00000471247; ENST00000474539; ENST00000475298; ENST00000476367; ENST00000476744; ENST00000477127; ENST00000478454; ENST00000479052; ENST00000479596; ENST00000481173; ENST00000483789; ENST00000495471; ENST00000631619; BC007081; BC067812; OTTHUMT00000351859; OTTHUMT00000351860; OTTHUMT00000351861; OTTHUMT00000351862; OTTHUMT00000351863; OTTHUMT00000351864; OTTHUMT00000351865; OTTHUMT00000351866; OTTHUMT00000351867; OTTHUMT00000351868; OTTHUMT00000351869; OTTHUMT00000351870; OTTHUMT00000351871; OTTHUMT00000351872; OTTHUMT00000351873; OTTHUMT00000351874; OTTHUMT00000351875; OTTHUMT00000351876; OTTHUMT00000351877; OTTHUMT00000351878; OTTHUMT00000351879; OTTHUMT00000351880; OTTHUMT00000351881; OTTHUMT00000351882; OTTHUMT00000487865; CCDS3178.1; hsa_circ_0067798; hsa_circ_0067799; hsa_circ_0067800; hsa_circ_0067801; uc003fbd.2; uc003fbe.4; uc003fbf.4; uc062phl.1; uc062phm.1; uc062phn.1; uc062pho.1; uc062php.1; uc062phq.1; uc062phr.1; uc062phs.1; uc062pht.1; uc062phu.1; uc062phv.1; uc062phw.1; uc062phx.1; uc062phy.1; uc062phz.1; uc062pia.1; uc062pib.1; uc062pic.1; uc062pid.1; uc062pie.1; uc062pif.1; uc062pig.1; NONHSAT092889; NONHSAT092890; NONHSAT092891; NONHSAT092892; NONHSAT092893; NONHSAT092894; NONHSAT092895; NONHSAT092896; NONHSAT092897; NONHSAT092898; NONHSAT092899; NONHSAT092900
TC0300012975.hg.1	B3GALNT1	NM_001038628; NM_003781; NM_033167; NM_033168; NM_033169; ENST00000320474; ENST00000392779; ENST00000392781; ENST00000417187; ENST00000460353; ENST00000468268; ENST00000473142; ENST00000473285; ENST00000476999; ENST00000478383; ENST00000484127; ENST00000488170; ENST00000492353; ENST00000494173; ENST00000494818; ENST00000496295; ENST00000497487; ENST00000498216; BC028571; BC047618; OTTHUMT00000353123; OTTHUMT00000353124; OTTHUMT00000353125; OTTHUMT00000353126; OTTHUMT00000353127; OTTHUMT00000353128; OTTHUMT00000353129; OTTHUMT00000353130; OTTHUMT00000353131; OTTHUMT00000353132; OTTHUMT00000353133; OTTHUMT00000353134; OTTHUMT00000353135; OTTHUMT00000353136; OTTHUMT00000353137; OTTHUMT00000353138; OTTHUMT00000353139; OTTHUMT00000353140; CCDS3193.1; uc003fdv.4; uc003fdw.4; uc003fdy.4; uc003fdz.4; uc011bpa.3; uc062ppj.1; uc062ppk.1; uc062ppl.1; uc062ppm.1; uc062ppn.1; uc062ppo.1; uc062ppp.1; uc062ppq.1; uc062ppr.1; uc062pps.1; uc062ppt.1; uc062ppu.1; uc062ppv.1; NONHSAT093005; NONHSAT093006; NONHSAT093007; NONHSAT093008; NONHSAT093009
TC0300013103.hg.1	RPL22L1	NM_001099645; ENST00000295830; ENST00000463836; ENST00000466674; ENST00000475836; ENST00000478578; ENST00000494771; BC107708; OTTHUMT00000352586; OTTHUMT00000352587; OTTHUMT00000352675; OTTHUMT00000352677; OTTHUMT00000352678; OTTHUMT00000352679; CCDS46955.1; uc003fhc.5; uc062pxo.1; uc062pxp.1; uc062pxq.1; uc062pxr.1; uc062pxs.1; NONHSAT093212
TC0300013142.hg.1	BZW1P1	ENST00000454901; OTTHUMT00000346727; TCONS_l2_00019618
TC0300013232.hg.1	SNORA18	uc062qcu.1; ENST00000363418; NONHSAT093351
TC0300013270.hg.1	MRPL47	NM_020409; NM_177988; ENST00000259038; ENST00000392659; ENST00000476781; BC021575; BC032522; OTTHUMT00000349623; OTTHUMT00000349624; OTTHUMT00000349625; CCDS3232.1; CCDS3233.1; hsa_circ_0001365; hsa_circ_0005292; hsa_circ_0005297; hsa_circ_0068097; hsa_circ_0068098; hsa_circ_0068099; hsa_circ_0068100; uc003fjz.5; uc003fka.5; uc003fkb.5; chr3_179310431_179316559; chr3_179310431_179319578; chr3_179310431_179320585
TC0300013329.hg.1	RP11-531F16.4	ENST00000608000.1; OTTHUMT00000472238; uc062qmu.1; ENST00000608000; HG496432.1:1..699:ncRNA
TC0300013330.hg.1	DCUN1D1	NM_001308101; NM_020640; ENST00000292782; ENST00000460412; ENST00000466812; ENST00000469954; ENST00000487822; ENST00000492563; ENST00000497606; ENST00000632685; BC009478; OTTHUMT00000350658; OTTHUMT00000350659; OTTHUMT00000350661; OTTHUMT00000350662; OTTHUMT00000350663; OTTHUMT00000350664; OTTHUMT00000350665; CCDS3240.1; DCUN1D1.dAug10; DCUN1D1.hAug10; uc003fld.2; uc062qmv.1; uc062qmw.1; uc062qmx.1; uc062qmy.1; uc062qmz.1; uc062qna.1; lnc-MCCC1-1:1; NONHSAT093628; TCONS_00007319
TC0300013360.hg.1	ABCC5	NM_001023587; NM_005688; ENST00000265586; ENST00000334444; ENST00000382494; ENST00000392579; ENST00000427120; ENST00000437205; ENST00000437341; ENST00000438979; ENST00000443376; ENST00000443497; ENST00000446941; ENST00000476402; ENST00000492216; BC140771; OTTHUMT00000346350; OTTHUMT00000346351; OTTHUMT00000346352; OTTHUMT00000346353; OTTHUMT00000346354; OTTHUMT00000346355; OTTHUMT00000346356; OTTHUMT00000346358; OTTHUMT00000346359; OTTHUMT00000346360; OTTHUMT00000346361; OTTHUMT00000346362; ABCC5.eAug10; ABCC5.fAug10; ABCC5.gAug10; CCDS33898.1; CCDS43176.1; hsa_circ_0006996; hsa_circ_0068256; hsa_circ_0068257; hsa_circ_0068258; hsa_circ_0068259; hsa_circ_0068260; hsa_circ_0068261; hsa_circ_0068262; uc003fmg.4; uc003fmh.4; uc003fmi.4; uc010hxn.4; uc010hxo.4; uc062qqe.1; uc062qqf.1; uc062qqg.1; uc062qqh.1; uc062qqi.1; uc062qqj.1; uc062qqk.1; uc062qql.1; chr3_183695304_183696439
TC0300013428.hg.1	TRA2B	NM_001243879; NM_004593; ENST00000259043; ENST00000342294; ENST00000382191; ENST00000414862; ENST00000453386; ENST00000456380; ENST00000463328; ENST00000465245; ENST00000466832; ENST00000471134; ENST00000477939; ENST00000480461; ENST00000485530; ENST00000487615; ENST00000492417; ENST00000493864; BC000160; BC000451; BC005898; OTTHUMT00000344984; OTTHUMT00000344986; OTTHUMT00000344987; OTTHUMT00000344988; OTTHUMT00000344989; OTTHUMT00000344990; OTTHUMT00000344991; OTTHUMT00000344992; OTTHUMT00000344993; OTTHUMT00000344994; OTTHUMT00000344995; OTTHUMT00000344996; OTTHUMT00000344997; OTTHUMT00000344998; OTTHUMT00000344999; OTTHUMT00000345000; CCDS33905.1; CCDS58872.1; hsa_circ_0001372; hsa_circ_0001373; hsa_circ_0006248; hsa_circ_0006840; hsa_circ_0068418; hsa_circ_0068419; hsa_circ_0068420; hsa_circ_0068421; hsa_circ_0068422; hsa_circ_0068423; hsa_circ_0068424; uc003fpt.4; uc003fpu.4; uc003fpv.4; uc003fpx.3; uc010hym.4; uc062qzu.1; uc062qzv.1; uc062qzw.1; uc062qzx.1; uc062qzy.1; uc062qzz.1; uc062raa.1; uc062rab.1; uc062rac.1; uc062rad.1; uc062rae.1; chr3_185638891_185639914; chr3_185638891_185641772; NONHSAT093788; NONHSAT093789; NONHSAT093790; NONHSAT093791; NONHSAT093792; NONHSAT093793
TC0300013684.hg.1	TFRC	NM_001128148; NM_003234; ENST00000360110; ENST00000392396; ENST00000420415; ENST00000421258; ENST00000426789; ENST00000463047; ENST00000463356; ENST00000464011; ENST00000464368; ENST00000465288; ENST00000475593; ENST00000477148; ENST00000482479; ENST00000483983; ENST00000491658; BC001188; OTTHUMT00000341346; OTTHUMT00000341347; OTTHUMT00000341348; OTTHUMT00000341350; OTTHUMT00000341351; OTTHUMT00000341352; OTTHUMT00000341353; OTTHUMT00000341354; OTTHUMT00000341355; OTTHUMT00000341356; OTTHUMT00000341357; OTTHUMT00000341358; OTTHUMT00000341359; OTTHUMT00000341360; OTTHUMT00000341361; CCDS3312.1; hsa_circ_0001379; hsa_circ_0068595; hsa_circ_0068596; hsa_circ_0068597; hsa_circ_0068598; hsa_circ_0068599; hsa_circ_0068600; hsa_circ_0068601; hsa_circ_0068602; hsa_circ_0068603; hsa_circ_0068604; hsa_circ_0068605; hsa_circ_0068606; hsa_circ_0068607; hsa_circ_0068608; hsa_circ_0068609; hsa_circ_0068610; hsa_circ_0068611; hsa_circ_0068612; hsa_circ_0068613; hsa_circ_0068614; hsa_circ_0068615; hsa_circ_0068616; hsa_circ_0068617; hsa_circ_0068618; hsa_circ_0068619; hsa_circ_0068620; hsa_circ_0068621; hsa_circ_0068622; hsa_circ_0068623; hsa_circ_0068624; hsa_circ_0068625; hsa_circ_0068626; hsa_circ_0068627; hsa_circ_0068628; hsa_circ_0068629; hsa_circ_0068630; hsa_circ_0068631; TFRC.oAug10; uc003fvz.5; uc003fwa.5; uc010hzy.4; uc062rze.1; uc062rzf.1; uc062rzg.1; uc062rzh.1; uc062rzi.1; uc062rzj.1; uc062rzk.1; uc062rzl.1; uc062rzm.1; uc062rzn.1; uc062rzo.1; uc062rzq.1; chr3_195785154_195787118; NONHSAT094290; NONHSAT094291; NONHSAT094292; NONHSAT094293
TC0300013787.hg.1	TTLL3	NM_001025930; NR_037162; ENST00000310252; ENST00000383827; ENST00000414814; ENST00000417065; ENST00000418745; ENST00000419081; ENST00000422738; ENST00000426827; ENST00000426895; ENST00000427220; ENST00000430390; ENST00000430718; ENST00000430793; ENST00000431204; ENST00000438141; ENST00000438596; ENST00000439814; ENST00000443148; ENST00000452597; ENST00000452823; ENST00000455274; ENST00000459758; ENST00000466245; ENST00000471058; ENST00000473661; ENST00000474948; ENST00000482269; ENST00000483051; ENST00000492440; ENST00000493241; ENST00000496246; ENST00000496526; ENST00000602338; BC098298; OTTHUMT00000250235; OTTHUMT00000258267; OTTHUMT00000258268; OTTHUMT00000258269; OTTHUMT00000258270; OTTHUMT00000258271; OTTHUMT00000258272; OTTHUMT00000258273; OTTHUMT00000258274; OTTHUMT00000308972; OTTHUMT00000308973; OTTHUMT00000308974; OTTHUMT00000308975; OTTHUMT00000308976; OTTHUMT00000308977; OTTHUMT00000338965; OTTHUMT00000338966; OTTHUMT00000338967; OTTHUMT00000338968; OTTHUMT00000338969; OTTHUMT00000338970; OTTHUMT00000338971; OTTHUMT00000338972; OTTHUMT00000338973; OTTHUMT00000338974; OTTHUMT00000338976; OTTHUMT00000338986; OTTHUMT00000338987; OTTHUMT00000338988; OTTHUMT00000338989; OTTHUMT00000338990; OTTHUMT00000338991; OTTHUMT00000467551; ARPC4andTTLL3.mAug10; ARPC4andTTLL3.rAug10; CCDS43048.2; hsa_circ_0064178; hsa_circ_0064179; hsa_circ_0064180; hsa_circ_0064181; hsa_circ_0064182; uc003btg.5; uc003bti.5; uc003btj.5; uc003btk.4; uc062gmq.1; uc062gmr.1; uc062gms.1; uc062gmt.1; uc062gmu.1; uc062gmv.1; uc062gmw.1; uc062gmx.1; uc062gmy.1; uc062gmz.1; uc062gna.1; uc062gnb.1; uc062gnc.1; uc062gnd.1; uc062gnf.1; uc062gng.1; uc062gnh.1; uc062gni.1; uc062gnj.1; uc062gnk.1; uc062gnl.1; uc062gnm.1; uc062gnn.1; uc062gno.1; uc062gnp.1; uc062gnq.1; uc062gnr.1; uc062gns.1; uc062gnt.1; chr3_9868680_9871079; NONHSAT087822; NONHSAT087824; NONHSAT087825
TC0300013828.hg.1	RBM6	NM_001167582; NM_005777; ENST00000266022; ENST00000419610; ENST00000421682; ENST00000422955; ENST00000425608; ENST00000433811; ENST00000438912; ENST00000441115; ENST00000442092; ENST00000443081; ENST00000446471; ENST00000454079; ENST00000464013; ENST00000466247; ENST00000478026; ENST00000483350; ENST00000488807; ENST00000491874; ENST00000493652; BC046643; OTTHUMT00000345528; OTTHUMT00000345529; OTTHUMT00000345530; OTTHUMT00000345531; OTTHUMT00000345532; OTTHUMT00000345533; OTTHUMT00000345551; OTTHUMT00000345553; OTTHUMT00000345631; OTTHUMT00000345632; OTTHUMT00000345634; OTTHUMT00000345788; OTTHUMT00000345789; OTTHUMT00000345790; OTTHUMT00000345791; OTTHUMT00000345793; OTTHUMT00000345794; OTTHUMT00000345795; OTTHUMT00000345796; CCDS2809.1; CCDS54586.1; hsa_circ_0006213; hsa_circ_0006531; hsa_circ_0007839; hsa_circ_0065767; hsa_circ_0065768; hsa_circ_0065769; hsa_circ_0065770; hsa_circ_0065771; hsa_circ_0065772; hsa_circ_0065773; hsa_circ_0065774; hsa_circ_0065775; hsa_circ_0065776; hsa_circ_0065777; hsa_circ_0065779; hsa_circ_0065780; hsa_circ_0065781; hsa_circ_0065782; hsa_circ_0065783; hsa_circ_0065784; hsa_circ_0065785; hsa_circ_0065786; RBM6andRBM5.vcAug10; RBM6andRBM5.vpAug10; uc003cyc.4; uc003cyd.4; uc003cye.4; uc062jzp.1; uc062jzq.1; uc062jzr.1; uc062jzs.1; uc062jzt.1; uc062jzu.1; uc062jzw.1; uc062jzx.1; uc062jzy.1; uc062jzz.1; uc062kaa.1; uc062kab.1; uc062kac.1; uc062kad.1; uc062kae.1; uc062kaf.1; chr3_50102463_50103935; NONHSAT089776; NONHSAT089777; NONHSAT089778; NONHSAT089779; NONHSAT089780
TC0300013888.hg.1	TSC22D2	NM_001303264; NM_014779; NR_130136; ENST00000460316; ENST00000466814; ENST00000480589; ENST00000485421; ENST00000492828; BC044643; OTTHUMT00000357125; OTTHUMT00000357126; OTTHUMT00000357127; OTTHUMT00000357129; OTTHUMT00000357130; CCDS3149.1; TSC22D2.cAug10; TSC22D2.hAug10; TSC22D2.kAug10; uc062ozq.1; uc062ozr.1; uc062ozs.1; uc062ozt.1; uc062ozu.1; NONHSAT092687; NONHSAT092689
TC0300013889.hg.1		lnc-TSC22D2-1:1; lnc-TSC22D2-1:2; NONHSAT092690; NONHSAT092691; TCONS_00006268
TC0300014020.hg.1	CLDND1	NM_001040181; NM_001040182; NM_001040183; NM_001040199; NM_001040200; NM_019895; ENST00000341181; ENST00000394180; ENST00000394181; ENST00000394185; ENST00000502288; ENST00000502299; ENST00000502980; ENST00000503004; ENST00000503621; ENST00000503799; ENST00000506575; ENST00000506885; ENST00000506927; ENST00000507411; ENST00000507874; ENST00000507944; ENST00000508071; ENST00000508503; ENST00000508659; ENST00000508902; ENST00000510541; ENST00000510545; ENST00000511081; ENST00000511667; ENST00000512147; ENST00000513287; ENST00000513452; ENST00000513873; ENST00000513988; ENST00000514537; ENST00000515620; BC001757; BC013610; BC022551; BC095441; OTTHUMT00000359021; OTTHUMT00000359022; OTTHUMT00000359023; OTTHUMT00000359069; OTTHUMT00000359070; OTTHUMT00000359071; OTTHUMT00000359073; OTTHUMT00000359294; OTTHUMT00000359315; OTTHUMT00000359316; OTTHUMT00000359317; OTTHUMT00000359318; OTTHUMT00000359319; OTTHUMT00000359320; OTTHUMT00000359321; OTTHUMT00000359337; OTTHUMT00000359338; OTTHUMT00000359339; OTTHUMT00000359358; OTTHUMT00000359359; OTTHUMT00000359361; OTTHUMT00000359362; OTTHUMT00000359363; OTTHUMT00000359364; OTTHUMT00000359365; OTTHUMT00000359370; OTTHUMT00000359371; OTTHUMT00000359382; OTTHUMT00000359383; OTTHUMT00000359384; OTTHUMT00000359385; CCDS2930.1; CCDS43116.1; uc003dsp.4; uc003dsr.4; uc003dss.4; uc003dst.4; uc003dsu.4; uc003dsv.4; uc062lvd.1; uc062lve.1; uc062lvf.1; uc062lvg.1; uc062lvh.1; uc062lvi.1; uc062lvj.1; uc062lvk.1; uc062lvl.1; uc062lvm.1; uc062lvn.1; uc062lvo.1; uc062lvp.1; uc062lvq.1; uc062lvr.1; uc062lvs.1; uc062lvt.1; uc062lvu.1; uc062lvv.1; uc062lvw.1; uc062lvx.1; uc062lvy.1; uc062lvz.1; uc062lwa.1; uc062lwc.1; NONHSAT090802
TC0300014082.hg.1	ETV5	NM_004454; ENST00000306376; ENST00000413301; ENST00000421809; ENST00000422039; ENST00000433149; ENST00000434744; ENST00000440773; ENST00000472868; ENST00000475484; ENST00000476890; ENST00000480706; ENST00000484223; ENST00000489830; ENST00000495808; BC007333; OTTHUMT00000344947; OTTHUMT00000344948; OTTHUMT00000344949; OTTHUMT00000344950; OTTHUMT00000344951; OTTHUMT00000344952; OTTHUMT00000344953; OTTHUMT00000344954; OTTHUMT00000344955; OTTHUMT00000344956; OTTHUMT00000344957; OTTHUMT00000344958; OTTHUMT00000344959; OTTHUMT00000344960; CCDS33906.1; ETV5.lAug10; hsa_circ_0005286; hsa_circ_0068425; hsa_circ_0068426; hsa_circ_0068427; hsa_circ_0068428; hsa_circ_0068429; hsa_circ_0068430; hsa_circ_0068431; hsa_circ_0068432; hsa_circ_0068433; hsa_circ_0068434; hsa_circ_0068435; hsa_circ_0068436; hsa_circ_0068437; hsa_circ_0068438; hsa_circ_0068439; hsa_circ_0068440; uc003fpz.4; uc062raf.1; uc062rag.1; uc062rah.1; uc062rai.1; uc062raj.1; uc062rak.1; uc062ran.1; uc062rao.1; uc062rap.1; uc062raq.1; uc062rar.1; uc062ras.1; uc062rat.1; NONHSAT093798; NONHSAT093800; NONHSAT093801
TC0300014090.hg.1	ATP13A3	NM_024524; ENST00000256031; ENST00000429136; ENST00000446356; ENST00000457986; ENST00000461660; ENST00000484023; ENST00000485194; ENST00000492983; ENST00000497567; ENST00000619199; OTTHUMT00000342801; OTTHUMT00000342802; OTTHUMT00000342803; OTTHUMT00000342804; OTTHUMT00000342805; OTTHUMT00000342815; OTTHUMT00000342816; OTTHUMT00000342817; BC166610; CCDS43187.1; hsa_circ_0001376; hsa_circ_0005494; hsa_circ_0007863; hsa_circ_0068531; hsa_circ_0068532; hsa_circ_0068533; hsa_circ_0068534; hsa_circ_0068535; hsa_circ_0068536; hsa_circ_0068537; hsa_circ_0068538; hsa_circ_0068539; hsa_circ_0068540; hsa_circ_0068541; hsa_circ_0068542; hsa_circ_0068543; hsa_circ_0068544; hsa_circ_0068545; hsa_circ_0068546; hsa_circ_0068547; hsa_circ_0068548; uc003fty.5; uc062row.1; uc062rox.1; uc062roy.1; uc062roz.1; uc062rpa.1; uc062rpb.1; uc062rpc.1; uc062rpd.1; uc062rpe.1; NONHSAT094086; NONHSAT094087; NONHSAT094088
TC0400006639.hg.1	NSG1; D4S234E	NM_001040101; NM_001287763; NM_001287764; NM_014392; ENST00000397958; ENST00000421177; ENST00000433139; ENST00000450293; ENST00000504171; ENST00000504347; ENST00000505246; ENST00000506380; ENST00000513555; ENST00000513829; ENST00000621129; BC001745; BC034227; CCDS3376.1; uc003ghz.4; uc003gia.4; uc011bvz.3; uc011bwa.2; uc032tbe.2; uc062uvz.1; uc062uwa.1; uc062uwb.1; uc062uwc.1; uc062uwd.1; uc062uwe.1; NONHSAT094925; NONHSAT094926; OTTHUMT00000246799; OTTHUMT00000250870; OTTHUMT00000358776; OTTHUMT00000358777; OTTHUMT00000358778; OTTHUMT00000358779; OTTHUMT00000358780; OTTHUMT00000358781; OTTHUMT00000358782
TC0400006930.hg.1	CPEB2	NM_001177381; NM_001177382; NM_001177383; NM_001177384; NM_182485; NM_182646; ENST00000259997; ENST00000345451; ENST00000382395; ENST00000382401; ENST00000442003; ENST00000503926; ENST00000507071; ENST00000509684; ENST00000538197; BC103939; BC103940; BC103941; BC103942; BC105925; OTTHUMT00000207349; OTTHUMT00000207350; OTTHUMT00000359343; OTTHUMT00000359344; OTTHUMT00000359345; OTTHUMT00000359346; OTTHUMT00000359347; uc003gnk.2; uc003gnl.2; CCDS56325.1; CCDS56326.1; CPEB2.aAug10; CPEB2.bAug10; CPEB2.cAug10; CPEB2.dAug10; CPEB2.eAug10; CPEB2.fAug10; CPEB2.gAug10; CPEB2.hAug10; hsa_circ_0069224; hsa_circ_0069225; uc062vgi.1; uc062vgj.1; uc062vgk.1; uc062vgl.1; uc062vgm.1; uc062vgp.1; uc062vgq.1; NONHSAT095616
TC0400006931.hg.1	gloygu	gloygu.aAug10-unspliced
TC0400007124.hg.1	sutome	sutome.bAug10-unspliced
TC0400007333.hg.1	ARL4AP2	ENST00000507378; NONHSAT096144; OTTHUMT00000360472
TC0400007535.hg.1	RP11-601I15.1	ENST00000493291; OTTHUMT00000348914
TC0400007595.hg.1	woyboybo	woyboybo.aAug10-unspliced
TC0400007836.hg.1	CXCL8	NM_000584; ENST00000307407; ENST00000401931; ENST00000483500; BC013615; OTTHUMT00000322211; OTTHUMT00000322212; OTTHUMT00000322213; CCDS34005.1; uc062xgp.1; uc062xgq.1; NONHSAT096867; NONHSAT096868; uc003hhe.3
TC0400007837.hg.1		T266448
TC0400007840.hg.1	CXCL1	NM_001511; NR_046035; ENST00000395761; ENST00000509101; BC011976; OTTHUMT00000362734; OTTHUMT00000362735; CCDS47074.1; uc003hhh.4; uc062xgt.1; NONHSAT096873
TC0400007853.hg.1	EREG	NM_001432; ENST00000244869; ENST00000503689; ENST00000507603; BC136404; BC136405; OTTHUMT00000252276; OTTHUMT00000362718; OTTHUMT00000362719; CCDS3564.1; hsa_circ_0069990; hsa_circ_0069991; uc003hie.2; uc062xho.1; uc062xhp.1; NONHSAT096892; NONHSAT096893
TC0400007857.hg.1	AREG	NM_001657; ENST00000395748; ENST00000502307; ENST00000511560; BC009799; BC146953; BC146967; OTTHUMT00000252277; OTTHUMT00000362727; OTTHUMT00000362728; CCDS3565.1; hsa_circ_0069997; uc032tme.2; uc062xhr.1; uc062xhs.1; hsa_circ_0069992; hsa_circ_0069994; NONHSAT096895
TC0400008007.hg.1	GPAT3	NM_001256421; NM_001256422; NM_032717; ENST00000264409; ENST00000395226; ENST00000506766; ENST00000509044; ENST00000509412; ENST00000513683; ENST00000514309; ENST00000611707; BC090956; OTTHUMT00000252821; OTTHUMT00000252822; OTTHUMT00000365068; OTTHUMT00000365069; OTTHUMT00000365070; OTTHUMT00000365071; OTTHUMT00000367705; CCDS3606.1; hsa_circ_0070280; hsa_circ_0070281; hsa_circ_0070282; hsa_circ_0070283; uc003how.5; uc003hox.5; uc003hoy.5; uc062xwq.1; uc062xwr.1; uc062xws.1; uc062xwt.1; uc062xwu.1; NONHSAT097224; NONHSAT097225; NONHSAT097226
TC0400008197.hg.1	mavobo	mavobo.aAug10; T268370; T268371
TC0400008272.hg.1	swybubo	swybubo.aAug10-unspliced
TC0400008274.hg.1	mawkluby	mawkluby.aAug10-unspliced
TC0400008280.hg.1	LOC102723704; musare	NR_125932; musare.aAug10; lnc-CISD2-2:1; NONHSAT097599
TC0400008281.hg.1		T268818
TC0400008287.hg.1	CISD2	NM_001008388; ENST00000273986; ENST00000503643; ENST00000574446; BC032300; OTTHUMT00000363417; OTTHUMT00000363418; OTTHUMT00000438201; CCDS34040.1; uc003hwt.5; uc062ypx.1; uc062ypy.1
TC0400008319.hg.1	RN7SL89P	ENST00000480252; uc062ysh.1; NONHSAT097669
TC0400008376.hg.1	SEC24B	NM_001042734; NM_001300813; NM_006323; ENST00000265175; ENST00000399100; ENST00000504968; BC040137; BC117135; BC143268; BC143276; OTTHUMT00000364693; OTTHUMT00000364694; OTTHUMT00000364695; CCDS43260.1; CCDS47124.1; CCDS75179.1; hsa_circ_0001436; hsa_circ_0003875; hsa_circ_0007184; hsa_circ_0070628; hsa_circ_0070629; hsa_circ_0070630; hsa_circ_0070631; hsa_circ_0070632; hsa_circ_0070633; hsa_circ_0070634; hsa_circ_0070635; hsa_circ_0070636; hsa_circ_0070637; hsa_circ_0070638; hsa_circ_0070639; hsa_circ_0070640; hsa_circ_0070641; hsa_circ_0070642; hsa_circ_0070643; hsa_circ_0070644; hsa_circ_0070645; hsa_circ_0070646; hsa_circ_0070647; hsa_circ_0070648; hsa_circ_0070649; hsa_circ_0070650; hsa_circ_0070651; hsa_circ_0070652; hsa_circ_0070653; hsa_circ_0070654; hsa_circ_0070655; hsa_circ_0070656; hsa_circ_0070657; hsa_circ_0070658; SEC24B.aAug10; uc003hzk.4; uc003hzl.4; uc011cfp.3; chr4_110384056_110384800; chr4_110412482_110416012
TC0400008537.hg.1	SNORA24; SNHG8	NR_002963; NR_003584; NR_034010; NR_034011; ENST00000384096; ENST00000602414; ENST00000602483; ENST00000602520; ENST00000602573; ENST00000602819; uc003ibz.1; ENST00000384096.1; ENST00000602414.1; ENST00000602483.1; ENST00000602520.1; ENST00000602573.1; ENST00000602819.1; hsa_circ_0070721; hsa_circ_0070722; hsa_circ_0070723; OTTHUMT00000467703; OTTHUMT00000467704; OTTHUMT00000467705; OTTHUMT00000467706; OTTHUMT00000467707; SNHG8andSNORA24.gAug10; uc003iby.4; uc021xqz.2; uc021xra.2; uc062zfe.1; uc062zff.1; HG497197.1:1..672:ncRNA; HG497198.1:1..327:ncRNA; HG497199.1:1..309:ncRNA; HG497200.1:1..470:ncRNA; HG497201.1:1..570:ncRNA; lnc-NDST3-1:1; NONHSAT097972; NONHSAT097973; NONHSAT097974; NONHSAT097975; NONHSAT097976; NONHSAT097977; NONHSAT097978; NONHSAT097979
TC0400008785.hg.1	NOCT	NM_012118; ENST00000280614; ENST00000515616; ENST00000630479; BC113494; BC113500; OTTHUMT00000257231; OTTHUMT00000364337; OTTHUMT00000484811; CCDS3743.1; CCRN4L.aAug10; hsa_circ_0003122; uc003ihl.5; uc062zrg.1; uc062zrj.1; chr4_139964227_139966543
TC0400008988.hg.1	RP11-372K14.2	ENST00000603472.1; OTTHUMT00000364977; uc063aeu.1; ENST00000603472; HG497382.1:1..1113:ncRNA; NONHSAT098744
TC0400009148.hg.1		T273702
TC0400009179.hg.1	TMA16	NM_018352; ENST00000358572; ENST00000503148; ENST00000506214; ENST00000508268; ENST00000508652; ENST00000509657; ENST00000511562; ENST00000513134; ENST00000513272; BC011842; OTTHUMT00000365208; OTTHUMT00000365209; OTTHUMT00000365210; OTTHUMT00000365211; OTTHUMT00000365212; OTTHUMT00000365213; OTTHUMT00000365214; OTTHUMT00000365215; OTTHUMT00000365216; CCDS43278.1; hsa_circ_0071367; uc003iqq.5; uc063asa.1; uc063asb.1; uc063asc.1; uc063asd.1; uc063ase.1; uc063asf.1; uc063asg.1; uc063ash.1; NONHSAT099060
TC0400009716.hg.1		NONHSAT094647; NONHSAT094648; NONHSAT094649
TC0400009917.hg.1	ryfluby	ryfluby.aAug10-unspliced
TC0400010636.hg.1	OCIAD2	NM_001014446; NM_001286773; NM_001286774; NM_152398; NR_104589; ENST00000273860; ENST00000381464; ENST00000506226; ENST00000508069; ENST00000508632; ENST00000510159; ENST00000512087; ENST00000514155; ENST00000514576; ENST00000620187; BC032808; OTTHUMT00000250495; OTTHUMT00000361984; OTTHUMT00000361985; OTTHUMT00000361986; OTTHUMT00000365819; OTTHUMT00000372018; OTTHUMT00000372019; OTTHUMT00000372020; OTTHUMT00000372021; CCDS33981.1; CCDS3485.1; hsa_circ_0069712; OCIAD2.iAug10; uc003gyt.5; uc003gyu.5; uc032tiv.2; uc032tix.2; uc062wmp.1; uc062wmq.1; uc062wmr.1; uc062wms.1; uc062wmt.1; uc062wmu.1; NONHSAT096299; NONHSAT096300; NONHSAT096301; NONHSAT096302; NONHSAT096303
TC0400010712.hg.1		T264800
TC0400011015.hg.1	CXCL3	NM_002090; ENST00000296026; ENST00000502974; ENST00000510390; ENST00000511669; BC016308; BC065743; OTTHUMT00000362721; OTTHUMT00000362722; OTTHUMT00000362723; OTTHUMT00000362724; CCDS34007.1; CXCL3.cAug10; uc003hhl.5; uc062xgv.1; uc062xgw.1; uc062xgx.1; NONHSAT096879
TC0400011018.hg.1	CXCL2	NM_002089; ENST00000296031; ENST00000508487; ENST00000510048; BC015753; OTTHUMT00000362731; OTTHUMT00000362732; OTTHUMT00000362733; CCDS34008.1; CXCL2.eAug10; uc003hhm.5; uc062xgy.1; uc062xgz.1; NONHSAT096882
TC0400011022.hg.1		lnc-CXCL2-1:1; NONHSAT096887; NONHSAT096890
TC0400011056.hg.1	NUP54	NM_001278603; NM_017426; NR_103780; NR_103781; NR_103782; ENST00000264883; ENST00000502850; ENST00000504173; ENST00000506098; ENST00000507257; ENST00000508465; ENST00000508583; ENST00000508604; ENST00000510569; ENST00000510884; ENST00000512151; ENST00000513248; ENST00000513352; ENST00000514307; ENST00000514313; ENST00000514901; ENST00000514987; ENST00000515460; OTTHUMT00000252402; OTTHUMT00000362697; OTTHUMT00000362698; OTTHUMT00000362699; OTTHUMT00000362700; OTTHUMT00000362701; OTTHUMT00000362803; OTTHUMT00000362804; OTTHUMT00000362805; OTTHUMT00000362806; OTTHUMT00000362807; OTTHUMT00000362808; OTTHUMT00000362809; OTTHUMT00000362810; OTTHUMT00000362811; OTTHUMT00000362812; OTTHUMT00000362813; OTTHUMT00000362814; BC156685; CCDS3576.1; CCDS63998.1; hsa_circ_0005071; hsa_circ_0008128; hsa_circ_0070031; hsa_circ_0070032; hsa_circ_0070033; hsa_circ_0070034; hsa_circ_0070035; hsa_circ_0070036; hsa_circ_0070037; hsa_circ_0070038; hsa_circ_0070039; hsa_circ_0070040; hsa_circ_0070041; hsa_circ_0070042; NUP54.jAug10; NUP54.tAug10; uc003hjs.5; uc011cbt.4; uc062xlc.1; uc062xld.1; uc062xle.1; uc062xlf.1; uc062xlg.1; uc062xlh.1; uc062xli.1; uc062xlj.1; uc062xlk.1; uc062xll.1; uc062xlm.1; uc062xln.1; uc062xlo.1; uc062xlp.1; uc062xlq.1; uc062xlr.1; chr4_77038816_77065626; chr4_77045801_77065626; chr4_77055327_77065626; NONHSAT096979; NONHSAT096980; NONHSAT096981; NONHSAT096982; NONHSAT096983; NONHSAT096984; NONHSAT096985; NONHSAT096986; NONHSAT096987
TC0400011107.hg.1	SNORD75	uc062xob.1; ENST00000408784; NONHSAT097056
TC0400011108.hg.1	CNOT6L	NM_001286790; NM_144571; ENST00000504123; ENST00000504804; ENST00000505983; ENST00000506166; ENST00000508371; ENST00000512485; ENST00000515441; ENST00000515506; OTTHUMT00000362515; OTTHUMT00000362517; OTTHUMT00000362518; OTTHUMT00000362519; OTTHUMT00000362520; OTTHUMT00000362521; OTTHUMT00000362522; OTTHUMT00000362523; CCDS68731.1; CNOT6L.eAug10; hsa_circ_0006168; hsa_circ_0070076; hsa_circ_0070077; hsa_circ_0070078; hsa_circ_0070079; hsa_circ_0070080; hsa_circ_0070081; hsa_circ_0070082; hsa_circ_0070083; hsa_circ_0070084; hsa_circ_0070085; hsa_circ_0070086; uc011ccd.4; uc062xoc.1; uc062xod.1; uc062xoe.1; uc062xof.1; uc062xog.1; uc062xoh.1; uc062xoi.1; chr4_78694234_78697546
TC0400011130.hg.1	PAQR3	NM_001040202; ENST00000342820; ENST00000395594; ENST00000503343; ENST00000505715; ENST00000505735; ENST00000508599; ENST00000511594; ENST00000512299; ENST00000512733; ENST00000512760; ENST00000515541; ENST00000515853; BC031256; BC047510; OTTHUMT00000363442; OTTHUMT00000363443; OTTHUMT00000363444; OTTHUMT00000363445; OTTHUMT00000363446; OTTHUMT00000363447; OTTHUMT00000363448; OTTHUMT00000363449; OTTHUMT00000363450; OTTHUMT00000363451; OTTHUMT00000363452; OTTHUMT00000363453; CCDS34020.1; hsa_circ_0070209; hsa_circ_0070210; hsa_circ_0070211; hsa_circ_0070212; hsa_circ_0070213; hsa_circ_0070214; uc003hlp.2; uc062xpm.1; uc062xpn.1; uc062xpp.1; uc062xpq.1; uc062xpr.1; uc062xps.1; uc062xpt.1; uc062xpu.1; uc062xpv.1; uc062xpw.1; uc062xpx.1; NONHSAT097094; NONHSAT097095; NONHSAT097096; NONHSAT097097
TC0400011146.hg.1	stubabo	stubabo.aAug10-unspliced
TC0400011203.hg.1	HPSE	NM_001098540; NM_001166498; NM_001199830; NM_006665; ENST00000311412; ENST00000405413; ENST00000507150; ENST00000508891; ENST00000509906; ENST00000512196; ENST00000513463; BC051321; OTTHUMT00000252812; OTTHUMT00000252813; OTTHUMT00000363967; OTTHUMT00000363968; OTTHUMT00000363969; OTTHUMT00000363970; OTTHUMT00000363971; uc003hok.4; CCDS3602.1; CCDS54774.1; CCDS56337.1; HPSE.dAug10; uc003hoi.4; uc003hoj.5; uc011cct.3; uc062xvt.1; uc062xvu.1; uc062xvv.1; NONHSAT097214
TC0400011383.hg.1	TSPAN5	NM_005723; ENST00000305798; ENST00000505184; ENST00000507167; ENST00000508798; ENST00000509168; ENST00000511651; ENST00000511753; ENST00000511800; ENST00000515287; ENST00000515440; BC009704; OTTHUMT00000253641; OTTHUMT00000363718; OTTHUMT00000363719; OTTHUMT00000363720; OTTHUMT00000363721; OTTHUMT00000363722; OTTHUMT00000363723; OTTHUMT00000363724; OTTHUMT00000363725; OTTHUMT00000363726; CCDS3646.1; hsa_circ_0070485; hsa_circ_0070486; hsa_circ_0070487; hsa_circ_0070488; hsa_circ_0070489; TSPAN5.dAug10; TSPAN5.kAug10; uc003hub.4; uc011cdz.3; uc062yil.1; uc062yim.1; uc062yin.1; uc062yio.1; uc062yip.1; uc062yiq.1; uc062yir.1; uc062yis.1; chr4_99495607_99496056; NONHSAT097489
TC0400011421.hg.1	LAMTOR3	NM_001243736; NM_021970; NR_024170; ENST00000226522; ENST00000499666; ENST00000515100; BC026245; OTTHUMT00000253698; OTTHUMT00000363211; OTTHUMT00000363212; CCDS3652.1; CCDS58920.1; uc003hvg.3; uc003hvh.3; uc003hvi.3; NONHSAT097541
TC0400011466.hg.1	UBE2D3	NM_001300795; NM_003340; NM_181886; NM_181887; NM_181888; NM_181889; NM_181890; NM_181891; NM_181892; NM_181893; ENST00000321805; ENST00000338145; ENST00000343106; ENST00000349311; ENST00000350435; ENST00000357194; ENST00000394801; ENST00000394803; ENST00000394804; ENST00000453744; ENST00000502404; ENST00000502563; ENST00000502690; ENST00000503282; ENST00000503418; ENST00000503742; ENST00000504211; ENST00000505009; ENST00000505207; ENST00000505307; ENST00000507845; ENST00000508238; ENST00000508249; ENST00000508474; ENST00000508476; ENST00000508635; ENST00000508818; ENST00000508974; ENST00000510129; ENST00000510599; ENST00000513098; ENST00000514755; ENST00000618836; BC003395; BC037894; BC066917; OTTHUMT00000253791; OTTHUMT00000253792; OTTHUMT00000253793; OTTHUMT00000253794; OTTHUMT00000253795; OTTHUMT00000253796; OTTHUMT00000363392; OTTHUMT00000363393; OTTHUMT00000363394; OTTHUMT00000363395; OTTHUMT00000363396; OTTHUMT00000363397; OTTHUMT00000363398; OTTHUMT00000363399; OTTHUMT00000363400; OTTHUMT00000363401; OTTHUMT00000363402; OTTHUMT00000363403; OTTHUMT00000363404; OTTHUMT00000363405; OTTHUMT00000363406; OTTHUMT00000363407; OTTHUMT00000363408; OTTHUMT00000363409; OTTHUMT00000363410; OTTHUMT00000363555; OTTHUMT00000363556; OTTHUMT00000363557; OTTHUMT00000363558; OTTHUMT00000363559; OTTHUMT00000363560; CCDS3659.1; CCDS3660.1; CCDS3661.1; CCDS75172.1; hsa_circ_0004668; hsa_circ_0070537; hsa_circ_0070538; hsa_circ_0070539; hsa_circ_0070540; hsa_circ_0070541; hsa_circ_0070542; hsa_circ_0070543; hsa_circ_0070544; hsa_circ_0070545; hsa_circ_0070546; hsa_circ_0070547; hsa_circ_0070548; UBE2D3.vjAug10; UBE2D3.vsAug10; UBE2D3.vxAug10; UBE2D3.waAug10; uc003hwi.5; uc003hwk.5; uc003hwl.5; uc003hwo.5; uc003hwp.5; uc003hwq.5; uc003hwr.5; uc011cet.4; uc011ceu.4; uc062yoy.1; uc062yoz.1; uc062ypa.1; uc062ypb.1; uc062ypc.1; uc062ypd.1; uc062ype.1; uc062ypf.1; uc062ypg.1; uc062yph.1; uc062ypi.1; uc062ypj.1; uc062ypk.1; uc062ypl.1; uc062ypm.1; uc062ypn.1; uc062ypo.1; uc062ypp.1; uc062ypq.1; uc062ypr.1; uc062yps.1; uc062ypt.1; uc062ypu.1; uc062ypv.1; NONHSAT097600; NONHSAT097601; NONHSAT097602; NONHSAT097603; NONHSAT097604; NONHSAT097605; NONHSAT097606; NONHSAT097607; NONHSAT097608; NONHSAT097609
TC0400011615.hg.1	RP11-73K9.3	ENST00000610220.1; OTTHUMT00000472975; uc062zba.1; ENST00000610220; HG497172.1:1..349:ncRNA
TC0400011707.hg.1	RP11-548H18.2	ENST00000505994; OTTHUMT00000364556; TCONS_l2_00021261; TCONS_l2_00021262
TC0400011823.hg.1	PGRMC2	NM_006320; ENST00000296425; ENST00000394276; ENST00000503588; ENST00000503872; ENST00000509070; ENST00000512483; ENST00000520121; ENST00000613358; BC016692; BC092478; OTTHUMT00000257172; OTTHUMT00000361358; OTTHUMT00000361359; OTTHUMT00000361360; OTTHUMT00000361361; OTTHUMT00000361362; OTTHUMT00000470697; CCDS3739.2; PGRMC2.eAug10; uc003igg.4; uc062zmu.1; uc062zmv.1; uc062zmw.1; uc062zmx.1; uc062zmy.1; uc062zmz.1; uc062zna.1; NONHSAT098257; NONHSAT098258; NONHSAT098259; NONHSAT098260; NONHSAT098261
TC0400011825.hg.1	meyku	meyku.aAug10-unspliced
TC0400011920.hg.1	SLC7A11	NM_014331; ENST00000280612; ENST00000509248; BC012087; OTTHUMT00000257251; OTTHUMT00000364387; CCDS3742.1; hsa_circ_0070969; hsa_circ_0070970; hsa_circ_0070971; hsa_circ_0070972; hsa_circ_0070973; hsa_circ_0070974; hsa_circ_0070975; hsa_circ_0070976; hsa_circ_0070977; hsa_circ_0070978; hsa_circ_0070979; hsa_circ_0070980; hsa_circ_0070981; uc062zqn.1; uc062zqp.1
TC0400012018.hg.1	GYPB	NM_001304382; NM_002100; ENST00000429670; ENST00000502664; ENST00000503255; ENST00000504951; ENST00000505583; ENST00000506516; ENST00000506679; ENST00000507009; ENST00000508618; ENST00000508841; ENST00000510196; ENST00000511198; ENST00000513128; ENST00000513557; ENST00000513677; BC069310; BC121077; BC121078; OTTHUMT00000364791; OTTHUMT00000364792; OTTHUMT00000364793; OTTHUMT00000364794; OTTHUMT00000364795; OTTHUMT00000364796; OTTHUMT00000364797; OTTHUMT00000364798; OTTHUMT00000364799; OTTHUMT00000364800; OTTHUMT00000364801; OTTHUMT00000364802; OTTHUMT00000364803; OTTHUMT00000364804; OTTHUMT00000364805; CCDS54809.1; GYPB.fAug10; GYPB.iAug10; GYPB.jAug10; GYPB.lAug10; GYPB.nAug10; hsa_circ_0071049; hsa_circ_0071050; uc003ijm.2; uc011chw.2; uc011chx.2; uc062zxb.1; uc062zxc.1; uc062zxd.1; uc062zxe.1; uc062zxf.1; uc062zxg.1; uc062zxh.1; uc062zxi.1; uc062zxj.1; uc062zxk.1; uc062zxl.1; uc062zxm.1; NONHSAT098581; NONHSAT098582; NONHSAT098583; NONHSAT098584; NONHSAT098585; NONHSAT098586; NONHSAT098587; NONHSAT098588
TC0400012019.hg.1	GYPA	NM_001308187; NM_001308190; NM_002099; ENST00000324022; ENST00000360771; ENST00000503627; ENST00000504786; ENST00000508337; ENST00000509346; ENST00000510771; ENST00000512064; ENST00000512789; ENST00000514603; ENST00000535709; ENST00000616983; BC005319; BC013328; OTTHUMT00000364783; OTTHUMT00000364784; OTTHUMT00000364785; OTTHUMT00000364786; OTTHUMT00000364787; OTTHUMT00000364788; OTTHUMT00000364789; OTTHUMT00000364790; OTTHUMT00000365379; OTTHUMT00000365380; CCDS34069.1; GYPA.aAug10; GYPA.dAug10; GYPA.gAug10; GYPA.hAug10; hsa_circ_0071051; uc003ijo.5; uc003ijp.5; uc010ioq.4; uc010ior.4; uc011cib.3; uc062zxn.1; uc062zxo.1; uc062zxp.1; uc062zxq.1; uc062zxr.1; uc062zxs.1; uc062zxt.1; NONHSAT098589; NONHSAT098590; NONHSAT098591; NONHSAT098592; NONHSAT098593
TC0400012068.hg.1	PRMT9	NM_001304458; NM_138364; ENST00000322396; ENST00000510269; ENST00000511687; ENST00000514886; BC064403; OTTHUMT00000364650; OTTHUMT00000364651; OTTHUMT00000364652; OTTHUMT00000364653; CCDS3771.1; hsa_circ_0009048; uc003ilc.4; uc063ack.1; uc063acl.1; uc063acm.1; chr4_148575002_148575717; NONHSAT098688
TC0400012390.hg.1	PTGES3P3	ENST00000511479; NONHSAT099164; NONHSAT099165; OTTHUMT00000362899
TC0400012617.hg.1	LVCAT8; RP11-242J7.1	NR_131965; NR_131966; NR_131967; ENST00000519173.1; ENST00000520280.1; ENST00000522554.1; OTTHUMT00000374071; OTTHUMT00000374072; OTTHUMT00000374073; uc063bia.1; uc063bib.1; uc063bic.1; ENST00000519173; ENST00000520280; ENST00000522554; HG497594.1:1..802:ncRNA; HG497595.1:1..607:ncRNA; HG497596.1:1..473:ncRNA; NONHSAT099552; NONHSAT099554; NONHSAT099555; NONHSAT099557; TCONS_l2_00021455
TC0400012618.hg.1	CASP3	NM_004346; NM_032991; ENST00000308394; ENST00000393585; ENST00000393588; ENST00000447121; ENST00000517513; ENST00000523916; ENST00000613118; BC016926; OTTHUMT00000257885; OTTHUMT00000257886; OTTHUMT00000257887; OTTHUMT00000257888; OTTHUMT00000374074; OTTHUMT00000374075; uc003iwh.3; CASP3.cAug10; CCDS3836.1; hsa_circ_0071528; hsa_circ_0071529; hsa_circ_0071530; hsa_circ_0071531; hsa_circ_0071532; uc003iwg.4; uc003iwi.4; uc063bid.1; uc063bie.1; uc063bif.1; uc063big.1
TC0400012621.hg.1	ACSL1	NM_001286708; NM_001286710; NM_001286711; NM_001286712; NM_001995; ENST00000281455; ENST00000454703; ENST00000503407; ENST00000504342; ENST00000504900; ENST00000505492; ENST00000506733; ENST00000507295; ENST00000513001; ENST00000513317; ENST00000515030; ENST00000622937; BC050073; OTTHUMT00000361098; OTTHUMT00000361099; OTTHUMT00000361100; OTTHUMT00000361101; OTTHUMT00000361102; OTTHUMT00000361103; OTTHUMT00000361108; OTTHUMT00000361109; OTTHUMT00000361110; OTTHUMT00000361111; OTTHUMT00000361112; ACSL1.bAug10; ACSL1.eAug10; ACSL1.gAug10; ACSL1.sAug10; CCDS3839.1; CCDS68825.1; CCDS68826.1; CCDS75213.1; hsa_circ_0071540; hsa_circ_0071541; hsa_circ_0071542; hsa_circ_0071543; hsa_circ_0071544; uc003iwt.2; uc003iwu.3; uc003iww.3; uc011ckm.3; uc011ckn.3; uc063biu.1; uc063biv.1; uc063biw.1; uc063bix.1; uc063biy.1; uc063biz.1; uc063bja.1
TC0400012623.hg.1	MIR3945HG	NR_037867; ENST00000510284.1; ENST00000511703.1; OTTHUMT00000361376; OTTHUMT00000361377; uc003iwy.2; uc063bjc.1; ENST00000510284; ENST00000511703; HG497597.1:1..729:ncRNA; HG497598.1:1..576:ncRNA; lnc-ACSL1-1:3; lnc-ACSL1-1:4; NONHSAT099566; NONHSAT099567; NONHSAT099568; NONHSAT099570; NR_037867.1:1..3390:ncRNA; TCONS_00007451; TCONS_00007924; TCONS_00008694
TC0400012853.hg.1	RP11-597D13.9	ENST00000505532.1; ENST00000508752.1; ENST00000509463.1; ENST00000514381.1; OTTHUMT00000365598; OTTHUMT00000365615; OTTHUMT00000365619; OTTHUMT00000366730; uc063aov.1; uc063aox.1; uc063aoy.1; ENST00000505532; ENST00000508752; ENST00000509463; ENST00000514381; HG497449.1:1..692:ncRNA; HG497450.1:1..2227:ncRNA; HG497451.1:1..762:ncRNA; HG497452.1:1..2724:ncRNA; NONHSAT098980; NONHSAT098982; NONHSAT098983; NONHSAT098984; NONHSAT098985; NONHSAT098986; NONHSAT098987; NONHSAT098989; NONHSAT147306; TCONS_l2_00021763; uc003ipv.1
TC0400012938.hg.1	RASGEF1B	NM_001300735; NM_001300736; NM_152545; ENST00000264400; ENST00000335927; ENST00000436139; ENST00000504863; ENST00000507538; ENST00000509081; ENST00000514889; ENST00000613784; BC121003; BC121004; OTTHUMT00000362830; OTTHUMT00000362831; OTTHUMT00000362832; OTTHUMT00000362833; OTTHUMT00000362834; OTTHUMT00000362835; OTTHUMT00000362844; CCDS34022.1; CCDS75151.1; CCDS75152.1; hsa_circ_0001419; RASGEF1B.eAug10; RASGEF1B.gAug10; uc003hmi.2; uc003hmk.4; uc010ijq.2; uc062xrs.1; uc062xrt.1; uc062xru.1; uc062xrv.1; uc062xrw.1; NONHSAT097148; NONHSAT097149
TC0400012946.hg.1		NONHSAT097386
TC0400012947.hg.1	GPRIN3	NM_198281; ENST00000333209; BC126371; OTTHUMT00000472844; CCDS34030.1; uc021xqb.3
TC0400012949.hg.1	SLC39A8	NM_001135146; NM_001135147; NM_001135148; NM_022154; ENST00000356736; ENST00000394833; ENST00000424970; ENST00000510255; ENST00000512337; ENST00000512657; ENST00000514000; BC012125; OTTHUMT00000253797; OTTHUMT00000253798; OTTHUMT00000363567; OTTHUMT00000363568; OTTHUMT00000363569; OTTHUMT00000363570; OTTHUMT00000363572; CCDS3656.1; CCDS47117.1; hsa_circ_0002782; hsa_circ_0070516; hsa_circ_0070517; hsa_circ_0070518; hsa_circ_0070519; hsa_circ_0070520; hsa_circ_0070521; hsa_circ_0070522; SLC39A8.aAug10; SLC39A8.cAug10; uc003hwb.2; uc003hwc.3; uc011ceo.2; uc062yny.1; uc062ynz.1; uc062yoa.1; uc062yob.1; chr4_103225473_103236987; chr4_103225473_103246155; NONHSAT097577; NONHSAT097578; NONHSAT097579; NONHSAT097580; NONHSAT097581
TC0500006748.hg.1	RPL30P7	ENST00000479312; NONHSAT100446; OTTHUMT00000349261
TC0500006870.hg.1	RNU6-1003P	uc063cnh.1; ENST00000517099; NONHSAT100624
TC0500006918.hg.1	GUSBP1	NR_027026; NR_027027; NR_027028; ENST00000449061; ENST00000508260; ENST00000508973; ENST00000509649; ENST00000607545; GUSBP1.dAug10; hsa_circ_0072020; hsa_circ_0072021; hsa_circ_0072022; hsa_circ_0072023; hsa_circ_0072024; hsa_circ_0072025; hsa_circ_0072026; hsa_circ_0072027; NONHSAT100712; NONHSAT100713; NONHSAT100714; NONHSAT100717; NONHSAT147322; OTTHUMT00000366371; OTTHUMT00000366372; OTTHUMT00000366706; OTTHUMT00000366874; OTTHUMT00000470546
TC0500007075.hg.1	SUB1	NM_006713; ENST00000265073; ENST00000502453; ENST00000502897; ENST00000504016; ENST00000504789; ENST00000506237; ENST00000510442; ENST00000511175; ENST00000511615; ENST00000511988; ENST00000512913; ENST00000513013; ENST00000515355; BC009610; BC010537; BC018189; BC022339; BC105972; OTTHUMT00000253730; OTTHUMT00000366567; OTTHUMT00000366568; OTTHUMT00000366569; OTTHUMT00000366570; OTTHUMT00000366571; OTTHUMT00000366572; OTTHUMT00000366573; OTTHUMT00000366574; OTTHUMT00000366575; OTTHUMT00000366576; OTTHUMT00000366577; OTTHUMT00000366578; uc003jhs.2; CCDS3897.1; hsa_circ_0072106; SUB1.bAug10; uc063ctm.1; uc063ctn.1; uc063cto.1; uc063ctp.1; uc063ctq.1; uc063ctr.1; uc063cts.1; uc063ctt.1; uc063ctu.1; uc063ctv.1; uc063ctw.1; uc063ctx.1; NONHSAT100929; NONHSAT100930; NONHSAT100931; NONHSAT100932; NONHSAT100933; NONHSAT100934
TC0500007250.hg.1	shorplerby	shorplerby.aAug10-unspliced
TC0500007290.hg.1	plastubu	plastubu.aAug10-unspliced
TC0500007457.hg.1	SETD9	NM_001171990; NM_153706; ENST00000285947; ENST00000418299; ENST00000423328; ENST00000463805; ENST00000472636; ENST00000475908; ENST00000477359; ENST00000480414; ENST00000498322; ENST00000624733; ENST00000628593; BC036528; OTTHUMT00000132304; OTTHUMT00000132305; OTTHUMT00000132306; OTTHUMT00000132307; OTTHUMT00000132308; OTTHUMT00000132511; OTTHUMT00000132512; OTTHUMT00000132513; OTTHUMT00000316047; OTTHUMT00000316048; OTTHUMT00000482073; C5orf35.aAug10; C5orf35.eAug10; C5orf35.iAug10; C5orf35.lAug10; CCDS3972.1; hsa_circ_0072534; uc003jqx.4; uc021xyu.2; uc063dtd.1; uc063dte.1; uc063dtf.1; uc063dtg.1; uc063dth.1; uc063dti.1; uc063dtj.1; uc063dtk.1; uc063dtl.1; NONHSAT101558; NONHSAT101559; NONHSAT101560; NONHSAT101561; NONHSAT101562
TC0500007465.hg.1	GPBP1	NM_001127235; NM_001127236; NM_001203246; NM_022913; ENST00000264779; ENST00000309096; ENST00000424459; ENST00000506184; ENST00000511209; ENST00000513524; ENST00000513732; ENST00000514387; ENST00000515484; BC113004; OTTHUMT00000368563; OTTHUMT00000368564; OTTHUMT00000368566; OTTHUMT00000368568; OTTHUMT00000368569; OTTHUMT00000368570; OTTHUMT00000374496; OTTHUMT00000374497; OTTHUMT00000380098; CCDS34162.1; CCDS47211.1; CCDS47212.2; CCDS56368.1; GPBP1.iAug10; hsa_circ_0001486; hsa_circ_0002775; hsa_circ_0072537; hsa_circ_0072538; hsa_circ_0072539; hsa_circ_0072540; hsa_circ_0072541; hsa_circ_0072542; hsa_circ_0072543; hsa_circ_0072544; hsa_circ_0072545; hsa_circ_0072546; hsa_circ_0072547; hsa_circ_0072548; hsa_circ_0072549; hsa_circ_0072550; hsa_circ_0072551; uc003jrh.5; uc003jri.5; uc003jrj.5; uc003jrk.5; uc021xyv.2; uc063dtt.1; uc063dtu.1; uc063dtv.1; uc063dtw.1; NONHSAT101572; NONHSAT101573
TC0500007467.hg.1	floystobu	floystobu.aAug10-unspliced
TC0500007555.hg.1	tarzerby	tarzerby.aAug10-unspliced
TC0500007557.hg.1	fager	fager.aAug10-unspliced
TC0500007641.hg.1	PIK3R1	NM_001242466; NM_181504; NM_181523; NM_181524; ENST00000320694; ENST00000336483; ENST00000517412; ENST00000517643; ENST00000517698; ENST00000518292; ENST00000518813; ENST00000519025; ENST00000520550; ENST00000520675; ENST00000521381; ENST00000521409; ENST00000521657; ENST00000522084; ENST00000523807; ENST00000523872; BC030815; BC094795; OTTHUMT00000254013; OTTHUMT00000254014; OTTHUMT00000254015; OTTHUMT00000377722; OTTHUMT00000377723; OTTHUMT00000377724; OTTHUMT00000377725; OTTHUMT00000377726; OTTHUMT00000377727; OTTHUMT00000377728; OTTHUMT00000377729; OTTHUMT00000377730; OTTHUMT00000377731; OTTHUMT00000377732; OTTHUMT00000377733; OTTHUMT00000377734; CCDS3993.1; CCDS3994.1; CCDS3995.1; CCDS56374.1; hsa_circ_0006411; hsa_circ_0072744; hsa_circ_0072745; hsa_circ_0072746; uc003jva.4; uc003jvc.4; uc003jvd.4; uc011crb.3; uc021xzn.2; uc063edr.1; uc063eds.1; uc063edt.1; uc063edu.1; uc063edv.1; uc063edw.1; uc063edx.1; uc063edy.1; uc063edz.1; uc063eea.1; uc063eeb.1; chr5_67522117_67522837; NONHSAT101834; NONHSAT101835
TC0500007642.hg.1	morzorby	morzorby.aAug10-unspliced
TC0500007643.hg.1	neezorby	neezorby.aAug10-unspliced
TC0500007644.hg.1	slusmobu	slusmobu.aAug10-unspliced
TC0500007687.hg.1	RP11-974F13.5	ENST00000514492; OTTHUMT00000368841
TC0500007879.hg.1	SNORA18	uc063ewg.1; ENST00000383865; NONHSAT102350
TC0500007881.hg.1	JMY	NM_152405; ENST00000396137; ENST00000412001; BC130624; OTTHUMT00000254070; OTTHUMT00000347255; CCDS4047.3; hsa_circ_0073122; hsa_circ_0073123; hsa_circ_0073124; hsa_circ_0073125; hsa_circ_0073126; uc003kfx.5; uc063ewi.1; NONHSAT102353
TC0500007890.hg.1	PAPD4	NM_001114393; NM_001114394; NM_001297744; NM_001297745; NM_173797; ENST00000296783; ENST00000423041; ENST00000428308; ENST00000453514; ENST00000502269; ENST00000503620; ENST00000504233; ENST00000504982; ENST00000505571; ENST00000505770; ENST00000508620; ENST00000509227; ENST00000510721; ENST00000513735; ENST00000514095; ENST00000515298; ENST00000515807; BC026061; BC047581; OTTHUMT00000226967; OTTHUMT00000369266; OTTHUMT00000369343; OTTHUMT00000369344; OTTHUMT00000369345; OTTHUMT00000369346; OTTHUMT00000369347; OTTHUMT00000369349; OTTHUMT00000369350; OTTHUMT00000369351; OTTHUMT00000369352; OTTHUMT00000369353; OTTHUMT00000369354; OTTHUMT00000369920; OTTHUMT00000369921; uc010jaf.1; CCDS4048.1; CCDS75265.1; CCDS75266.1; hsa_circ_0001502; hsa_circ_0001503; hsa_circ_0001504; hsa_circ_0002260; hsa_circ_0005398; hsa_circ_0008517; hsa_circ_0073135; hsa_circ_0073136; hsa_circ_0073137; hsa_circ_0073138; hsa_circ_0073139; hsa_circ_0073140; hsa_circ_0073141; hsa_circ_0073142; hsa_circ_0073143; hsa_circ_0073144; hsa_circ_0073145; hsa_circ_0073146; hsa_circ_0073147; hsa_circ_0073148; hsa_circ_0073149; hsa_circ_0073150; hsa_circ_0073151; hsa_circ_0073152; hsa_circ_0073153; hsa_circ_0073154; hsa_circ_0073155; hsa_circ_0073156; PAPD4.aAug10; PAPD4.bAug10; PAPD4.cAug10; PAPD4.eAug10; PAPD4.iAug10; PAPD4.kAug10; PAPD4.uAug10; uc003kfz.3; uc003kga.3; uc003kgb.3; uc063ewn.1; uc063ewo.1; uc063ewp.1; uc063ewq.1; uc063ewr.1; uc063ews.1; uc063ewt.1; uc063ewu.1; uc063ewv.1; uc063eww.1; uc063ewx.1; uc063ewy.1; uc063ewz.1; chr5_78964714_78977884; NONHSAT102361; NONHSAT102362; NONHSAT102363; NONHSAT102364; NONHSAT102365; NONHSAT102366; NONHSAT102368; NONHSAT102369; NONHSAT102370; NONHSAT102371
TC0500007912.hg.1	ZFYVE16	NM_001105251; NM_001284236; NM_001284237; NM_014733; ENST00000338008; ENST00000505560; ENST00000507548; ENST00000509558; ENST00000509562; ENST00000510158; ENST00000510995; ENST00000511050; ENST00000511829; ENST00000512442; ENST00000512558; ENST00000512907; ENST00000513789; BC030808; OTTHUMT00000226982; OTTHUMT00000369306; OTTHUMT00000369307; OTTHUMT00000369308; OTTHUMT00000369309; OTTHUMT00000369310; OTTHUMT00000369311; OTTHUMT00000369312; OTTHUMT00000369313; OTTHUMT00000369314; OTTHUMT00000369315; OTTHUMT00000369316; OTTHUMT00000369317; CCDS4050.1; hsa_circ_0073163; hsa_circ_0073164; hsa_circ_0073165; uc003kgq.6; uc003kgr.6; uc003kgs.6; uc063exu.1; uc063exv.1; uc063exw.1; uc063exx.1; uc063exy.1; uc063exz.1; uc063eya.1; uc063eyb.1; uc063eyc.1; uc063eyd.1; ZFYVE16.iAug10; ZFYVE16.rAug10; ZFYVE16.vaAug10; NONHSAT102401; NONHSAT102402
TC0500008064.hg.1		NONHSAT102757
TC0500008230.hg.1	swawswubu	swawswubu.aAug10-unspliced
TC0500008569.hg.1	KDELC1P1	ENST00000512118; NONHSAT103657; OTTHUMT00000372403
TC0500008627.hg.1	SLC22A4	NM_003059; ENST00000200652; ENST00000425923; ENST00000491257; BC028313; OTTHUMT00000132661; OTTHUMT00000148099; OTTHUMT00000315754; CCDS4153.1; hsa_circ_0008869; uc003kwq.4; uc063gue.1; uc063guf.1; NONHSAT103736
TC0500008685.hg.1	sparslerby	sparslerby.aAug10-unspliced
TC0500008691.hg.1	UBE2B	NM_003337; ENST00000265339; ENST00000499038; ENST00000503080; ENST00000504431; ENST00000506787; ENST00000507277; ENST00000510021; ENST00000511807; BC005979; BC008404; BC008470; OTTHUMT00000251166; OTTHUMT00000371538; OTTHUMT00000371539; OTTHUMT00000371540; OTTHUMT00000371541; OTTHUMT00000371542; OTTHUMT00000371543; OTTHUMT00000371544; CCDS4174.1; UBE2B.cAug10; uc003kzh.4; uc063hbd.1; uc063hbe.1; uc063hbf.1; uc063hbg.1; uc063hbh.1; uc063hbi.1; uc063hbj.1; NONHSAT103845; NONHSAT103846; NONHSAT103847
TC0500008785.hg.1	EGR1	NM_001964; ENST00000239938; BC073983; OTTHUMT00000251274; CCDS4206.1; uc003ldb.2
TC0500008835.hg.1	CXXC5	NM_016463; ENST00000302517; ENST00000502295; ENST00000502336; ENST00000502716; ENST00000503511; ENST00000504844; ENST00000504944; ENST00000505812; ENST00000507139; ENST00000509238; ENST00000511048; ENST00000511457; ENST00000511591; ENST00000512816; ENST00000515038; ENST00000520967; BC002490; BC006428; BC017439; BC024040; BC041013; OTTHUMT00000372744; OTTHUMT00000372745; OTTHUMT00000372748; OTTHUMT00000372749; OTTHUMT00000372750; OTTHUMT00000372751; OTTHUMT00000372752; OTTHUMT00000372753; OTTHUMT00000372754; OTTHUMT00000372755; OTTHUMT00000372756; OTTHUMT00000372757; OTTHUMT00000372758; OTTHUMT00000372759; OTTHUMT00000372760; OTTHUMT00000374752; CCDS43370.1; CXXC5.nAug10; uc003let.3; uc010jfg.2; uc063hsq.1; uc063hsr.1; uc063hss.1; uc063hst.1; uc063hsu.1; uc063hsv.1; uc063hsx.1; uc063hsy.1; uc063hsz.1; uc063hta.1; uc063htb.1; uc063htc.1; uc063htd.1; uc063hte.1; NONHSAT104118; NONHSAT104120
TC0500008869.hg.1	VTRNA1-3	NR_026705; ENST00000365645; uc011czx.2; NONHSAT104230
TC0500008966.hg.1	gluja	gluja.aAug10
TC0500009108.hg.1	GPX3	NM_002084; ENST00000388825; ENST00000517973; ENST00000519214; ENST00000520059; ENST00000520597; ENST00000521632; ENST00000521650; ENST00000521722; ENST00000614343; ENST00000622181; BC013601; BC035841; BC050378; OTTHUMT00000374772; OTTHUMT00000374773; OTTHUMT00000374775; OTTHUMT00000374776; OTTHUMT00000374904; OTTHUMT00000374905; OTTHUMT00000374907; OTTHUMT00000374908; CCDS43389.1; GPX3.dAug10; GPX3.gAug10; hsa_circ_0074574; hsa_circ_0074575; hsa_circ_0074576; hsa_circ_0074577; uc021yga.2; uc063itg.1; uc063ith.1; uc063iti.1; uc063itj.1; uc063itk.1; uc063itl.1; uc063itn.1; uc063ito.1; uc063itp.1; NONHSAT104587; NONHSAT104589
TC0500009132.hg.1	RP11-54C4.2	ENST00000603996; OTTHUMT00000468864
TC0500009154.hg.1	rawsneebu	rawsneebu.aAug10-unspliced
TC0500009161.hg.1	SAP30L	NM_001131062; NM_001131063; NM_024632; NR_024084; ENST00000297109; ENST00000426761; ENST00000440364; ENST00000517926; ENST00000519683; ENST00000520159; ENST00000520731; ENST00000523029; ENST00000523198; BC009829; OTTHUMT00000252454; OTTHUMT00000374282; OTTHUMT00000374283; OTTHUMT00000374284; OTTHUMT00000374285; OTTHUMT00000374286; OTTHUMT00000374465; OTTHUMT00000374466; OTTHUMT00000374467; CCDS4326.1; CCDS47321.1; CCDS47322.1; uc003lvk.4; uc011ddc.3; uc011ddd.3; uc063iza.1; uc063izb.1; uc063izc.1; uc063izd.1; uc063ize.1; uc063izf.1; NONHSAT104698; NONHSAT104699; NONHSAT104700; NONHSAT104701
TC0500009201.hg.1	PPP1R2P3	NR_038443; ENST00000522232; OTTHUMT00000373593
TC0500009423.hg.1	NPM1	hsa_circ_0092356
TC0500009521.hg.1	CPEB4	NM_001308189; NM_001308191; NM_001308192; NM_001308193; NM_030627; ENST00000265085; ENST00000334035; ENST00000517880; ENST00000518141; ENST00000519152; ENST00000519467; ENST00000519835; ENST00000520867; ENST00000522336; ENST00000522344; BC117150; BC143958; BC143959; OTTHUMT00000252964; OTTHUMT00000372807; OTTHUMT00000372808; OTTHUMT00000372809; OTTHUMT00000372810; OTTHUMT00000372811; OTTHUMT00000372931; OTTHUMT00000372932; OTTHUMT00000372933; OTTHUMT00000376285; CCDS4390.1; CPEB4.cAug10; CPEB4.fAug10; CPEB4.jAug10; hsa_circ_0008042; hsa_circ_0075066; hsa_circ_0075067; hsa_circ_0075068; hsa_circ_0075069; uc003mcs.5; uc003mcu.5; uc010jju.3; uc010jjv.4; uc011dfg.3; uc063jtz.1; uc063jua.1; uc063jub.1; uc063juc.1; uc063jud.1; NONHSAT105223
TC0500009523.hg.1	laflaw	laflaw.aAug10-unspliced
TC0500009581.hg.1	dawstoybu	dawstoybu.aAug10-unspliced
TC0500009706.hg.1	SQSTM1	NM_001142298; NM_001142299; NM_003900; ENST00000360718; ENST00000389805; ENST00000422245; ENST00000453046; ENST00000464493; ENST00000466342; ENST00000481335; ENST00000485412; ENST00000504627; ENST00000506042; ENST00000506690; ENST00000508284; ENST00000510187; ENST00000512234; ENST00000514093; ENST00000626660; BC001874; BC003139; BC017222; BC019111; OTTHUMT00000319344; OTTHUMT00000319345; OTTHUMT00000319346; OTTHUMT00000319347; OTTHUMT00000319348; OTTHUMT00000319349; OTTHUMT00000319350; OTTHUMT00000319351; OTTHUMT00000372423; OTTHUMT00000372424; OTTHUMT00000372426; OTTHUMT00000372444; OTTHUMT00000372445; OTTHUMT00000372446; OTTHUMT00000372462; CCDS34317.1; CCDS47355.1; hsa_circ_0075317; hsa_circ_0075318; hsa_circ_0075319; hsa_circ_0075320; hsa_circ_0075321; hsa_circ_0075322; hsa_circ_0075323; hsa_circ_0075324; SQSTM1.lAug10; uc003mkw.5; uc003mkx.4; uc063kqu.1; uc063kqv.1; uc063kqw.1; uc063kqx.1; uc063kqy.1; uc063kqz.1; uc063kra.1; uc063krb.1; uc063krc.1; uc063krd.1; uc063kre.1; uc063krf.1; uc063krg.1; NONHSAT105629; NONHSAT105630; NONHSAT105631; uc003mkt.1
TC0500010090.hg.1	ROPN1L-AS1	NR_102746; ENST00000513037.1; OTTHUMT00000367040; uc031siw.2; ENST00000513037; HG497764.1:1..189:ncRNA; NONHSAT100443
TC0500010201.hg.1	kaskarby	kaskarby.aAug10-unspliced
TC0500010549.hg.1	RICTOR	NM_001285439; NM_001285440; NM_152756; ENST00000296782; ENST00000357387; ENST00000503698; ENST00000505927; ENST00000509567; ENST00000510711; ENST00000511516; ENST00000513566; ENST00000514735; ENST00000515846; BC137163; BC137164; BC144509; OTTHUMT00000366985; OTTHUMT00000366986; OTTHUMT00000366987; OTTHUMT00000366988; OTTHUMT00000366989; OTTHUMT00000366990; OTTHUMT00000366991; OTTHUMT00000366992; OTTHUMT00000366993; OTTHUMT00000366994; CCDS34148.1; CCDS68861.1; hsa_circ_0001475; hsa_circ_0001476; hsa_circ_0006157; hsa_circ_0006308; hsa_circ_0072316; hsa_circ_0072317; hsa_circ_0072318; hsa_circ_0072319; hsa_circ_0072320; hsa_circ_0072321; hsa_circ_0072322; hsa_circ_0072323; hsa_circ_0072324; hsa_circ_0072325; hsa_circ_0072326; hsa_circ_0072327; hsa_circ_0072328; hsa_circ_0072329; hsa_circ_0072330; hsa_circ_0072331; hsa_circ_0072332; hsa_circ_0072333; hsa_circ_0072334; hsa_circ_0072335; hsa_circ_0072336; hsa_circ_0072337; hsa_circ_0072338; hsa_circ_0072339; RICTOR.bAug10; RICTOR.iAug10; uc003jlo.4; uc003jlp.4; uc063ddm.1; uc063ddn.1; uc063ddo.1; uc063ddp.1; uc063ddq.1; uc063ddr.1; uc063dds.1; uc063ddt.1; chr5_38991050_39003724; NONHSAT101112; NONHSAT101113; NONHSAT101114
TC0500010586.hg.1	SNORD72	NR_002583; ENST00000390994; uc003jmf.1; NONHSAT101159
TC0500010635.hg.1	HMGCS1	NM_001098272; NM_002130; ENST00000325110; ENST00000433297; ENST00000507004; ENST00000507293; ENST00000508319; ENST00000511774; ENST00000514610; BC083514; OTTHUMT00000368022; OTTHUMT00000368024; OTTHUMT00000368025; OTTHUMT00000368026; OTTHUMT00000368027; OTTHUMT00000368028; OTTHUMT00000368029; CCDS34154.1; hsa_circ_0008621; hsa_circ_0072381; hsa_circ_0072382; hsa_circ_0072383; hsa_circ_0072384; hsa_circ_0072385; hsa_circ_0072386; hsa_circ_0072387; hsa_circ_0072388; hsa_circ_0072389; hsa_circ_0072390; hsa_circ_0072391; hsa_circ_0072392; hsa_circ_0072393; uc003jnq.6; uc003jnr.6; uc063diw.1; uc063dix.1; uc063diy.1; uc063diz.1; uc063dja.1; NONHSAT101304; NONHSAT101306; NONHSAT101307
TC0500010637.hg.1	sperplerby	sperplerby.aAug10-unspliced
TC0500010835.hg.1	PLK2	NM_001252226; NM_006622; ENST00000274289; ENST00000502671; ENST00000503115; ENST00000503378; ENST00000503713; ENST00000504196; ENST00000505244; ENST00000508300; ENST00000509422; ENST00000509555; ENST00000510629; ENST00000511326; ENST00000514306; ENST00000515415; ENST00000617412; BC013879; OTTHUMT00000214150; OTTHUMT00000367847; OTTHUMT00000367848; OTTHUMT00000367849; OTTHUMT00000367850; OTTHUMT00000367851; OTTHUMT00000367852; OTTHUMT00000367853; OTTHUMT00000367854; OTTHUMT00000367855; OTTHUMT00000367856; OTTHUMT00000367857; OTTHUMT00000367858; OTTHUMT00000367859; CCDS3974.1; CCDS75250.1; hsa_circ_0072552; hsa_circ_0072553; hsa_circ_0072554; hsa_circ_0072555; hsa_circ_0072556; hsa_circ_0072557; hsa_circ_0072558; uc003jrn.4; uc011cql.2; uc021xyx.2; uc063due.1; uc063duf.1; uc063dug.1; uc063duh.1; uc063dui.1; uc063duj.1; uc063duk.1; uc063dul.1; uc063dum.1; uc063dun.1; uc063duo.1; uc063dup.1; NONHSAT101603; NONHSAT101604; NONHSAT101605; NONHSAT101606; NONHSAT101607; NONHSAT101608; NONHSAT101609
TC0500010842.hg.1	PDE4D	NM_001104631; NM_001165899; NM_001197218; NM_001197219; NM_001197220; NM_001197221; NM_001197222; NM_001197223; NM_006203; ENST00000309641; ENST00000317118; ENST00000340635; ENST00000358923; ENST00000360047; ENST00000405053; ENST00000405755; ENST00000502484; ENST00000502575; ENST00000503258; ENST00000504624; ENST00000505453; ENST00000505507; ENST00000506024; ENST00000506510; ENST00000507116; ENST00000509355; ENST00000509368; ENST00000511382; ENST00000512069; ENST00000514231; ENST00000514552; ENST00000515011; ENST00000515324; ENST00000515835; ENST00000546160; ENST00000621323; BC036319; OTTHUMT00000367940; OTTHUMT00000368093; OTTHUMT00000368094; OTTHUMT00000368095; OTTHUMT00000368096; OTTHUMT00000368097; OTTHUMT00000368098; OTTHUMT00000368099; OTTHUMT00000368100; OTTHUMT00000368101; OTTHUMT00000368102; OTTHUMT00000368103; OTTHUMT00000368104; OTTHUMT00000368105; OTTHUMT00000368106; OTTHUMT00000368107; OTTHUMT00000368108; OTTHUMT00000368109; OTTHUMT00000368110; OTTHUMT00000368111; OTTHUMT00000368796; OTTHUMT00000368797; OTTHUMT00000368798; OTTHUMT00000368799; OTTHUMT00000368800; OTTHUMT00000368801; CCDS47213.1; CCDS54858.1; CCDS54859.1; CCDS56369.1; CCDS56370.1; CCDS56371.1; CCDS56372.1; CCDS56373.1; hsa_circ_0001487; hsa_circ_0072559; hsa_circ_0072560; hsa_circ_0072561; hsa_circ_0072562; hsa_circ_0072563; hsa_circ_0072564; hsa_circ_0072565; hsa_circ_0072566; hsa_circ_0072567; hsa_circ_0072568; hsa_circ_0072569; hsa_circ_0072570; hsa_circ_0072571; hsa_circ_0072572; PDE4D.eAug10; PDE4D.gAug10; PDE4D.jAug10; PDE4D.mAug10; uc003jrs.4; uc003jrt.4; uc003jrv.4; uc003jrw.4; uc003jrx.4; uc003jrz.5; uc003jsa.4; uc003jsb.5; uc003jsc.4; uc003jse.2; uc063dvc.1; uc063dvd.1; uc063dve.1; uc063dvf.1; uc063dvg.1; uc063dvi.1; uc063dvj.1; uc063dvl.1; uc063dvm.1; uc063dvn.1; uc063dvo.1; uc063dvp.1; uc063dvq.1; uc063dvr.1; uc063dvs.1; uc063dvt.1; uc063dvu.1; chr5_58284319_58289292; chr5_59284314_59300173; lnc-PDE4D-1:1; NONHSAT101627; NONHSAT101628; NONHSAT101639; TCONS_00010350
TC0500010843.hg.1	joypluby	joypluby.aAug10-unspliced
TC0500010853.hg.1	karflu	karflu.aAug10-unspliced
TC0500010903.hg.1	ISCA1P1	ENST00000426679; OTTHUMT00000330289
TC0500010998.hg.1	CCDC125	NM_176816; ENST00000383374; ENST00000396496; ENST00000396499; ENST00000460090; ENST00000511257; ENST00000512045; ENST00000513172; OTTHUMT00000254027; OTTHUMT00000308939; OTTHUMT00000308940; OTTHUMT00000369168; OTTHUMT00000369169; OTTHUMT00000369170; NM_001297696_2; NM_001297697_2; BC160002; CCDC125andCFLP5.bAug10; CCDS4000.1; CCDS75255.1; hsa_circ_0001496; hsa_circ_0072779; hsa_circ_0072780; uc003jvv.2; uc003jvw.3; uc003jvy.4; uc003jvz.2; uc063efy.1; uc063efz.1; uc063ega.1; ENST00000508046; chr5_68590619_68607031; NONHSAT101908; NONHSAT101909; NONHSAT101910; NONHSAT101911; OTTHUMT00000369181
TC0500011037.hg.1	LOC100272216	NR_027439_2
TC0500011052.hg.1	torchaby	torchaby.aAug10-unspliced
TC0500011145.hg.1		T284346
TC0500011146.hg.1	ENC1	NM_001256574; NM_001256575; NM_001256576; NM_003633; NR_046318; ENST00000302351; ENST00000508331; ENST00000509127; ENST00000509284; ENST00000510316; ENST00000537006; ENST00000618628; BC000418; OTTHUMT00000219862; OTTHUMT00000369004; OTTHUMT00000369006; OTTHUMT00000369007; OTTHUMT00000370946; CCDS4021.1; CCDS58958.1; hsa_circ_0006859; hsa_circ_0073009; hsa_circ_0073010; hsa_circ_0073011; uc003kdc.5; uc011css.4; uc031skd.1; uc032uyo.2; uc063eob.1; uc063eoc.1; uc063eod.1; chr5_73930508_73932323; NONHSAT102166; NONHSAT102167; NONHSAT102168
TC0500011240.hg.1	HOMER1	NM_001277077; NM_001277078; NM_004272; ENST00000282260; ENST00000334082; ENST00000460741; ENST00000508576; ENST00000535690; BC015502; BC047438; OTTHUMT00000258856; OTTHUMT00000258857; OTTHUMT00000258858; OTTHUMT00000370191; CCDS43335.1; CCDS64188.1; CCDS64189.1; HOMER1.bAug10; HOMER1.cAug10; hsa_circ_0006916; hsa_circ_0073127; hsa_circ_0073128; hsa_circ_0073129; hsa_circ_0073130; hsa_circ_0073131; hsa_circ_0073132; hsa_circ_0073133; hsa_circ_0073134; uc003kfy.5; uc010jab.5; uc010jac.5; uc010jad.5; uc063ewj.1; chr5_78734832_78752841
TC0500011435.hg.1	LYSMD3	NM_001286812; NM_198273; ENST00000315948; ENST00000453259; ENST00000500869; ENST00000509384; BC136740; BC136741; OTTHUMT00000369986; OTTHUMT00000369987; OTTHUMT00000369989; OTTHUMT00000369990; CCDS43338.1; CCDS68911.1; hsa_circ_0073277; hsa_circ_0073278; uc003kjr.5; uc003kjs.3; uc010jaz.4; uc063fid.1
TC0500011446.hg.1	LUCAT1	NR_103548; NR_103549; ENST00000511918; ENST00000513492; ENST00000513626; ENST00000511918.1; ENST00000513492.1; ENST00000513626.1; ENST00000607854.1; hsa_circ_0073353; hsa_circ_0073354; OTTHUMT00000369756; OTTHUMT00000369757; OTTHUMT00000369758; OTTHUMT00000470186; uc032vdb.2; uc063fir.1; uc063fis.1; uc063fit.1; ENST00000607854; HG498232.1:1..433:ncRNA; HG498233.1:1..828:ncRNA; HG498234.1:1..2672:ncRNA; HG498235.1:1..549:ncRNA; lnc-ARRDC3-1:1; lnc-ARRDC3-1:10; lnc-ARRDC3-1:11; lnc-ARRDC3-1:13; lnc-ARRDC3-1:14; lnc-ARRDC3-1:15; lnc-ARRDC3-1:3; lnc-ARRDC3-1:4; lnc-ARRDC3-1:6; lnc-ARRDC3-1:7; lnc-ARRDC3-1:8; lnc-ARRDC3-1:9; NONHSAT102743; NONHSAT102744; NONHSAT102745; NONHSAT102746; NONHSAT102747; NONHSAT102748; NONHSAT102749; NONHSAT102750; NONHSAT102751; NONHSAT102752; NONHSAT102754; NONHSAT102755; NONHSAT147346; NR_103548.1:1..890:ncRNA; NR_103549.1:1..582:ncRNA; TCONS_00009292; TCONS_00009723; TCONS_00009724; TCONS_00010402; TCONS_00010403; TCONS_00010404; TCONS_00010405; TCONS_00010984; TCONS_00010985; TCONS_00010986; TCONS_00010987; TCONS_00010989; TCONS_00010990; TCONS_00010991; TCONS_00010992
TC0500011448.hg.1	ARRDC3	NM_020801; ENST00000265138; ENST00000503192; ENST00000505631; ENST00000507075; ENST00000508948; ENST00000511391; ENST00000514284; BC015928; BC053619; OTTHUMT00000369763; OTTHUMT00000369764; OTTHUMT00000369766; OTTHUMT00000369767; OTTHUMT00000370470; OTTHUMT00000370472; OTTHUMT00000370474; CCDS34202.1; hsa_circ_0073355; hsa_circ_0073356; hsa_circ_0073357; hsa_circ_0073358; uc003kjz.3; uc063fiw.1; uc063fix.1; uc063fiy.1; uc063fiz.1; uc063fja.1; uc063fjb.1; NONHSAT102758; NONHSAT102759; NONHSAT102760; NONHSAT102761
TC0500011474.hg.1	muneme	muneme.bAug10-unspliced
TC0500011501.hg.1		T286282
TC0500011502.hg.1	ELL2	NM_012081; ENST00000237853; ENST00000505584; ENST00000506628; ENST00000508694; ENST00000508757; ENST00000513343; ENST00000515020; BC028412; OTTHUMT00000242846; OTTHUMT00000370237; OTTHUMT00000370238; OTTHUMT00000370239; OTTHUMT00000370240; OTTHUMT00000370242; OTTHUMT00000370243; uc003klr.4; CCDS4080.1; ELL2.eAug10; hsa_circ_0006160; hsa_circ_0008097; hsa_circ_0008962; hsa_circ_0009176; hsa_circ_0073454; hsa_circ_0073455; uc063fnt.1; uc063fnu.1; uc063fnv.1; uc063fnw.1; uc063fnx.1; uc063fny.1; NONHSAT102876; NONHSAT102877
TC0500011554.hg.1	CHD1	NM_001270; ENST00000284049; ENST00000414220; ENST00000505657; ENST00000505982; ENST00000508756; ENST00000511067; ENST00000511628; ENST00000512392; ENST00000512844; ENST00000513064; ENST00000514344; ENST00000614616; BC117134; OTTHUMT00000370295; OTTHUMT00000370296; OTTHUMT00000370297; OTTHUMT00000370298; OTTHUMT00000370299; OTTHUMT00000370300; OTTHUMT00000370301; OTTHUMT00000370302; OTTHUMT00000370303; OTTHUMT00000370304; OTTHUMT00000370305; uc003knf.3; CCDS34204.1; CHD1.jAug10; hsa_circ_0073485; hsa_circ_0073486; hsa_circ_0073487; hsa_circ_0073488; hsa_circ_0073489; hsa_circ_0073490; uc063frt.1; uc063fru.1; uc063frv.1; uc063frw.1; uc063frx.1; uc063fry.1; uc063frz.1; uc063fsa.1; uc063fsb.1; uc063fsc.1; uc063fsd.1; NONHSAT102961; NONHSAT102962; NONHSAT102963; NONHSAT102964; NONHSAT102966
TC0500011584.hg.1		NONHSAT103012
TC0500011702.hg.1	STARD4	NM_001308056; NM_001308057; NM_001308058; NM_001308059; NM_001308060; NM_001308061; NM_139164; NR_131752; NR_131753; NR_131754; ENST00000296632; ENST00000455172; ENST00000502322; ENST00000502931; ENST00000505803; ENST00000508215; ENST00000509887; ENST00000510346; ENST00000511137; ENST00000511436; ENST00000511569; ENST00000512160; BC042956; OTTHUMT00000250720; OTTHUMT00000370739; OTTHUMT00000370740; OTTHUMT00000370741; OTTHUMT00000370742; OTTHUMT00000370743; OTTHUMT00000370744; OTTHUMT00000370745; OTTHUMT00000370746; OTTHUMT00000370747; OTTHUMT00000370748; OTTHUMT00000370749; CCDS4104.1; hsa_circ_0073569; hsa_circ_0073570; hsa_circ_0073571; hsa_circ_0073572; STARD4.aAug10; STARD4.iAug10; STARD4.jAug10; STARD4.kAug10; STARD4.lAug10; uc003kph.2; uc003kpi.2; uc003kpj.3; uc063fyp.1; uc063fyq.1; uc063fyr.1; uc063fys.1; uc063fyt.1; uc063fyu.1; uc063fyv.1; uc063fyw.1; uc063fyx.1; NONHSAT103190; NONHSAT103191; NONHSAT103192; NONHSAT103193
TC0500011751.hg.1	FEM1C	NM_020177; ENST00000274457; BC028369; OTTHUMT00000250857; CCDS4118.1; hsa_circ_0073636; uc003krb.2
TC0500011752.hg.1	FEM1C	hsa_circ_0005381; chr5_114876581_114878598
TC0500011935.hg.1	2021-03-03	NM_178450; ENST00000308660; ENST00000502289; ENST00000504239; ENST00000506088; ENST00000515241; BC047569; BC146948; BC146964; OTTHUMT00000250955; OTTHUMT00000371417; OTTHUMT00000371418; OTTHUMT00000371420; OTTHUMT00000371421; CCDS4141.1; hsa_circ_0073750; uc003kuf.4; uc063gou.1; uc063gov.1; uc063gow.1; uc063gox.1; NONHSAT103601; NONHSAT103602
TC0500011942.hg.1	reyflar	reyflar.aAug10-unspliced
TC0500012016.hg.1	LOC105379175; AC116366.6; spoysporbu	ENST00000443093; ENST00000443093.2; OTTHUMT00000132338; spoysporbu.aAug10; uc063guv.1; HG498476.1:1..3730:ncRNA; lnc-IRF1-1:1; NONHSAT103754
TC0500012031.hg.1		T288986
TC0500012039.hg.1	ZCCHC10	NM_001300816; NM_001300817; NM_001300818; NM_001300819; NM_001300822; NM_001308127; NM_001308128; NM_001308129; NM_001308130; NM_017665; NR_125337; NR_131766; NR_131767; ENST00000324170; ENST00000355372; ENST00000504170; ENST00000506403; ENST00000508080; ENST00000509008; ENST00000509437; ENST00000511440; ENST00000513541; ENST00000513848; BC005211; BC022443; OTTHUMT00000251012; OTTHUMT00000370161; OTTHUMT00000370162; OTTHUMT00000370163; OTTHUMT00000370164; OTTHUMT00000370165; OTTHUMT00000370166; OTTHUMT00000370167; OTTHUMT00000370168; OTTHUMT00000370169; CCDS4165.1; CCDS75300.1; CCDS75301.1; CCDS75302.1; hsa_circ_0003329; hsa_circ_0073906; uc003kyg.4; uc003kyh.4; uc011cxl.3; uc032vlh.2; uc063gxy.1; uc063gxz.1; uc063gya.1; uc063gyb.1; uc063gyc.1; uc063gyd.1; ZCCHC10.jAug10; NONHSAT103796; NONHSAT103797; NONHSAT103798; NONHSAT103799
TC0500012123.hg.1	VTRNA2-1	NR_030583; ENST00000365160; ENST00000365160.1; ENST00000602301.1; OTTHUMT00000467708; uc021ydy.2; uc063hgb.1; VTRNA2.aAug10-unspliced; ENST00000602301; AC005219.1:49914..50014:rfam; HG498512.1:1..127:ncRNA; NONHSAT103946; NONHSAT103947; NR_030583.2:1..100:ncRNA
TC0500012179.hg.1	ETF1	NM_001256302; NM_001282185; NM_001291974; NM_001291975; NM_004730; ENST00000360541; ENST00000499810; ENST00000503014; ENST00000503183; ENST00000506345; ENST00000507939; ENST00000512198; ENST00000514005; ENST00000572514; BC014269; BC088358; OTTHUMT00000251276; OTTHUMT00000373726; OTTHUMT00000373727; OTTHUMT00000373728; OTTHUMT00000373729; OTTHUMT00000373730; OTTHUMT00000373731; OTTHUMT00000373732; OTTHUMT00000438117; CCDS4207.1; CCDS75313.1; CCDS75314.1; hsa_circ_0006616; hsa_circ_0074133; hsa_circ_0074134; hsa_circ_0074135; hsa_circ_0074136; hsa_circ_0074137; uc003ldc.6; uc003ldd.6; uc010jey.3; uc011cyv.4; uc063hlq.1; uc063hlr.1; uc063hls.1; uc063hlt.1; uc063hlu.1; NONHSAT104037; NONHSAT104038
TC0500012236.hg.1	PFDN1	NM_002622; ENST00000261813; ENST00000507185; ENST00000510217; ENST00000512707; ENST00000512925; ENST00000514611; ENST00000524074; BC003620; BC006202; BC011869; OTTHUMT00000251354; OTTHUMT00000373273; OTTHUMT00000373274; OTTHUMT00000373275; OTTHUMT00000373276; OTTHUMT00000373277; OTTHUMT00000374362; CCDS4222.1; uc003lff.2; uc063hua.1; uc063hub.1; uc063huc.1; uc063hud.1; uc063hue.1; uc063huf.1; NONHSAT104176; NONHSAT104177; NONHSAT104178
TC0500012238.hg.1	HBEGF	NM_001945; ENST00000230990; ENST00000482211; ENST00000498452; BC033097; OTTHUMT00000251665; OTTHUMT00000317711; OTTHUMT00000317712; CCDS4223.1; hsa_circ_0074241; uc003lfi.4; uc063huh.1; uc063hui.1; NONHSAT104180; NONHSAT104181
TC0500012339.hg.1		T290646
TC0500012340.hg.1	NR3C1	NM_000176; NM_001018074; NM_001018075; NM_001018076; NM_001018077; NM_001020825; NM_001024094; NM_001204258; NM_001204259; NM_001204260; NM_001204261; NM_001204262; NM_001204263; NM_001204264; NM_001204265; ENST00000231509; ENST00000343796; ENST00000394464; ENST00000394466; ENST00000415690; ENST00000424646; ENST00000502500; ENST00000502892; ENST00000503201; ENST00000503701; ENST00000504336; ENST00000504572; ENST00000505058; ENST00000508760; ENST00000510170; ENST00000514699; BC015610; OTTHUMT00000251879; OTTHUMT00000251880; OTTHUMT00000370825; OTTHUMT00000370826; OTTHUMT00000370827; OTTHUMT00000370828; OTTHUMT00000370829; OTTHUMT00000370830; OTTHUMT00000370831; OTTHUMT00000370832; OTTHUMT00000370833; OTTHUMT00000370834; OTTHUMT00000370835; OTTHUMT00000370836; uc003lnd.3; CCDS34258.1; CCDS4278.1; CCDS47298.1; hsa_circ_0001543; hsa_circ_0001544; hsa_circ_0002739; hsa_circ_0074378; hsa_circ_0074379; hsa_circ_0074380; NR3C1.cAug10; NR3C1.dAug10; NR3C1.fAug10; NR3C1.gAug10; NR3C1.iAug10; NR3C1.pAug10; NR3C1.veAug10; uc003lmy.4; uc003lmz.4; uc003lna.4; uc003lnb.4; uc003lnf.4; uc003lni.3; uc063ifz.1; uc063iga.1; uc063igc.1; uc063igd.1; uc063ige.1; uc063igf.1; uc063igg.1; uc063igi.1; uc063igj.1; NONHSAT104349; NONHSAT104350
TC0500012341.hg.1	buslaby	buslaby.aAug10
TC0500012342.hg.1	speesterby	speesterby.aAug10-unspliced
TC0500012345.hg.1	doyslaby	doyslaby.aAug10-unspliced
TC0500012354.hg.1	YIPF5	NM_001024947; NM_001271732; NM_030799; ENST00000274496; ENST00000448443; ENST00000508754; ENST00000513112; ENST00000519064; ENST00000522203; BC007829; BC014253; BC024737; OTTHUMT00000251882; OTTHUMT00000371886; OTTHUMT00000371887; OTTHUMT00000371890; OTTHUMT00000377034; OTTHUMT00000377040; CCDS4279.1; CCDS64277.1; hsa_circ_0074381; hsa_circ_0074382; hsa_circ_0074383; uc003lnk.6; uc003lnl.6; uc010jgl.5; uc063igo.1; uc063igp.1; uc063igq.1; NONHSAT104360
TC0500012355.hg.1	gerflee	gerflee.aAug10-unspliced
TC0500012426.hg.1	spaflo	spaflo.aAug10-unspliced
TC0500012427.hg.1	nasteyby	nasteyby.aAug10-unspliced
TC0500012434.hg.1	AC021078.1	uc063iox.1; ENST00000408208; NONHSAT104515
TC0500012486.hg.1	DCTN4	NM_001135643; NM_001135644; NM_016221; ENST00000424236; ENST00000446090; ENST00000447998; ENST00000517421; ENST00000518015; ENST00000518909; ENST00000519313; ENST00000519552; ENST00000520195; ENST00000521093; ENST00000521448; ENST00000521533; ENST00000521728; ENST00000522625; ENST00000627368; BC026323; OTTHUMT00000252372; OTTHUMT00000374554; OTTHUMT00000374557; OTTHUMT00000374559; OTTHUMT00000374560; OTTHUMT00000374561; OTTHUMT00000374562; OTTHUMT00000374563; OTTHUMT00000374641; OTTHUMT00000374642; OTTHUMT00000374643; OTTHUMT00000374644; OTTHUMT00000374645; OTTHUMT00000374646; CCDS4310.1; CCDS47310.1; CCDS47311.1; hsa_circ_0074558; hsa_circ_0074559; hsa_circ_0074560; hsa_circ_0074561; hsa_circ_0074562; hsa_circ_0074563; hsa_circ_0074564; hsa_circ_0074565; hsa_circ_0074566; hsa_circ_0074567; hsa_circ_0074568; hsa_circ_0074569; hsa_circ_0074570; uc003lsu.4; uc003lsv.4; uc010jhi.4; uc063isp.1; uc063isq.1; uc063isr.1; uc063iss.1; uc063ist.1; uc063isu.1; uc063isv.1; uc063isw.1; uc063isx.1; uc063isy.1; uc063isz.1; uc063ita.1; NONHSAT104577; NONHSAT104579; NONHSAT104580
TC0500012636.hg.1		chr5_158368701_158368987
TC0500012654.hg.1	GAPDHP40	ENST00000505218; OTTHUMT00000358726
TC0500012663.hg.1	SLU7	NM_006425; ENST00000297151; ENST00000518268; ENST00000519349; ENST00000520664; ENST00000520841; ENST00000521190; ENST00000521320; ENST00000521826; ENST00000523219; BC010634; OTTHUMT00000252673; OTTHUMT00000374145; OTTHUMT00000374146; OTTHUMT00000374147; OTTHUMT00000374148; OTTHUMT00000374149; OTTHUMT00000374150; OTTHUMT00000374151; OTTHUMT00000374152; CCDS4352.1; hsa_circ_0074840; uc003lyg.4; uc003lyh.2; uc003lyi.2; uc063jgh.1; uc063jgi.1; uc063jgj.1; uc063jgk.1; uc063jgl.1; uc063jgm.1; NONHSAT104848
TC0500012942.hg.1	RNF44	NM_014901; ENST00000274811; ENST00000504160; ENST00000504434; ENST00000506378; ENST00000508478; ENST00000509404; ENST00000513029; ENST00000515051; BC039833; BC063297; OTTHUMT00000253156; OTTHUMT00000372217; OTTHUMT00000372218; OTTHUMT00000372219; OTTHUMT00000372220; OTTHUMT00000372221; OTTHUMT00000372222; OTTHUMT00000372223; CCDS4404.1; hsa_circ_0075115; hsa_circ_0075116; hsa_circ_0075117; hsa_circ_0075118; hsa_circ_0075119; RNF44.aAug10; RNF44.hAug10; RNF44.jAug10; uc003mek.2; uc063jzb.1; uc063jzc.1; uc063jzd.1; uc063jze.1; uc063jzf.1; uc063jzg.1; uc063jzh.1; NONHSAT105357; NONHSAT105358; NONHSAT105359
TC0500012956.hg.1	HK3	NM_002115; ENST00000292432; ENST00000504910; ENST00000506834; ENST00000509717; ENST00000514058; ENST00000514666; BC028129; OTTHUMT00000253428; OTTHUMT00000372161; OTTHUMT00000372162; OTTHUMT00000372163; OTTHUMT00000372164; OTTHUMT00000372165; CCDS4407.1; uc003mfa.4; uc063kah.1; uc063kai.1; uc063kaj.1; uc063kak.1; uc063kal.1
TC0500012980.hg.1	FAM193B	NM_001190946; NR_024019; ENST00000502403; ENST00000504130; ENST00000505241; ENST00000505569; ENST00000506064; ENST00000506432; ENST00000506879; ENST00000506955; ENST00000507212; ENST00000507587; ENST00000508298; ENST00000510163; ENST00000510429; ENST00000510479; ENST00000513282; ENST00000513502; ENST00000514747; ENST00000515394; ENST00000524677; BC008784; OTTHUMT00000373119; OTTHUMT00000373120; OTTHUMT00000373121; OTTHUMT00000373122; OTTHUMT00000373123; OTTHUMT00000373124; OTTHUMT00000373125; OTTHUMT00000373126; OTTHUMT00000373127; OTTHUMT00000373128; OTTHUMT00000373129; OTTHUMT00000373130; OTTHUMT00000373131; OTTHUMT00000373132; OTTHUMT00000373133; OTTHUMT00000373134; OTTHUMT00000373135; OTTHUMT00000373516; OTTHUMT00000373517; CCDS54954.1; FAM193B.kAug10; FAM193B.mAug10; FAM193B.pAug10; hsa_circ_0002972; hsa_circ_0007611; hsa_circ_0075232; hsa_circ_0075233; hsa_circ_0075234; hsa_circ_0075235; hsa_circ_0075236; uc003mhr.4; uc003mhu.4; uc063kgh.1; uc063kgi.1; uc063kgj.1; uc063kgk.1; uc063kgl.1; uc063kgm.1; uc063kgn.1; uc063kgo.1; uc063kgp.1; uc063kgq.1; uc063kgr.1; uc063kgs.1; uc063kgt.1; uc063kgu.1; uc063kgv.1; uc063kgw.1; uc063kgx.1; chr5_176954915_176958522; NONHSAT105430; NONHSAT105431; NONHSAT105432; NONHSAT105435; NONHSAT105436
TC0500013057.hg.1		chr5_179044651_179044794
TC0500013109.hg.1	ZFP62	NM_001172638; NM_152283; ENST00000502412; ENST00000504225; ENST00000506377; ENST00000506439; ENST00000507843; ENST00000509066; ENST00000512132; BC140761; OTTHUMT00000368351; OTTHUMT00000368386; OTTHUMT00000368388; OTTHUMT00000368390; OTTHUMT00000368391; OTTHUMT00000368392; OTTHUMT00000368393; CCDS47357.2; CCDS54955.1; uc003mmm.5; uc011dhe.3; uc011dhf.3; uc063kvm.1; uc063kvn.1; uc063kvo.1; uc063kvp.1; ZFP62.bAug10; ZFP62.dAug10; NONHSAT105846; NONHSAT105847; NONHSAT105848
TC0500013155.hg.1	BASP1	NM_001271606; NM_006317; ENST00000322611; ENST00000616743; BC000518; OTTHUMT00000253716; CCDS3888.1; uc003jfx.5; uc031siz.2
TC0500013227.hg.1	CDC42SE2	ENST00000502639; OTTHUMT00000370103; uc063gsa.1; NONHSAT103696
TC0500013235.hg.1	FAM53C	NM_001135647; NM_016605; ENST00000239906; ENST00000434981; ENST00000505136; ENST00000505768; ENST00000507506; ENST00000511024; ENST00000511276; ENST00000513056; BC000259; BC052993; OTTHUMT00000251278; OTTHUMT00000373619; OTTHUMT00000373621; OTTHUMT00000373622; OTTHUMT00000373624; OTTHUMT00000373625; OTTHUMT00000373627; OTTHUMT00000373629; CCDS4204.1; FAM53C.jAug10; hsa_circ_0074100; uc003lcv.4; uc003lcw.4; uc063hkt.1; uc063hku.1; uc063hkv.1; uc063hkw.1; uc063hkx.1; uc063hky.1; NONHSAT104026; NONHSAT104027; NONHSAT104028; NONHSAT104029
TC0500013351.hg.1	FNIP1	NM_001008738; NM_133372; ENST00000307954; ENST00000307968; ENST00000510461; ENST00000511848; ENST00000615660; ENST00000623690; OTTHUMT00000370073; OTTHUMT00000370075; OTTHUMT00000370077; OTTHUMT00000370078; OTTHUMT00000370079; BC172496; CCDS34226.1; CCDS34227.1; hsa_circ_0001524; hsa_circ_0003721; hsa_circ_0008314; hsa_circ_0009030; hsa_circ_0073838; hsa_circ_0073839; hsa_circ_0073840; hsa_circ_0073841; hsa_circ_0073842; hsa_circ_0073843; hsa_circ_0073844; hsa_circ_0073845; hsa_circ_0073846; hsa_circ_0073847; hsa_circ_0073848; hsa_circ_0073849; hsa_circ_0073850; hsa_circ_0073851; hsa_circ_0073852; hsa_circ_0073853; hsa_circ_0073854; hsa_circ_0073855; hsa_circ_0073856; hsa_circ_0073857; hsa_circ_0073858; hsa_circ_0073859; hsa_circ_0073860; hsa_circ_0073861; hsa_circ_0073862; hsa_circ_0073863; hsa_circ_0073864; hsa_circ_0073865; hsa_circ_0073866; hsa_circ_0073867; hsa_circ_0073868; hsa_circ_0073869; uc003kvs.2; uc003kvt.2; uc003kvu.4; uc063gsm.1; uc063gsn.1; uc063gso.1
TC0500013388.hg.1	HAVCR2	NM_032782; ENST00000307851; ENST00000517358; ENST00000521665; ENST00000522593; ENST00000522902; BC063431; OTTHUMT00000252574; OTTHUMT00000373701; OTTHUMT00000373703; OTTHUMT00000373704; OTTHUMT00000373705; CCDS4333.1; hsa_circ_0074754; uc003lwk.3; uc063jbu.1; uc063jbw.1; uc063jby.1; uc063jbz.1
TC0600006652.hg.1		NONHSAT106959; NONHSAT106960; NONHSAT106961; NONHSAT106962
TC0600006976.hg.1	PHACTR1	NM_001242648; NM_030948; ENST00000332995; ENST00000379329; ENST00000379335; ENST00000379348; ENST00000379350; ENST00000406205; ENST00000415087; ENST00000434977; ENST00000481706; ENST00000482982; ENST00000489548; BC101526; BC101528; OTTHUMT00000039876; OTTHUMT00000039877; OTTHUMT00000039878; OTTHUMT00000039879; OTTHUMT00000039880; OTTHUMT00000039881; OTTHUMT00000039883; OTTHUMT00000039884; OTTHUMT00000039885; OTTHUMT00000039886; CCDS75401.1; hsa_circ_0002268; hsa_circ_0075643; PHACTR1.dAug10; uc003nag.3; uc003nai.4; uc010jpc.4; uc063lxi.1; uc063lxk.1; uc063lxl.1; uc063lxm.1; uc063lxq.1; uc063lxr.1; uc063lxs.1; uc063lxv.1; chr6_13228047_13230425; NONHSAT107792; NONHSAT107795; NONHSAT107799
TC0600007006.hg.1	RNF182	NM_001165032; NM_001165033; NM_001165034; NM_152737; ENST00000420478; ENST00000423553; ENST00000471906; ENST00000488300; ENST00000488763; ENST00000537388; ENST00000537663; ENST00000544682; BC030666; BC050030; OTTHUMT00000039911; OTTHUMT00000039912; OTTHUMT00000039913; OTTHUMT00000356080; OTTHUMT00000356081; CCDS4531.1; uc003nbe.4; uc003nbg.4; uc021ylw.2; uc021ylx.2; uc063lyy.1; uc063lyz.1; uc063lza.1; uc063lzb.1
TC0600007012.hg.1	CD83	NM_001040280; NM_001251901; NM_004233; ENST00000379153; ENST00000612003; BC030830; OTTHUMT00000039916; CCDS4532.1; CCDS75403.1; uc003nbi.4; uc021ylz.2; chr6_14131750_14136140
TC0600007013.hg.1	reyblor	reyblor.aAug10-unspliced
TC0600007014.hg.1	zysneybu	zysneybu.aAug10-unspliced
TC0600007015.hg.1	RNU7-133P	uc063lzd.1; ENST00000459188; NONHSAT107826
TC0600007016.hg.1		T297783; T297785
TC0600007019.hg.1	derfleyby	derfleyby.aAug10-unspliced; T297791
TC0600007038.hg.1	JARID2	NM_001267040; NM_004973; ENST00000341776; ENST00000397311; ENST00000474854; BC046246; OTTHUMT00000039926; OTTHUMT00000039927; CCDS4533.1; CCDS58996.1; hsa_circ_0002272; hsa_circ_0075670; hsa_circ_0075671; hsa_circ_0075672; hsa_circ_0075673; hsa_circ_0075674; hsa_circ_0075675; hsa_circ_0075676; hsa_circ_0075677; hsa_circ_0075678; JARID2.nAug10; uc003nbj.5; uc011div.4; uc063lzq.1; NONHSAT107872; NONHSAT107873
TC0600007044.hg.1	nosnoby	nosnoby.aAug10-unspliced
TC0600007060.hg.1	MYLIP; MIR4639	NM_013262; NR_039782; ENST00000349606; ENST00000356840; ENST00000584938; BC002860; OTTHUMT00000043864; OTTHUMT00000043865; CCDS4536.1; hsa_circ_0075684; uc003nbq.4; uc003nbr.4; uc021ymb.2; NONHSAT107887; NR_039782.2:1..69:precursor_RNA
TC0600007071.hg.1	RP1-151F17.1; RP1-151F17.2	ENST00000423260.1; ENST00000450930.1; ENST00000606924.1; OTTHUMT00000329723; OTTHUMT00000329724; OTTHUMT00000470976; uc063man.1; uc063mao.1; uc063map.1; ENST00000423260; ENST00000450930; ENST00000606924; HG499016.1:1..491:ncRNA; HG499017.1:1..635:ncRNA; HG499018.1:1..2538:ncRNA; NONHSAT107908; NONHSAT107909; NONHSAT107910
TC0600007192.hg.1	SNORD46	uc063mdm.1; ENST00000516021; NONHSAT108107
TC0600007263.hg.1	HIST1H4A	NM_003538; ENST00000617569; BC066248; BC066249; BC067495; BC069654; OTTHUMT00000040081; CCDS4571.1; uc003nfq.4
TC0600007265.hg.1	HIST1H3C	NM_003531; ENST00000612966; BC127610; OTTHUMT00000040078; BC160079; CCDS4576.1; uc003nfv.4
TC0600007274.hg.1	HIST1H2BD	NM_021063; NM_138720; ENST00000289316; ENST00000377777; BC002842; BC096122; OTTHUMT00000040088; OTTHUMT00000040089; CCDS4587.1; uc003ngr.4; uc003ngs.4
TC0600007275.hg.1	sorvabo	sorvabo.aAug10-unspliced
TC0600007285.hg.1	HIST1H2AE	NM_021052; ENST00000303910; BC093836; BC093862; OTTHUMT00000040103; CCDS4595.1; HIST1H2AE.aAug10-unspliced; uc003nha.2
TC0600007289.hg.1	HIST1H4F	NM_003540; ENST00000244537; BC069288; BC093763; BC093765; OTTHUMT00000040106; CCDS4598.1; uc003nhe.2
TC0600007306.hg.1	BTN3A3	NM_001242803; NM_006994; NM_197974; ENST00000244519; ENST00000361232; ENST00000467524; ENST00000471353; ENST00000474790; ENST00000477388; ENST00000480110; ENST00000482451; ENST00000483179; ENST00000487272; ENST00000487627; ENST00000490254; ENST00000494393; ENST00000496719; ENST00000497681; BC015815; OTTHUMT00000040116; OTTHUMT00000354136; OTTHUMT00000354137; OTTHUMT00000354138; OTTHUMT00000354139; OTTHUMT00000354140; OTTHUMT00000354141; OTTHUMT00000354142; OTTHUMT00000354160; OTTHUMT00000354161; OTTHUMT00000354162; OTTHUMT00000354164; OTTHUMT00000354165; OTTHUMT00000354166; OTTHUMT00000354167; uc003nhz.3; BTN3A3andBTN2A1.uAug10; CCDS4611.1; CCDS4612.2; hsa_circ_0075892; uc011dkn.3; uc063mhr.1; uc063mhs.1; uc063mht.1; uc063mhu.1; uc063mhv.1; uc063mhw.1; uc063mhx.1; uc063mhy.1; uc063mhz.1; uc063mia.1; uc063mib.1; uc063mic.1; uc063mid.1; NONHSAT108280; NONHSAT108281; NONHSAT108282
TC0600007325.hg.1	POM121L6P	OTTHUMT00000317759; ENST00000441186; NONHSAT108314; NONHSAT108315; NONHSAT108316
TC0600007335.hg.1	MIR3143	NR_036096; ENST00000584253; uc021yoz.1; LM610993.1:1..63:precursor_RNA; NONHSAT108346; NR_036096.1:1..63:precursor_RNA
TC0600007366.hg.1		AL009179.1:16340..16413:rfam
TC0600007369.hg.1		AL009179.1:54846..54919:rfam
TC0600007371.hg.1		AL009179.1:106037..106108:rfam
TC0600007408.hg.1		AL022393.1:39398..39317:rfam
TC0600007437.hg.1		NONHSAT108496
TC0600007610.hg.1	MSH5; MSH5-SAPCD1; SAPCD1	NM_002441; NM_025259; NM_172166; NR_037846; ENST00000375703; ENST00000375740; ENST00000375750; ENST00000375755; ENST00000395853; ENST00000415669; ENST00000423982; ENST00000425424; ENST00000425703; ENST00000429846; ENST00000433778; ENST00000450148; ENST00000463094; ENST00000463144; ENST00000467319; ENST00000468136; ENST00000468602; ENST00000482280; ENST00000484309; ENST00000494299; ENST00000494458; ENST00000494646; ENST00000497269; BC001358; BC002498; BC041031; BC137541; BC137542; OTTHUMT00000076229; OTTHUMT00000076231; OTTHUMT00000076232; OTTHUMT00000076243; OTTHUMT00000076244; OTTHUMT00000076247; OTTHUMT00000076248; OTTHUMT00000076249; OTTHUMT00000076250; OTTHUMT00000268160; OTTHUMT00000268161; OTTHUMT00000268162; OTTHUMT00000268163; OTTHUMT00000268164; OTTHUMT00000268165; OTTHUMT00000268166; OTTHUMT00000268167; OTTHUMT00000268168; OTTHUMT00000268169; OTTHUMT00000268170; OTTHUMT00000268181; OTTHUMT00000355292; OTTHUMT00000355294; OTTHUMT00000355295; OTTHUMT00000355296; OTTHUMT00000395551; NM_001039651_5; NM_172165_4; CCDS34409.2; CCDS34410.1; CCDS34411.1; CCDS4720.1; MSH5andC6orf26.gAug10; MSH5andC6orf26.lAug10; MSH5andC6orf26.uAug10; MSH5andC6orf26.vcAug10; uc003nwu.3; uc003nwv.3; uc003nww.3; uc003nwx.3; uc063ngi.1; uc063ngj.1; uc063ngk.1; uc063ngl.1; uc063ngm.1; uc063ngn.1; uc063ngo.1; uc063ngp.1; uc063ngq.1; uc063ngr.1; uc063ngs.1; uc063ngu.1; uc063ngv.1; uc063ngw.1; uc063ngx.1; uc063ngy.1; uc063ngz.1; uc063nha.1; uc063nhb.1; uc063nhc.1; uc063nhd.1; uc063nhe.1; uc063nhf.1; ENST00000476085; ENST00000491552; ENST00000493662; ENST00000498473; hsa_circ_0075935; NONHSAT108829; NONHSAT108830; NONHSAT108831; NR_037846.1:1..4070:ncRNA
TC0600007701.hg.1	PHF1	NM_002636; NM_024165; NR_027692; ENST00000374512; ENST00000374516; ENST00000427004; ENST00000427826; ENST00000428274; ENST00000459809; ENST00000479029; ENST00000486845; ENST00000487667; ENST00000488767; ENST00000495509; BC008834; OTTHUMT00000076174; OTTHUMT00000076175; OTTHUMT00000276478; OTTHUMT00000276479; OTTHUMT00000276480; OTTHUMT00000276481; OTTHUMT00000276482; OTTHUMT00000276483; OTTHUMT00000276484; OTTHUMT00000276486; OTTHUMT00000276487; CCDS4777.1; CCDS4778.1; uc003oeh.4; uc003oei.4; uc063nwy.1; uc063nwz.1; uc063nxa.1; uc063nxb.1; uc063nxc.1; uc063nxd.1; uc063nxe.1; uc063nxf.1; uc063nxg.1; hsa_circ_0075963; NONHSAT108994; NONHSAT108995; NONHSAT108996
TC0600007789.hg.1	ZNF76	NM_001292032; NM_003427; ENST00000229405; ENST00000339411; ENST00000373953; ENST00000460229; ENST00000469195; ENST00000479226; ENST00000482946; ENST00000484932; ENST00000486891; ENST00000491400; ENST00000498555; BC000133; BC002549; OTTHUMT00000040279; OTTHUMT00000040280; OTTHUMT00000040281; OTTHUMT00000355685; OTTHUMT00000355686; OTTHUMT00000355687; OTTHUMT00000355689; OTTHUMT00000355728; OTTHUMT00000355729; OTTHUMT00000355730; OTTHUMT00000355731; CCDS4801.1; CCDS75435.1; hsa_circ_0076099; hsa_circ_0076100; hsa_circ_0076101; hsa_circ_0076102; hsa_circ_0076103; hsa_circ_0076104; hsa_circ_0076105; hsa_circ_0076106; hsa_circ_0076107; hsa_circ_0076108; hsa_circ_0076109; hsa_circ_0076110; hsa_circ_0076111; hsa_circ_0076112; hsa_circ_0076113; hsa_circ_0076114; hsa_circ_0076115; hsa_circ_0076116; hsa_circ_0076117; hsa_circ_0076118; hsa_circ_0076119; uc003oki.2; uc003okj.2; uc011dsx.3; uc011dsy.2; uc063obh.1; uc063obi.1; uc063obj.1; uc063obk.1; uc063obl.1; uc063obm.1; uc063obn.1; ZNF76.aAug10; ZNF76.iAug10; ZNF76.nAug10; NONHSAT112171; NONHSAT112172; NONHSAT112173; NONHSAT112174
TC0600007836.hg.1	KCTD20	NM_001286579; NM_001286580; NM_173562; NR_104480; NR_104481; ENST00000265344; ENST00000373731; ENST00000443316; ENST00000449081; ENST00000460983; ENST00000474988; ENST00000481911; ENST00000483557; ENST00000498267; ENST00000536244; BC023525; OTTHUMT00000040345; OTTHUMT00000356012; OTTHUMT00000356013; OTTHUMT00000356014; OTTHUMT00000356015; OTTHUMT00000356016; OTTHUMT00000356017; OTTHUMT00000356018; OTTHUMT00000356019; CCDS4821.1; CCDS69096.1; CCDS69097.1; hsa_circ_0076186; hsa_circ_0076187; KCTD20.gAug10; KCTD20.iAug10; KCTD20.kAug10; uc003ome.4; uc010jwk.5; uc011dtm.3; uc063odz.1; uc063oea.1; uc063oeb.1; uc063oec.1; uc063oed.1; uc063oee.1; uc063oef.1; chr6_36433377_36438034; NONHSAT112216
TC0600007838.hg.1		Z85986.1:129375..129530:rfam
TC0600007842.hg.1	SRSF3	NM_003017; NR_036610; ENST00000339436; ENST00000373715; ENST00000477442; ENST00000613941; ENST00000614136; ENST00000620242; ENST00000620389; ENST00000620941; BC000914; BC069018; OTTHUMT00000040347; OTTHUMT00000040348; OTTHUMT00000475249; OTTHUMT00000475250; OTTHUMT00000475251; OTTHUMT00000475252; OTTHUMT00000475253; OTTHUMT00000475254; CCDS4823.1; hsa_circ_0009153; hsa_circ_0076192; hsa_circ_0076193; uc003omj.4; uc063oei.1; uc063oej.1; uc063oek.1; uc063oel.1; uc063oem.1; uc063oen.1; uc063oeo.1; NONHSAT112224
TC0600007847.hg.1	CDKN1A	NM_000389; NM_001220777; NM_001220778; NM_001291549; NM_078467; ENST00000244741; ENST00000373711; ENST00000405375; ENST00000448526; ENST00000459970; ENST00000462537; ENST00000478800; ENST00000615513; BC000275; BC000312; BC001935; BC013967; OTTHUMT00000040354; OTTHUMT00000040355; OTTHUMT00000040356; OTTHUMT00000040357; OTTHUMT00000040358; CCDS4824.1; hsa_circ_0076194; uc003omm.5; uc003omn.4; uc021yzb.2; uc021yzc.2; uc063oer.1; uc063oes.1; uc063oet.1; uc063oeu.1; NONHSAT112228; NONHSAT112229
TC0600007855.hg.1	FGD2	NM_173558; ENST00000274963; ENST00000373535; ENST00000459781; ENST00000464083; ENST00000470273; ENST00000487920; ENST00000487975; ENST00000489356; ENST00000493635; ENST00000494343; ENST00000497659; BC023645; BC053655; OTTHUMT00000040398; OTTHUMT00000356024; OTTHUMT00000356025; OTTHUMT00000356027; OTTHUMT00000356028; OTTHUMT00000356029; OTTHUMT00000356030; OTTHUMT00000356031; OTTHUMT00000356032; OTTHUMT00000356033; OTTHUMT00000356034; CCDS4829.1; uc003onf.4; uc003oni.2; uc003onj.2; uc010jwp.2; uc063ofi.1; uc063ofj.1; uc063ofk.1; uc063ofl.1; uc063ofm.1; uc063ofn.1; uc063ofo.1; NONHSAT112246; NONHSAT112247
TC0600007864.hg.1	TBC1D22B	NM_017772; NR_130108; ENST00000373491; BC109026; BC109027; OTTHUMT00000040402; uc003onn.3; CCDS4832.1; hsa_circ_0076218; hsa_circ_0076219; hsa_circ_0076220; hsa_circ_0076221; hsa_circ_0076222; hsa_circ_0076223; hsa_circ_0076224
TC0600007911.hg.1	SNORD45	uc063ohd.1; ENST00000363836; NONHSAT112310
TC0600008053.hg.1	ATP6V0CP3	NR_037141; ENST00000417255; NONHSAT112814; NONHSAT112833; OTTHUMT00000040557
TC0600008080.hg.1	RP11-480N24.4	ENST00000406943; NONHSAT112886; OTTHUMT00000040598
TC0600008109.hg.1	VEGFA	NM_001025366; NM_001025367; NM_001025368; NM_001025369; NM_001025370; NM_001033756; NM_001171622; NM_001171623; NM_001171624; NM_001171625; NM_001171626; NM_001171627; NM_001171628; NM_001171629; NM_001171630; NM_001204384; NM_001204385; NM_001287044; NM_003376; ENST00000230480; ENST00000324450; ENST00000372055; ENST00000372064; ENST00000372067; ENST00000372077; ENST00000413642; ENST00000417285; ENST00000425836; ENST00000457104; ENST00000476772; ENST00000480614; ENST00000482630; ENST00000493786; ENST00000497139; ENST00000512683; ENST00000518538; ENST00000518689; ENST00000518824; ENST00000519767; ENST00000520265; ENST00000520948; ENST00000523125; ENST00000523873; ENST00000523950; ENST00000611736; ENST00000615393; ENST00000617771; ENST00000621747; OTTHUMT00000040681; OTTHUMT00000040682; OTTHUMT00000259260; OTTHUMT00000259261; OTTHUMT00000259262; OTTHUMT00000259263; OTTHUMT00000259264; OTTHUMT00000259265; OTTHUMT00000259266; OTTHUMT00000259267; OTTHUMT00000373813; OTTHUMT00000373814; OTTHUMT00000373815; OTTHUMT00000373891; OTTHUMT00000373892; OTTHUMT00000373893; OTTHUMT00000373894; OTTHUMT00000374457; OTTHUMT00000374458; OTTHUMT00000374459; OTTHUMT00000374460; OTTHUMT00000374461; OTTHUMT00000374462; OTTHUMT00000374463; OTTHUMT00000374464; BC172307; CCDS34457.1; CCDS34458.1; CCDS47432.1; CCDS47433.1; CCDS47434.1; CCDS47435.1; CCDS4907.2; CCDS55007.1; CCDS55008.1; CCDS55009.1; CCDS55010.1; CCDS55011.1; CCDS55012.1; CCDS55013.1; CCDS55014.1; CCDS55015.1; CCDS69125.1; hsa_circ_0076608; hsa_circ_0076609; hsa_circ_0076610; hsa_circ_0076611; uc003owd.5; uc003owe.5; uc003owg.5; uc003owh.5; uc003owi.5; uc003owj.5; uc010jyx.5; uc021yzv.2; uc032wwf.2; uc063ouc.1; uc063oud.1; uc063oue.1; uc063ouf.1; uc063oug.1; uc063oui.1; uc063ouj.1; uc063ouk.1; uc063oul.1; uc063oum.1; uc063oun.1; uc063ouo.1; uc063oup.1; uc063ouq.1; uc063our.1; uc063ous.1; uc063out.1; uc063ouu.1; uc063ouv.1; uc063ouw.1; VEGFA.iAug10; NONHSAT112918; NONHSAT112919; NONHSAT112920
TC0600008120.hg.1	TMEM63B	NM_018426; ENST00000259746; ENST00000323267; ENST00000371893; ENST00000497371; ENST00000525294; ENST00000525873; ENST00000527188; ENST00000532634; ENST00000533121; ENST00000534326; BC136769; OTTHUMT00000040709; OTTHUMT00000040710; OTTHUMT00000040711; OTTHUMT00000040712; OTTHUMT00000040713; OTTHUMT00000395709; OTTHUMT00000395710; OTTHUMT00000395711; OTTHUMT00000395712; CCDS34461.1; hsa_circ_0076614; hsa_circ_0076615; hsa_circ_0076616; hsa_circ_0076617; hsa_circ_0076618; hsa_circ_0076619; hsa_circ_0076620; hsa_circ_0076621; hsa_circ_0076622; hsa_circ_0076623; hsa_circ_0076624; hsa_circ_0076625; hsa_circ_0076626; hsa_circ_0076627; uc003owq.2; uc003owr.4; uc010jyy.2; uc063ovd.1; uc063ove.1; uc063ovf.1; uc063ovg.1; uc063ovh.1; uc063ovi.1; uc063ovj.1
TC0600008416.hg.1		NONHSAT113368
TC0600008475.hg.1	tuglybu	tuglybu.aAug10-unspliced
TC0600008539.hg.1	CD109	NM_001159587; NM_001159588; NM_133493; ENST00000287097; ENST00000422508; ENST00000437994; ENST00000474094; OTTHUMT00000041230; OTTHUMT00000041231; BC152996; CCDS4982.1; CCDS55038.1; CCDS55039.1; CD109.bAug10; CD109.gAug10; hsa_circ_0002465; hsa_circ_0008816; hsa_circ_0077018; hsa_circ_0077019; hsa_circ_0077020; hsa_circ_0077021; hsa_circ_0077022; hsa_circ_0077023; uc003php.4; uc003phq.4; uc010kba.4; uc063ppd.1; chr6_74432011_74446231; NONHSAT113581
TC0600008702.hg.1		NONHSAT113852; NONHSAT113853; NONHSAT113858
TC0600008724.hg.1	vyjo	vyjo.aAug10-unspliced
TC0600009059.hg.1	FOXO3	NM_001455; NM_201559; ENST00000343882; ENST00000406360; ENST00000540898; BC020227; BC021224; BC068552; OTTHUMT00000041722; uc003psm.2; CCDS5068.1; hsa_circ_0006404; uc003psk.3; uc010kdj.2; chr6_108984657_108986092; NONHSAT114357
TC0600009066.hg.1	poyfly	poyfly.aAug10-unspliced
TC0600009070.hg.1	glyjey	glyjey.aAug10-unspliced
TC0600009143.hg.1	SLC16A10	NM_018593; ENST00000368850; ENST00000368851; ENST00000419619; ENST00000439288; ENST00000465319; ENST00000612036; BC034031; BC066985; OTTHUMT00000041822; OTTHUMT00000041823; OTTHUMT00000041824; OTTHUMT00000041825; OTTHUMT00000041826; CCDS5089.1; hsa_circ_0077639; hsa_circ_0077640; SLC16A10.fAug10; uc003pus.4; uc003put.4; uc063qqh.1; uc063qqj.1; uc063qqk.1; uc063qql.1; chr6_111493897_111498868
TC0600009291.hg.1		lnc-ASF1A-3:1; lnc-ASF1A-3:2; NONHSAT114719; NONHSAT114720; TCONS_00011938; TCONS_00011939
TC0600009333.hg.1	SMPDL3A	NM_001286138; NM_006714; ENST00000368440; ENST00000487215; ENST00000539041; BC018999; OTTHUMT00000042039; OTTHUMT00000042040; CCDS5128.1; CCDS69190.1; hsa_circ_0077761; uc003pzg.5; uc003pzh.5; uc063rbf.1; NONHSAT114760
TC0600009597.hg.1	TNFAIP3	NM_001270507; NM_001270508; NM_006290; ENST00000237289; ENST00000420009; ENST00000421450; ENST00000433680; ENST00000485192; ENST00000612899; ENST00000614035; ENST00000615468; ENST00000619035; ENST00000620204; ENST00000621150; BC113871; BC114480; OTTHUMT00000042414; OTTHUMT00000042415; OTTHUMT00000042416; OTTHUMT00000042417; OTTHUMT00000042418; CCDS5187.1; hsa_circ_0077995; hsa_circ_0077996; uc003qhr.5; uc031spv.2; uc063rui.1; uc063ruj.1; uc063ruk.1; uc063rul.1; uc063rum.1; uc063run.1; uc063ruo.1; uc063rup.1; uc063ruq.1; NONHSAT115190
TC0600009794.hg.1		NONHSAT115498
TC0600009800.hg.1	GINM1	NM_138785; ENST00000367419; ENST00000433539; BC014320; OTTHUMT00000042644; OTTHUMT00000042645; CCDS5216.1; hsa_circ_0001650; hsa_circ_0002275; hsa_circ_0078209; hsa_circ_0078210; hsa_circ_0078211; hsa_circ_0078212; hsa_circ_0078213; uc003qmq.2; uc063sek.1
TC0600009851.hg.1	MTHFD1L	NM_001242767; NM_001242768; NM_001242769; NM_015440; ENST00000367307; ENST00000367308; ENST00000367321; ENST00000420192; ENST00000421497; ENST00000423867; ENST00000441122; ENST00000450635; ENST00000453602; ENST00000478643; ENST00000611279; ENST00000618312; BC136685; BC144368; OTTHUMT00000042697; OTTHUMT00000042698; OTTHUMT00000042699; OTTHUMT00000042700; OTTHUMT00000042701; OTTHUMT00000042702; OTTHUMT00000042703; OTTHUMT00000042704; OTTHUMT00000042705; OTTHUMT00000474291; CCDS5228.1; CCDS56457.1; CCDS75535.1; CCDS75536.1; hsa_circ_0002044; hsa_circ_0002697; hsa_circ_0006715; hsa_circ_0006793; hsa_circ_0078266; hsa_circ_0078267; hsa_circ_0078268; hsa_circ_0078269; hsa_circ_0078270; hsa_circ_0078271; hsa_circ_0078272; hsa_circ_0078273; hsa_circ_0078274; hsa_circ_0078275; hsa_circ_0078276; hsa_circ_0078277; hsa_circ_0078278; hsa_circ_0078279; hsa_circ_0078280; hsa_circ_0078281; hsa_circ_0078282; hsa_circ_0078283; hsa_circ_0078284; hsa_circ_0078285; hsa_circ_0078286; hsa_circ_0078287; hsa_circ_0078288; hsa_circ_0078289; hsa_circ_0078290; hsa_circ_0078291; hsa_circ_0078292; hsa_circ_0078293; hsa_circ_0078294; hsa_circ_0078295; hsa_circ_0078296; hsa_circ_0078297; hsa_circ_0078298; MTHFD1L.bAug10; MTHFD1L.eAug10; MTHFD1L.rAug10; uc003qoa.4; uc003qob.4; uc021zgs.2; uc021zgt.2; uc063sgm.1; uc063sgn.1; uc063sgo.1; uc063sgp.1; uc063sgq.1; uc063sgr.1; uc063sgs.1; uc063sgt.1; chr6_151198769_151209117; NONHSAT115549
TC0600009852.hg.1	RP1-99E18.2	ENST00000404372; NONHSAT115547; OTTHUMT00000042695
TC0600009862.hg.1	AKAP12	NM_005100; NM_144497; ENST00000253332; ENST00000354675; ENST00000359755; ENST00000402676; ENST00000490177; OTTHUMT00000042712; OTTHUMT00000042713; OTTHUMT00000042714; AKAP12.bAug10; AKAP12.dAug10; BC157067; CCDS5229.1; CCDS5230.1; hsa_circ_0078299; uc003qoe.5; uc003qof.5; uc003qog.5; uc011eep.4; uc063sha.1
TC0600009998.hg.1	woyglawbu	woyglawbu.aAug10-unspliced
TC0600009999.hg.1	HSPE1P26	ENST00000405341; NONHSAT115726; OTTHUMT00000042848
TC0600010000.hg.1	RNU6-786P	uc063snb.1; ENST00000516849; NONHSAT115727
TC0600010056.hg.1	WTAP	NM_001270531; NM_001270532; NM_001270533; NM_004906; NM_152857; NM_152858; ENST00000337387; ENST00000358372; ENST00000462110; ENST00000494513; ENST00000614346; ENST00000621533; ENST00000631126; BC069192; OTTHUMT00000042905; OTTHUMT00000042906; OTTHUMT00000042907; OTTHUMT00000042908; OTTHUMT00000480346; CCDS5266.1; CCDS5267.1; CCDS75542.1; hsa_circ_0078542; hsa_circ_0078543; hsa_circ_0078544; hsa_circ_0078545; hsa_circ_0078546; hsa_circ_0078547; hsa_circ_0078548; hsa_circ_0078549; hsa_circ_0078550; uc003qsl.6; uc003qsn.5; uc031sqt.2; uc031squ.2; uc031sqv.3; uc063sph.1; uc063spi.1; WTAP.lAug10; NONHSAT115870; NONHSAT115871
TC0600010568.hg.1		NONHSAT107004
TC0600010697.hg.1	RP1-182O16.1	ENST00000407959; NONHSAT107523; NONHSAT107524; OTTHUMT00000039749
TC0600010809.hg.1		T297391
TC0600010864.hg.1	RANBP9	NM_005493; ENST00000011619; ENST00000469916; BC063849; OTTHUMT00000042373; OTTHUMT00000042374; uc003nbb.3; CCDS4529.1; hsa_circ_0001577; hsa_circ_0001578; hsa_circ_0075649; hsa_circ_0075650; hsa_circ_0075651; hsa_circ_0075652; hsa_circ_0075653; hsa_circ_0075654; hsa_circ_0075655; hsa_circ_0075656; hsa_circ_0075657; hsa_circ_0075658; hsa_circ_0075659; hsa_circ_0075660; hsa_circ_0075661; hsa_circ_0075662; hsa_circ_0075663; hsa_circ_0075664; hsa_circ_0075665; uc063lyt.1; chr6_13632601_13644961; chr6_13639794_13644961; NONHSAT107812
TC0600010873.hg.1	rorjar	rorjar.aAug10-unspliced; T297773; T297774
TC0600010921.hg.1	ATXN1	NM_000332; NM_001128164; ENST00000244769; ENST00000436367; ENST00000467008; ENST00000473388; ENST00000479680; ENST00000483591; ENST00000483954; ENST00000492857; ENST00000495178; ENST00000498374; BC117125; OTTHUMT00000039943; OTTHUMT00000329715; OTTHUMT00000329716; OTTHUMT00000329717; OTTHUMT00000329718; OTTHUMT00000329719; OTTHUMT00000329720; OTTHUMT00000329721; OTTHUMT00000329722; uc010jpi.3; ATXN1.aAug10; ATXN1.bAug10; CCDS34342.1; hsa_circ_0002353; hsa_circ_0003262; hsa_circ_0004032; hsa_circ_0004625; hsa_circ_0005000; hsa_circ_0007132; hsa_circ_0007688; hsa_circ_0007872; hsa_circ_0007909; hsa_circ_0075686; hsa_circ_0075687; hsa_circ_0075688; hsa_circ_0075689; hsa_circ_0075690; hsa_circ_0075691; hsa_circ_0075692; hsa_circ_0075693; hsa_circ_0075694; hsa_circ_0075695; hsa_circ_0075696; uc003nbt.4; uc003nbu.2; uc003nbv.2; uc003nbw.2; uc063mag.1; uc063mai.1; uc063maj.1; uc063mak.1; uc063mal.1; uc063mam.1; ENST00000626941; chr6_16326624_16328701; NONHSAT107903; NONHSAT107904; NONHSAT107905; NONHSAT107906; NONHSAT107907
TC0600010935.hg.1	rurome	rurome.aAug10-unspliced
TC0600010937.hg.1	vorjar	vorjar.aAug10-unspliced
TC0600010938.hg.1	wajar	wajar.aAug10-unspliced
TC0600011070.hg.1	RP1-30M3.5	ENST00000607014.1; OTTHUMT00000470997; uc063meh.1; ENST00000607014; HG499047.1:1..887:ncRNA; NONHSAT108120
TC0600011125.hg.1	HIST1H2AB	NM_003513; ENST00000615868; BC125140; OTTHUMT00000040082; BC166650; CCDS4574.1; uc003nft.2
TC0600011127.hg.1	HIST1H1C	NM_005319; ENST00000343677; OTTHUMT00000043372; CCDS4577.1; hsa_circ_0001583; hsa_circ_0005103; uc003nfw.4
TC0600011134.hg.1	HIST1H4D	NM_003539; ENST00000614247; BC128104; BC143045; OTTHUMT00000040085; BC156842; CCDS4589.1; uc003ngu.4
TC0600011135.hg.1	HIST1H3D; HIST1H2AD	NM_003530; NM_021065; ENST00000341023; ENST00000356476; BC031333; BC093807; BC093809; BC128035; OTTHUMT00000040096; OTTHUMT00000040100; CCDS4590.1; CCDS4591.1; hsa_circ_0075886; uc003ngw.5; uc063mgi.1
TC0600011207.hg.1		AL021918.1:140794..140722:rfam
TC0600011214.hg.1		AL009179.1:12920..12847:rfam
TC0600011222.hg.1		AL009179.1:119508..119579:rfam
TC0600011224.hg.1	HIST1H2BL	NM_003519; ENST00000377401; OTTHUMT00000040153; CCDS4625.1; uc003njl.4
TC0600011227.hg.1	HIST1H4K	NM_003541; ENST00000611927; OTTHUMT00000040156; BC146523_2; BC148271_2; BC153081_2; CCDS4631.1; uc003njr.4; BC111093; BC111434
TC0600011257.hg.1		Z98745.1:93285..93212:rfam
TC0600011260.hg.1		Z98745.1:107726..107653:rfam
TC0600011267.hg.1	AL121932.1	uc021ysf.3; ENST00000577570
TC0600011373.hg.1	AL662800.1	uc063mso.1; ENST00000410962; NONHSAT108651
TC0600011386.hg.1	IER3	NM_003897; ENST00000259874; ENST00000376377; BC000844; BC005080; OTTHUMT00000076578; OTTHUMT00000076579; CCDS4689.1; uc003nrn.4; uc063muw.1
TC0600011435.hg.1	SNORD117	NR_003140; ENST00000364915; uc003nty.1; NONHSAT147395
TC0600011494.hg.1		NONHSAT108917
TC0600011663.hg.1	seyspabu	seyspabu.aAug10-unspliced
TC0600011669.hg.1	skargluby	skargluby.aAug10-unspliced; skargluby.bAug10; T302636
TC0600011777.hg.1	TREM1	NM_001242589; NM_001242590; NM_018643; ENST00000244709; ENST00000334475; ENST00000586287; ENST00000589614; ENST00000589695; ENST00000589882; ENST00000591620; BC017773; OTTHUMT00000040505; OTTHUMT00000458281; OTTHUMT00000458282; OTTHUMT00000458283; OTTHUMT00000458284; OTTHUMT00000458285; OTTHUMT00000458286; CCDS4854.1; CCDS56427.1; CCDS59499.1; TREM1.cAug10; uc003oqf.3; uc003oqg.3; uc021yzj.2; uc063ojy.1; uc063ojz.1; uc063oka.1; uc063okb.1; NONHSAT112729
TC0600012029.hg.1	RP3-437C15.1	ENST00000416077; NONHSAT113090; NONHSAT147415; OTTHUMT00000040889; TCONS_l2_00024783
TC0600012196.hg.1	RPL9P18	OTTHUMT00000041084; ENST00000439124
TC0600012478.hg.1	choybley	choybley.aAug10-unspliced
TC0600012558.hg.1	klawbley	klawbley.aAug10-unspliced
TC0600012562.hg.1	BACH2	hsa_circ_0001628
TC0600012786.hg.1	veytawby	veytawby.aAug10-unspliced
TC0600012866.hg.1	weesporby	weesporby.aAug10-unspliced
TC0600012876.hg.1	chasporby	chasporby.aAug10-unspliced
TC0600012879.hg.1	kugloyby	kugloyby.aAug10-unspliced
TC0600012971.hg.1	ZUFSP	NM_145062; ENST00000368573; ENST00000368576; ENST00000471919; ENST00000485498; BC016879; OTTHUMT00000041961; OTTHUMT00000041962; OTTHUMT00000041963; OTTHUMT00000041964; CCDS5110.1; hsa_circ_0077704; hsa_circ_0077705; hsa_circ_0077706; hsa_circ_0077707; hsa_circ_0077708; hsa_circ_0077709; hsa_circ_0077710; uc003pxf.3; uc063qyd.1; uc063qye.1; uc063qyf.1; chr6_116966876_116982009; NONHSAT114657; NONHSAT114658
TC0600013053.hg.1	RP3-425C14.4	ENST00000624649; OTTHUMT00000431293; NONHSAT114756; uc003pyw.1
TC0600013054.hg.1	SERINC1	NM_020755; ENST00000339697; BC028607; BC033029; OTTHUMT00000042031; CCDS5125.1; hsa_circ_0077757; hsa_circ_0077758; hsa_circ_0077759; hsa_circ_0077760; uc003pyy.2
TC0600013055.hg.1	lorjer	lorjer.aAug10-unspliced
TC0600013182.hg.1	RP5-988G15.1	ENST00000401879; NONHSAT114925; OTTHUMT00000042233
TC0600013231.hg.1	SGK1	NM_001143676; NM_001143677; NM_001143678; NM_001291995; NM_005627; ENST00000237305; ENST00000367855; ENST00000367857; ENST00000367858; ENST00000413996; ENST00000460769; ENST00000461976; ENST00000472859; ENST00000473704; ENST00000474427; ENST00000475719; ENST00000475882; ENST00000477460; ENST00000484353; ENST00000485771; ENST00000489458; ENST00000490149; ENST00000524387; ENST00000524764; ENST00000524929; ENST00000525700; ENST00000525877; ENST00000528577; ENST00000530421; ENST00000531575; ENST00000531782; ENST00000532021; ENST00000532856; ENST00000533224; ENST00000534658; BC001263; OTTHUMT00000042304; OTTHUMT00000042305; OTTHUMT00000042306; OTTHUMT00000042307; OTTHUMT00000042308; OTTHUMT00000042310; OTTHUMT00000042311; OTTHUMT00000042312; OTTHUMT00000042313; OTTHUMT00000042314; OTTHUMT00000042315; OTTHUMT00000042316; OTTHUMT00000042317; OTTHUMT00000042319; OTTHUMT00000391129; OTTHUMT00000391145; OTTHUMT00000391146; OTTHUMT00000391147; OTTHUMT00000391148; OTTHUMT00000391149; OTTHUMT00000391150; OTTHUMT00000391151; OTTHUMT00000391152; OTTHUMT00000391208; OTTHUMT00000391209; OTTHUMT00000391210; OTTHUMT00000391211; OTTHUMT00000391212; OTTHUMT00000391213; OTTHUMT00000391214; uc003qeo.4; CCDS47476.1; CCDS47477.1; CCDS47478.1; CCDS5170.1; hsa_circ_0077895; hsa_circ_0077896; hsa_circ_0077897; SGK1.fAug10; uc003qen.5; uc003qep.4; uc011ect.3; uc011ecu.3; uc011ecv.3; uc011ecw.3; uc063rni.1; uc063rnj.1; uc063rnk.1; uc063rnl.1; uc063rnm.1; uc063rnn.1; uc063rno.1; uc063rnp.1; uc063rnq.1; uc063rnr.1; uc063rns.1; uc063rnt.1; uc063rnu.1; uc063rnv.1; uc063rnw.1; uc063rnx.1; uc063rny.1; uc063rnz.1; uc063roa.1; uc063rob.1; uc063roc.1; uc063rod.1; uc063rof.1; NONHSAT115015; NONHSAT115016; NONHSAT115017; NONHSAT115018; NONHSAT115019; NONHSAT115020; NONHSAT115021; NONHSAT115023
TC0600013300.hg.1	IFNGR1	NM_000416; ENST00000367739; ENST00000414770; ENST00000458076; ENST00000478333; ENST00000543628; BC005333; OTTHUMT00000042401; OTTHUMT00000042402; OTTHUMT00000042403; OTTHUMT00000042404; CCDS5185.1; uc003qho.3; uc063rtu.1; uc063rtv.1; uc063rtw.1; uc063rtx.1; NONHSAT115153; NONHSAT115154
TC0600013410.hg.1	muriyu	muriyu.aAug10-unspliced
TC0600013412.hg.1	HIVEP2	hsa_circ_0007021; chr6_143238332_143247159
TC0600013522.hg.1	RP1-281H8.3	ENST00000406807; OTTHUMT00000042637
TC0600013523.hg.1	PPIL4	NM_139126; ENST00000253329; ENST00000340881; BC020986; OTTHUMT00000042642; OTTHUMT00000042643; CCDS34550.1; hsa_circ_0009074; hsa_circ_0078203; hsa_circ_0078204; hsa_circ_0078205; hsa_circ_0078206; hsa_circ_0078207; hsa_circ_0078208; uc003qmo.3; uc063seg.1; chr6_149833290_149862722
TC0600013727.hg.1	EZR	NM_001111077; NM_003379; ENST00000337147; ENST00000367075; ENST00000392177; ENST00000476189; BC013903; BC068458; OTTHUMT00000042878; OTTHUMT00000042879; OTTHUMT00000042880; CCDS5258.1; hsa_circ_0001664; hsa_circ_0078524; hsa_circ_0078525; hsa_circ_0078526; hsa_circ_0078527; hsa_circ_0078528; hsa_circ_0078529; hsa_circ_0078530; hsa_circ_0078531; hsa_circ_0078532; hsa_circ_0078533; hsa_circ_0078534; hsa_circ_0078535; hsa_circ_0078536; hsa_circ_0078537; hsa_circ_0078538; hsa_circ_0078539; hsa_circ_0078540; uc003qrt.5; uc003qru.5; uc063sny.1; uc063snz.1
TC0600013728.hg.1	plosmeyby	plosmeyby.aAug10-unspliced
TC0600013884.hg.1	glawsnerbu	glawsnerbu.aAug10-unspliced
TC0600013885.hg.1	sneejo	sneejo.aAug10-unspliced
TC0600014010.hg.1	shasneebu	shasneebu.aAug10-unspliced
TC0600014083.hg.1	HIST1H2AG	NM_021064; ENST00000359193; BC016677; OTTHUMT00000040137; CCDS4619.1; uc003niw.4
TC0600014084.hg.1	HIST1H4I	NM_003495; ENST00000615353; BC066250; BC067496; BC067497; OTTHUMT00000040139; CCDS4620.1; uc003niy.2
TC0600014085.hg.1	HIST1H2AH	NM_080596; ENST00000377459; BC093849; BC093851; BC134366; BC148293; CCDS4622.1; uc003niz.5; OTTHUMT00000040136
TC0600014142.hg.1	PTP4A1	NM_003463; ENST00000370651; ENST00000473334; ENST00000578299; ENST00000626021; ENST00000627002; BC023975; BC045571; OTTHUMT00000041082; OTTHUMT00000041083; OTTHUMT00000446588; CCDS4965.1; uc003pel.5; uc063pib.1; uc063pic.1; uc063pid.1; uc063pie.1; NONHSAT113351; NONHSAT113352
TC0600014177.hg.1	DSE	NM_001080976; NM_013352; ENST00000331677; ENST00000359564; ENST00000452085; ENST00000606265; ENST00000606712; ENST00000607094; BC039245; OTTHUMT00000041940; OTTHUMT00000041941; OTTHUMT00000470477; OTTHUMT00000470489; OTTHUMT00000470490; CCDS5107.1; ENST00000449314.1; ENST00000453463.1; ENST00000606179.1; hsa_circ_0077697; hsa_circ_0077698; OTTHUMT00000041939; OTTHUMT00000041943; uc003pwq.2; uc003pwr.4; uc003pws.5; uc003pwt.5; uc063qxn.1; uc063qxo.1; uc063qxp.1; uc063qxq.1; ENST00000449314; ENST00000453463; HG499589.1:1..1596:ncRNA; HG499590.1:1..514:ncRNA; HG499591.1:1..701:ncRNA; NONHSAT114647; NONHSAT114648
TC0600014196.hg.1	SNX9	NM_016224; ENST00000392185; ENST00000611124; BC005022; OTTHUMT00000042856; CCDS5253.1; hsa_circ_0002971; hsa_circ_0003004; hsa_circ_0078437; hsa_circ_0078438; hsa_circ_0078439; hsa_circ_0078440; hsa_circ_0078441; uc003qqv.3; uc063smx.1; NONHSAT115728
TC0600014241.hg.1	TBC1D7	NM_001143964; NM_001143965; NM_001143966; NM_001258457; NM_016495; ENST00000343141; ENST00000356436; ENST00000379291; ENST00000379300; ENST00000379307; ENST00000416436; ENST00000420456; ENST00000422136; ENST00000428109; ENST00000446018; ENST00000450347; ENST00000452989; ENST00000606370; ENST00000606530; ENST00000606541; ENST00000607208; ENST00000607230; ENST00000607532; ENST00000607658; BC007054; BC050465; OTTHUMT00000039888; OTTHUMT00000039889; OTTHUMT00000039890; OTTHUMT00000039891; OTTHUMT00000039892; OTTHUMT00000039893; OTTHUMT00000039895; OTTHUMT00000039896; OTTHUMT00000039897; OTTHUMT00000039898; OTTHUMT00000470287; OTTHUMT00000470288; OTTHUMT00000470289; OTTHUMT00000470290; OTTHUMT00000470291; OTTHUMT00000470292; OTTHUMT00000470293; CCDS4523.1; CCDS47376.1; CCDS58995.1; hsa_circ_0075644; hsa_circ_0075645; hsa_circ_0075646; hsa_circ_0075647; TBC1D7.rAug10; TBC1D7.veAug10; uc003nal.5; uc003nan.5; uc003nao.5; uc003naq.5; uc010jpd.6; uc063lxy.1; uc063lxz.1; uc063lya.1; uc063lyb.1; uc063lyc.1; uc063lyd.1; uc063lye.1; uc063lyf.1; uc063lyg.1; uc063lyh.1; uc063lyi.1; uc063lyj.1; uc063lyk.1; uc063lyl.1
TC0600014247.hg.1	FAM65B	NM_001286445; NM_001286446; NM_001286447; NM_014722; NM_015864; ENST00000259698; ENST00000378023; ENST00000463828; ENST00000473070; ENST00000510784; ENST00000538035; ENST00000540914; ENST00000612873; ENST00000613507; BC001232; OTTHUMT00000040024; OTTHUMT00000040025; OTTHUMT00000040026; OTTHUMT00000040027; CCDS47383.1; CCDS47384.1; CCDS69057.1; CCDS69058.1; CCDS75410.1; ENST00000606385.1; FAM65B.bAug10; FAM65B.vdAug10; hsa_circ_0075851; hsa_circ_0075852; hsa_circ_0075853; hsa_circ_0075854; hsa_circ_0075855; OTTHUMT00000471007; uc003neo.3; uc003nep.5; uc011djs.3; uc011djt.4; uc011dju.4; uc063mes.1; uc063met.1; uc063meu.1; uc063mev.1; uc063mew.1; uc063mex.1; ENST00000583229; ENST00000606385; HG499051.1:1..1030:ncRNA; lnc-FAM65B-1:1; NONHSAT108126
TC0600014248.hg.1	HIST1H2BB	NM_021062; ENST00000615966; BC096728; OTTHUMT00000040083; CCDS4575.1; HIST1H2BB.aAug10-unspliced; uc003nfu.4
TC0600014256.hg.1	GABBR1	NM_021903; ENST00000376977; ENST00000377012; ENST00000377016; ENST00000377034; ENST00000462632; ENST00000467259; ENST00000472823; ENST00000473774; ENST00000476670; ENST00000477029; ENST00000478931; ENST00000485508; ENST00000486434; ENST00000488334; ENST00000489385; ENST00000489839; ENST00000491829; ENST00000494634; ENST00000494877; BC041332; BC042598; BC050532; NM_001470_5; NM_021904_7; CCDS4663.1; CCDS4664.1; CCDS4665.1; GABBR1andUBD.rAug10; uc003nms.5; uc003nmt.5; uc003nmu.5; uc011dls.2; uc063mnh.1; uc063mni.1; uc063mnj.1; uc063mnk.1; uc063mnl.1; uc063mnm.1; uc063mnn.1; uc063mno.1; uc063mnp.1; uc063mnq.1; uc063mnr.1; uc063mns.1; uc063mnt.1; uc063mnu.1; uc063mnv.1; NONHSAT108530; NONHSAT108532; OTTHUMT00000076141; OTTHUMT00000076142; OTTHUMT00000076143; OTTHUMT00000076144; OTTHUMT00000076147; OTTHUMT00000076149; OTTHUMT00000076150; OTTHUMT00000194922; OTTHUMT00000194925; OTTHUMT00000194926; OTTHUMT00000354422; OTTHUMT00000354423; OTTHUMT00000354424; OTTHUMT00000354425; OTTHUMT00000354426; OTTHUMT00000354427; OTTHUMT00000354428; OTTHUMT00000354429
TC0700006682.hg.1	fergloby	fergloby.aAug10-unspliced
TC0700006737.hg.1	ARL4A	NM_001037164; NM_001195396; NM_005738; NM_212460; ENST00000356797; ENST00000396662; ENST00000396663; ENST00000396664; ENST00000404894; ENST00000439721; BC001111; BC003027; OTTHUMT00000246873; OTTHUMT00000246874; OTTHUMT00000246875; OTTHUMT00000326035; OTTHUMT00000326036; CCDS5359.1; uc003ssp.4; uc003ssq.4; uc003sss.4; uc021zzq.2; uc064bpq.1; uc064bpr.1
TC0700007000.hg.1	HOTAIRM1	NR_038366; NR_038367; ENST00000616712; ENST00000617934; ENST00000619311; ENST00000619974; ENST00000622675; ENST00000425358.2; ENST00000428939.3; ENST00000429611.3; ENST00000434063.3; ENST00000495032.1; ENST00000593300.1; OTTHUMT00000137960; OTTHUMT00000139958; OTTHUMT00000139959; OTTHUMT00000350154; OTTHUMT00000358453; OTTHUMT00000464678; uc003syg.4; uc022aap.2; uc064cfi.1; uc064cfj.1; uc064cfk.1; uc064cfl.1; uc064cfm.1; uc064cfn.1; uc064cfo.1; uc064cfp.1; uc064cfq.1; ENST00000425358; ENST00000428939; ENST00000429611; ENST00000434063; ENST00000495032; ENST00000593300; AC004079.1:78519..78643:rfam; AC004079.1:81295..81509:rfam; AC004079.1:82173..82231:rfam; AC004079.1:82251..82352:rfam; AC004079.1:82362..82506:rfam; HG500100.1:1..163:ncRNA; HG500101.1:1..671:ncRNA; HG500102.1:1..722:ncRNA; HG500103.1:1..637:ncRNA; HG500104.1:1..889:ncRNA; HG500105.1:1..647:ncRNA; hotairm1; lnc-EVX1-12:1; NONHSAT119663; NONHSAT119664; NONHSAT119665; NONHSAT119666; NONHSAT119667; NONHSAT119668
TC0700007024.hg.1	TAX1BP1	NM_001079864; NM_001206901; NM_001206902; NM_006024; ENST00000265393; ENST00000396319; ENST00000409980; ENST00000416801; ENST00000418691; ENST00000422800; ENST00000433216; ENST00000457186; ENST00000460059; ENST00000488564; ENST00000490455; ENST00000494033; ENST00000543117; BC050358; OTTHUMT00000214141; OTTHUMT00000214142; OTTHUMT00000327516; OTTHUMT00000327517; OTTHUMT00000327518; OTTHUMT00000327577; OTTHUMT00000327578; OTTHUMT00000327579; OTTHUMT00000327580; OTTHUMT00000327768; OTTHUMT00000327769; CCDS43561.1; CCDS5415.1; CCDS56471.1; hsa_circ_0006073; hsa_circ_0079667; hsa_circ_0079668; hsa_circ_0079669; hsa_circ_0079670; hsa_circ_0079671; TAX1BP1.jAug10; uc003szk.4; uc003szl.4; uc011jzo.3; uc011jzp.3; uc064cim.1; uc064cin.1; uc064cio.1; uc064cip.1; uc064ciq.1; uc064cir.1; uc064cis.1; uc064cit.1; uc064ciu.1; NONHSAT119744; NONHSAT119745; NONHSAT119746; NONHSAT119747
TC0700007027.hg.1	flerslawbu	flerslawbu.aAug10-unspliced
TC0700007271.hg.1	RALA	NM_005402; ENST00000005257; ENST00000434466; ENST00000436179; ENST00000466491; ENST00000468201; BC039858; OTTHUMT00000250696; OTTHUMT00000258922; OTTHUMT00000339288; OTTHUMT00000339289; OTTHUMT00000339290; CCDS5460.1; hsa_circ_0002708; hsa_circ_0079912; hsa_circ_0079913; hsa_circ_0079914; hsa_circ_0079915; hsa_circ_0079916; uc003thd.4; uc064czr.1; uc064czs.1; uc064czu.1; uc064czw.1; NONHSAT120215; NONHSAT120217
TC0700007272.hg.1	smoyblar	smoyblar.aAug10-unspliced
TC0700007274.hg.1	kochoyby	kochoyby.aAug10-unspliced
TC0700007346.hg.1	skeychoyby	skeychoyby.aAug10-unspliced
TC0700007347.hg.1	torku	torku.aAug10-unspliced
TC0700007414.hg.1		T323027
TC0700007477.hg.1	UPP1	NM_001287426; NM_001287428; NM_001287429; NM_001287430; NM_003364; NR_109837; ENST00000331803; ENST00000395560; ENST00000395564; ENST00000416681; ENST00000417464; ENST00000421046; ENST00000432131; ENST00000436673; ENST00000444999; ENST00000457596; ENST00000482015; ENST00000495446; BC001405; BC007348; BC047030; OTTHUMT00000251360; OTTHUMT00000341750; OTTHUMT00000341751; OTTHUMT00000341752; OTTHUMT00000341753; OTTHUMT00000341754; OTTHUMT00000341755; OTTHUMT00000341756; OTTHUMT00000341757; OTTHUMT00000341758; OTTHUMT00000341759; OTTHUMT00000341760; CCDS5507.1; hsa_circ_0080199; hsa_circ_0080200; hsa_circ_0080201; uc003tok.5; uc003tol.5; uc011kcg.2; uc011kch.4; uc064dol.1; uc064dom.1; uc064don.1; uc064doo.1; uc064dop.1; uc064doq.1; uc064dor.1; uc064dos.1; UPP1.vaAug10
TC0700007587.hg.1	RPL31P35	ENST00000431058; OTTHUMT00000342923
TC0700007631.hg.1	SNORA22	ENST00000383876; NONHSAT120723; uc022adt.1
TC0700007905.hg.1	AUTS2	NM_001127231; NM_001127232; NM_015570; ENST00000342771; ENST00000403018; ENST00000406775; ENST00000416482; ENST00000418686; ENST00000439256; ENST00000443672; ENST00000449547; ENST00000464768; ENST00000465899; ENST00000475660; ENST00000476695; ENST00000481994; ENST00000483297; ENST00000489774; ENST00000498384; ENST00000611706; ENST00000615871; BC064693; OTTHUMT00000251971; OTTHUMT00000344808; OTTHUMT00000345017; OTTHUMT00000345018; OTTHUMT00000345019; OTTHUMT00000345020; OTTHUMT00000345021; OTTHUMT00000345022; OTTHUMT00000345023; OTTHUMT00000345024; OTTHUMT00000345025; OTTHUMT00000345026; OTTHUMT00000345027; OTTHUMT00000345028; OTTHUMT00000345029; OTTHUMT00000345030; CCDS47601.1; CCDS47602.1; CCDS5539.1; hsa_circ_0080413; hsa_circ_0080414; hsa_circ_0080415; hsa_circ_0080416; hsa_circ_0080417; hsa_circ_0080418; hsa_circ_0080419; hsa_circ_0080420; hsa_circ_0080421; hsa_circ_0080422; hsa_circ_0080423; uc003tvv.5; uc003tvw.5; uc003tvx.5; uc064ecf.1; uc064ecg.1; uc064ech.1; uc064eci.1; uc064ecj.1; uc064eck.1; uc064ecl.1; uc064ecm.1; uc064ecn.1; uc064eco.1; uc064ecp.1; uc064ecq.1; uc064ecr.1; uc064ecs.1; uc064ect.1; chr7_69364271_69364484; NONHSAT121325; NONHSAT121328; NONHSAT121336; NONHSAT121337; NONHSAT121338; NONHSAT121339; NONHSAT121340; NONHSAT121341
TC0700007918.hg.1	sneyteybo	sneyteybo.aAug10-unspliced
TC0700007948.hg.1	SBDSP1	NR_001588; NR_024109; NR_024110; NR_024111; hsa_circ_0003809; hsa_circ_0005878; hsa_circ_0006688; hsa_circ_0008708; hsa_circ_0080442; ENST00000415772; ENST00000423945; ENST00000437201; ENST00000453858; ENST00000456312; chr7_72301330_72302378; NONHSAT121372; OTTHUMT00000347334; OTTHUMT00000347335; OTTHUMT00000347336; OTTHUMT00000347337; OTTHUMT00000347338; TCONS_l2_00025998; TCONS_l2_00025999; TCONS_l2_00026000; TCONS_l2_00026002; TCONS_l2_00026003; TCONS_l2_00026004; TCONS_l2_00026005; TCONS_l2_00027137
TC0700007972.hg.1	NCF1B	NR_003186; ENST00000423083; ENST00000432102; ENST00000435988; OTTHUMT00000345922; OTTHUMT00000345923; OTTHUMT00000345924; hsa_circ_0080471; NONHSAT121385
TC0700008011.hg.1	NCF1	NM_000265; ENST00000289473; ENST00000398421; ENST00000433458; ENST00000438106; ENST00000442021; ENST00000443956; ENST00000449343; ENST00000455062; ENST00000464878; ENST00000486097; ENST00000488197; BC002816; BC065731; OTTHUMT00000314560; OTTHUMT00000314561; OTTHUMT00000314562; OTTHUMT00000314563; OTTHUMT00000343436; OTTHUMT00000343438; OTTHUMT00000343440; OTTHUMT00000343441; OTTHUMT00000343529; OTTHUMT00000343530; OTTHUMT00000477873; CCDS34657.1; hsa_circ_0080624; hsa_circ_0080625; hsa_circ_0080626; uc003ubb.5; uc064ekt.1; uc064eku.1; uc064ekv.1; uc064ekw.1; uc064ekx.1; uc064eky.1; uc064ekz.1; uc064ela.1; uc064elb.1; uc064elc.1; NONHSAT121487; NONHSAT121488
TC0700008072.hg.1	RHBDD2	NM_001040456; NM_001040457; ENST00000006777; ENST00000318622; ENST00000428119; ENST00000454791; ENST00000466232; ENST00000467406; ENST00000468304; ENST00000468644; ENST00000476218; BC069017; OTTHUMT00000344176; OTTHUMT00000344177; OTTHUMT00000344178; OTTHUMT00000344179; OTTHUMT00000344180; OTTHUMT00000344181; OTTHUMT00000344368; OTTHUMT00000344369; uc003udv.1; CCDS43602.1; CCDS43603.1; hsa_circ_0080737; hsa_circ_0080738; hsa_circ_0080739; RHBDD2.bAug10; uc003udw.2; uc064emv.1; uc064emw.1; uc064emx.1; uc064emy.1; uc064emz.1; uc064ena.1; uc064enb.1; NONHSAT121546; NONHSAT121547; NONHSAT121548; NONHSAT121549; NONHSAT121550
TC0700008075.hg.1	RPL7L1P3	ENST00000455249; NONHSAT121552; OTTHUMT00000344175
TC0700008127.hg.1	LOC100288933	LOC100288933.aAug10-unspliced
TC0700008263.hg.1	DBF4	NM_006716; ENST00000265728; ENST00000413643; ENST00000430279; ENST00000431138; ENST00000486925; ENST00000495067; ENST00000498144; ENST00000498726; BC036045; BC047693; OTTHUMT00000253678; OTTHUMT00000337968; OTTHUMT00000337969; OTTHUMT00000338034; OTTHUMT00000338057; OTTHUMT00000338058; OTTHUMT00000338060; OTTHUMT00000338061; uc003ujf.1; CCDS5611.1; hsa_circ_0080964; uc064fbx.1; uc064fby.1; uc064fbz.1; uc064fca.1; uc064fcb.1; uc064fcc.1; uc064fcd.1; NONHSAT121850; NONHSAT121851; NONHSAT121852; NONHSAT121853
TC0700008495.hg.1	BUD31	BUD31.nAug10-unspliced
TC0700008582.hg.1	SERPINE1	NM_000602; ENST00000223095; BC010860; OTTHUMT00000347458; CCDS5711.1; hsa_circ_0081562; hsa_circ_0081563; hsa_circ_0081564; hsa_circ_0081565; hsa_circ_0081566; hsa_circ_0081567; hsa_circ_0081568; hsa_circ_0081569; hsa_circ_0081570; hsa_circ_0081571; hsa_circ_0081572; hsa_circ_0081573; hsa_circ_0081574; hsa_circ_0081575; hsa_circ_0081576; uc003uxt.4; NONHSAT122449
TC0700008668.hg.1	CTA-276O3.4	ENST00000452798; NONHSAT122552; OTTHUMT00000347875
TC0700008690.hg.1	KMT2E	NM_018682; NM_182931; ENST00000257745; ENST00000311117; ENST00000334884; ENST00000334914; ENST00000468607; ENST00000473063; ENST00000474203; ENST00000476671; ENST00000478079; ENST00000478990; ENST00000479838; ENST00000480368; ENST00000482560; ENST00000485619; ENST00000495267; ENST00000496191; ENST00000622386; OTTHUMT00000348697; OTTHUMT00000348699; OTTHUMT00000348700; OTTHUMT00000348703; OTTHUMT00000348704; OTTHUMT00000348705; OTTHUMT00000348706; OTTHUMT00000348707; OTTHUMT00000348708; OTTHUMT00000348709; OTTHUMT00000348710; OTTHUMT00000348711; OTTHUMT00000348712; OTTHUMT00000348714; CCDS34723.1; hsa_circ_0001736; hsa_circ_0007395; hsa_circ_0081806; hsa_circ_0081807; hsa_circ_0081808; hsa_circ_0081809; hsa_circ_0081810; hsa_circ_0081811; hsa_circ_0081812; hsa_circ_0081813; hsa_circ_0081814; hsa_circ_0081815; hsa_circ_0081816; hsa_circ_0081817; hsa_circ_0081818; hsa_circ_0081819; hsa_circ_0081820; hsa_circ_0081821; hsa_circ_0081822; MLL5.kAug10; MLL5.qAug10; uc003vcl.5; uc003vcm.4; uc010lje.2; uc064gsy.1; uc064gsz.1; uc064gta.1; uc064gtb.1; uc064gtc.1; uc064gtd.1; uc064gte.1; uc064gtf.1; uc064gtg.1; uc064gth.1; uc064gti.1; uc064gtj.1; uc064gtl.1; uc064gtm.1; chr7_104678572_104681470; chr7_104702610_104722244; NONHSAT122602; NONHSAT122604; NONHSAT122605
TC0700008692.hg.1		T330637
TC0700008729.hg.1	wyflubu	wyflubu.aAug10-unspliced
TC0700008747.hg.1	HBP1	NM_001244262; NM_012257; ENST00000222574; ENST00000461963; ENST00000463202; ENST00000463790; ENST00000464009; ENST00000468116; ENST00000468401; ENST00000468410; ENST00000478930; ENST00000479011; ENST00000483809; ENST00000485846; ENST00000497535; ENST00000498408; ENST00000607681; BC017069; BC022329; OTTHUMT00000349297; OTTHUMT00000349298; OTTHUMT00000349299; OTTHUMT00000349300; OTTHUMT00000349301; OTTHUMT00000349302; OTTHUMT00000349303; OTTHUMT00000349304; OTTHUMT00000349305; OTTHUMT00000349306; OTTHUMT00000349307; OTTHUMT00000349308; OTTHUMT00000349309; OTTHUMT00000349310; OTTHUMT00000471029; uc003vdy.3; CCDS5741.1; hsa_circ_0003932; hsa_circ_0081882; hsa_circ_0081883; uc003vdz.4; uc003veb.2; uc064gwv.1; uc064gww.1; uc064gwx.1; uc064gwy.1; uc064gwz.1; uc064gxa.1; uc064gxb.1; uc064gxc.1; uc064gxd.1; uc064gxe.1; uc064gxg.1; uc064gxh.1; NONHSAT122672; NONHSAT122673
TC0700008748.hg.1	tawkaw	tawkaw.aAug10-unspliced
TC0700008786.hg.1	DNAJB9	NM_012328; ENST00000249356; ENST00000465725; ENST00000491582; BC028912; OTTHUMT00000337414; OTTHUMT00000337416; OTTHUMT00000337417; CCDS5752.1; uc003vfn.4; uc064hbw.1; uc064hbx.1; NONHSAT122744
TC0700008824.hg.1	shorpaby	shorpaby.aAug10-unspliced
TC0700008869.hg.1		NONHSAT122865
TC0700008875.hg.1	MET	NM_000245; NM_001127500; ENST00000318493; ENST00000397752; ENST00000422097; ENST00000436117; ENST00000454623; ENST00000456159; ENST00000495962; BC130420; CCDS43636.1; CCDS47689.1; hsa_circ_0002699; hsa_circ_0082002; hsa_circ_0082003; hsa_circ_0082004; hsa_circ_0082005; hsa_circ_0082006; hsa_circ_0082007; MET.fAug10; MET.rAug10; uc003vij.4; uc010lkh.4; uc011knh.2; uc064hhk.1; uc064hhl.1; uc064hhm.1; uc064hhn.1; chr7_116335803_116340338; NONHSAT122905; OTTHUMT00000059620; OTTHUMT00000141947; OTTHUMT00000141948; OTTHUMT00000141949; OTTHUMT00000258059; OTTHUMT00000316718
TC0700009039.hg.1		T332717
TC0700009157.hg.1		NONHSAT123365
TC0700009232.hg.1	BPGM	NM_001293085; NM_001724; NM_199186; ENST00000344924; ENST00000393132; ENST00000418040; ENST00000443095; BC017050; OTTHUMT00000339761; OTTHUMT00000339762; OTTHUMT00000339763; OTTHUMT00000339764; CCDS5833.1; uc003vrv.4; uc003vrw.4; uc064ife.1; uc064iff.1
TC0700009233.hg.1	BPGM	BPGM.iAug10-unspliced
TC0700009508.hg.1	TCAF2	NM_001130025; NM_001130026; NM_173678; ENST00000357344; ENST00000411935; ENST00000425618; ENST00000441159; ENST00000444908; ENST00000518791; BC113530; BC117233; CCDS34769.1; CCDS47735.2; hsa_circ_0082815; uc003wdf.4; uc003wdh.4; uc003wdi.3; uc011ktt.3; uc064iwm.1; uc064iwn.1; OTTHUMT00000330279; OTTHUMT00000330287; OTTHUMT00000342152; OTTHUMT00000342153; OTTHUMT00000381040
TC0700009611.hg.1		AC004941.2:11796..11867:tRNA
TC0700009629.hg.1		AC004932.4:90084..90155:tRNA
TC0700009675.hg.1	GIMAP8	NM_175571; ENST00000307271; BC107037; OTTHUMT00000350701; CCDS34777.1; uc003whj.4; chr7_150167916_150168361
TC0700009677.hg.1	GIMAP4	NM_018326; ENST00000255945; ENST00000461940; ENST00000478135; ENST00000479232; ENST00000494750; BC020657; OTTHUMT00000348927; OTTHUMT00000348928; OTTHUMT00000348930; OTTHUMT00000348931; OTTHUMT00000348932; CCDS5904.1; uc003whl.4; uc011kuv.3; uc064jds.1; uc064jdt.1; uc064jdu.1; NONHSAT124144
TC0700009728.hg.1	shyblaw	shyblaw.aAug10-unspliced
TC0700009807.hg.1	INSIG1	NM_005542; NM_198336; NM_198337; ENST00000340368; ENST00000342407; ENST00000344756; ENST00000425172; ENST00000468307; ENST00000476756; BC001880; OTTHUMT00000322244; OTTHUMT00000322245; OTTHUMT00000322246; OTTHUMT00000322247; OTTHUMT00000322248; uc003wly.3; CCDS5938.1; CCDS5939.1; hsa_circ_0083080; hsa_circ_0083081; hsa_circ_0083082; hsa_circ_0083083; hsa_circ_0083084; uc003wlz.4; uc011kvu.3; uc064jop.1; uc064joq.1; uc064jor.1
TC0700009953.hg.1	RP11-482G13.1	OTTHUMT00000485024; OTTHUMT00000485025; ENST00000632586; ENST00000633163; lnc-AC145676.2.1-6:1; lnc-AC145676.2.1-6:2; lnc-AC145676.2.1-6:3; NONHSAT118562; NONHSAT118563; NONHSAT118564; TCONS_00013664
TC0700010005.hg.1	ZFAND2A	NM_182491; ENST00000316495; ENST00000397083; ENST00000401903; ENST00000471448; ENST00000478137; ENST00000484977; ENST00000574135; BC029558; OTTHUMT00000239220; OTTHUMT00000239221; OTTHUMT00000322843; OTTHUMT00000322844; OTTHUMT00000322845; OTTHUMT00000322846; OTTHUMT00000437712; CCDS5323.1; hsa_circ_0079095; hsa_circ_0079096; hsa_circ_0079097; uc003skc.4; uc064awg.1; uc064awh.1; uc064awi.1; uc064awj.1; uc064awk.1; uc064awl.1; ZFAND2A.fAug10; NONHSAT118701; NONHSAT118702; NONHSAT118703
TC0700010075.hg.1	GNA12	NM_001282440; NM_001282441; NM_001293092; NM_007353; ENST00000275364; ENST00000407653; ENST00000407904; ENST00000447791; ENST00000471281; ENST00000485329; ENST00000491117; ENST00000496740; BC087537; BC111464; OTTHUMT00000241608; OTTHUMT00000325235; OTTHUMT00000325236; OTTHUMT00000325237; OTTHUMT00000325238; OTTHUMT00000325239; OTTHUMT00000325240; OTTHUMT00000325241; CCDS5335.1; CCDS64583.1; CCDS64584.1; GNA12.hAug10; GNA12.iAug10; hsa_circ_0079207; hsa_circ_0079208; uc003smt.5; uc003smu.5; uc032zbv.2; uc064bbi.1; uc064bbj.1; uc064bbk.1; uc064bbl.1; uc064bbn.1; NONHSAT118825
TC0700010509.hg.1	CYCS	NM_018947; ENST00000305786; ENST00000409409; ENST00000409764; ENST00000413447; BC005299; BC008475; BC008477; BC009578; BC009579; BC009582; BC009587; BC009602; BC009607; BC014359; BC014361; BC015130; BC016006; BC021994; BC022330; BC067222; BC068464; BC070156; BC070346; BC071761; CCDS5393.1; uc003sxl.4; uc064cdd.1; uc064cde.1; uc064cdf.1; OTTHUMT00000250299; OTTHUMT00000326934; OTTHUMT00000326935; OTTHUMT00000326936
TC0700010682.hg.1	DPY19L1P1	NR_036680; hsa_circ_0006010; hsa_circ_0007020; hsa_circ_0079777; hsa_circ_0079778; hsa_circ_0079779; hsa_circ_0079780; hsa_circ_0079781; hsa_circ_0079782; hsa_circ_0079783; hsa_circ_0079784; hsa_circ_0079785; hsa_circ_0079786; hsa_circ_0079787; hsa_circ_0079788; ENST00000417811; chr7_32695598_32718742; NONHSAT119971; NONHSAT119972; NONHSAT119974; NONHSAT119975; OTTHUMT00000328640
TC0700010687.hg.1	KBTBD2	NM_015483; ENST00000304056; ENST00000423022; ENST00000424468; ENST00000452926; ENST00000453627; ENST00000477129; ENST00000485611; ENST00000621876; BC037887; BC047107; OTTHUMT00000328890; OTTHUMT00000328891; OTTHUMT00000328892; OTTHUMT00000328893; OTTHUMT00000328894; OTTHUMT00000328895; OTTHUMT00000328896; CCDS34614.1; hsa_circ_0079790; KBTBD2.aAug10; KBTBD2.iAug10; uc003tdb.3; uc064cqp.1; uc064cqq.1; uc064cqr.1; uc064cqs.1; uc064cqt.1; uc064cqu.1; uc064cqv.1; NONHSAT119999
TC0700010693.hg.1	AC074338.4	ENST00000431518; NONHSAT120013; NONHSAT120014; OTTHUMT00000328913
TC0700010694.hg.1	NT5C3	NT5C3.mAug10-unspliced
TC0700010726.hg.1		lnc-HERPUD2-1:1; lnc-HERPUD2-1:2; NONHSAT120078; NONHSAT120079; TCONS_00013776; TCONS_00014282
TC0700010731.hg.1	plawblar	plawblar.aAug10-unspliced
TC0700010899.hg.1	POLR2J4	NR_003655; ENST00000422304; ENST00000427076; OTTHUMT00000339134; OTTHUMT00000339264; uc003tjc.2; ENST00000422304.1; ENST00000427076.1; ENST00000454572.1; hsa_circ_0079979; hsa_circ_0079980; hsa_circ_0079981; hsa_circ_0079982; hsa_circ_0079984; hsa_circ_0079985; hsa_circ_0079986; hsa_circ_0079987; hsa_circ_0079988; hsa_circ_0079989; hsa_circ_0079990; hsa_circ_0079991; hsa_circ_0079992; hsa_circ_0079995; hsa_circ_0079996; hsa_circ_0079997; OTTHUMT00000473061; OTTHUMT00000473169; OTTHUMT00000473170; uc032zkz.2; uc064deh.1; ENST00000326391; ENST00000418424; ENST00000418645; ENST00000420754; ENST00000454572; NONHSAT120324; NONHSAT120327; NONHSAT120328; NONHSAT120331; OTTHUMT00000339267; OTTHUMT00000339268
TC0700010936.hg.1	PURB; MIR4657	NM_033224; NR_039801; ENST00000395699; ENST00000578157; BC101735; BC101737; OTTHUMT00000251332; CCDS5499.1; uc003tme.5; uc064dka.1; LM611373.1:1..53:precursor_RNA; NONHSAT120405; NONHSAT120406; NR_039801.1:1..53:precursor_RNA
TC0700010942.hg.1	SNORA9; SNHG15	NR_002952; NR_003697; ENST00000384215; uc003tmm.2; C7orf40andSNORA9.jAug10; ENST00000384215.1; ENST00000438705.3; ENST00000577700.1; ENST00000578968.1; ENST00000579383.1; ENST00000580458.1; ENST00000580528.1; ENST00000582727.1; ENST00000584327.1; ENST00000584686.1; ENST00000585030.1; OTTHUMT00000447012; OTTHUMT00000447027; OTTHUMT00000447028; OTTHUMT00000447029; OTTHUMT00000447030; OTTHUMT00000447031; OTTHUMT00000447032; OTTHUMT00000447033; OTTHUMT00000447034; OTTHUMT00000447035; uc003tml.5; uc064dkk.1; uc064dkl.1; uc064dkm.1; uc064dkn.1; uc064dko.1; uc064dkp.1; uc064dkq.1; uc064dkr.1; uc064dks.1; ENST00000438705; ENST00000577700; ENST00000578968; ENST00000579383; ENST00000580458; ENST00000580528; ENST00000582727; ENST00000584327; ENST00000584686; ENST00000585030; HG500230.1:1..3116:ncRNA; HG500231.1:1..982:ncRNA; HG500232.1:1..731:ncRNA; HG500233.1:1..953:ncRNA; HG500234.1:1..710:ncRNA; HG500235.1:1..509:ncRNA; HG500236.1:1..505:ncRNA; HG500237.1:1..1039:ncRNA; HG500238.1:1..541:ncRNA; HG500239.1:1..1073:ncRNA; NONHSAT120412; NONHSAT120414; NONHSAT120415; NONHSAT120416; NONHSAT120417; NONHSAT120418; NONHSAT120419; NONHSAT120420; NONHSAT120421; NONHSAT120422; NONHSAT120423; NONHSAT120424
TC0700011119.hg.1	SEC61G	NM_001012456; NM_014302; ENST00000352861; ENST00000395535; ENST00000415949; ENST00000450622; ENST00000460484; ENST00000461536; ENST00000480303; BC009480; BC051840; OTTHUMT00000251384; OTTHUMT00000342918; OTTHUMT00000342919; OTTHUMT00000342920; OTTHUMT00000342921; OTTHUMT00000342922; CCDS5513.1; hsa_circ_0080218; hsa_circ_0080219; SEC61G.gAug10; uc003tqf.4; uc003tqg.4; uc064dsf.1; uc064dsg.1; uc064dsh.1; uc064dsi.1; uc064dsj.1; NONHSAT120656; NONHSAT120657; NONHSAT120658
TC0700011203.hg.1	RP11-1217F2.1	ENST00000433031; OTTHUMT00000345314
TC0700011383.hg.1	SBDS	NM_016038; ENST00000246868; ENST00000414306; ENST00000463579; ENST00000490953; ENST00000617799; BC065700; OTTHUMT00000251746; OTTHUMT00000346555; OTTHUMT00000346556; OTTHUMT00000346558; CCDS5537.1; hsa_circ_0002146; hsa_circ_0003203; hsa_circ_0008895; hsa_circ_0080379; hsa_circ_0080380; hsa_circ_0080381; hsa_circ_0080382; uc003tvm.2; uc064ebd.1; uc064ebe.1; uc064ebf.1; uc064ebg.1
TC0700011494.hg.1	BCL7B	NM_001197244; NM_001301061; NM_001707; NR_036682; ENST00000223368; ENST00000411832; ENST00000416906; ENST00000448175; ENST00000454871; ENST00000455335; ENST00000463858; ENST00000464288; ENST00000481667; ENST00000482231; ENST00000486818; ENST00000493592; ENST00000493671; ENST00000493679; BC000956; BC001967; BC009548; OTTHUMT00000252194; OTTHUMT00000347609; OTTHUMT00000347610; OTTHUMT00000347611; OTTHUMT00000347612; OTTHUMT00000347613; OTTHUMT00000347614; OTTHUMT00000347615; OTTHUMT00000347616; OTTHUMT00000347617; OTTHUMT00000347618; OTTHUMT00000347619; OTTHUMT00000347620; OTTHUMT00000347621; BCL7B.cAug10; BCL7B.iAug10; CCDS5550.1; CCDS56489.1; CCDS75613.1; hsa_circ_0080494; hsa_circ_0080495; hsa_circ_0080496; uc003tye.3; uc003tyf.3; uc003tyg.3; uc064eej.1; uc064eek.1; uc064eel.1; uc064eem.1; uc064een.1; uc064eeo.1; uc064eep.1; uc064eeq.1; uc064eer.1; uc064ees.1; uc064eet.1; NONHSAT121398; NONHSAT121399; NONHSAT121400; NONHSAT121401
TC0700011567.hg.1	GTF2IP7; AC005077.9	ENST00000434037; ENST00000436677; ENST00000443068; NONHSAT121583; NONHSAT121585; NONHSAT121586; NONHSAT121587; OTTHUMT00000344841; OTTHUMT00000344842; OTTHUMT00000344843
TC0700011697.hg.1	klarnaby	klarnaby.aAug10-unspliced
TC0700011707.hg.1	rekimu	rekimu.aAug10-unspliced
TC0700011929.hg.1	SMURF1	NM_001199847; NM_020429; NM_181349; ENST00000361125; ENST00000361368; ENST00000472627; ENST00000480055; BC136804; BC144414; BC152468; OTTHUMT00000059366; OTTHUMT00000335001; OTTHUMT00000335021; OTTHUMT00000335022; CCDS34689.1; CCDS34690.1; hsa_circ_0006116; hsa_circ_0081318; hsa_circ_0081320; hsa_circ_0081321; hsa_circ_0081322; hsa_circ_0081323; hsa_circ_0081324; SMURF1.aAug10; SMURF1.mAug10; uc003upu.3; uc003upv.3; uc064frz.1; uc064fsa.1; chr7_98643320_98645505; chr7_98718265_98718826; NONHSAT122218
TC0700012096.hg.1	boneyby	boneyby.aAug10-unspliced
TC0700012145.hg.1	smablee	smablee.bAug10-unspliced
TC0700012182.hg.1	NAMPT	NM_005746; ENST00000222553; ENST00000354289; ENST00000393618; ENST00000417537; ENST00000424768; ENST00000441045; ENST00000463871; ENST00000467730; ENST00000484527; ENST00000486949; ENST00000489358; ENST00000489732; ENST00000491027; BC072439; BC106046; OTTHUMT00000277146; OTTHUMT00000277147; OTTHUMT00000316767; OTTHUMT00000316768; OTTHUMT00000316769; OTTHUMT00000316770; OTTHUMT00000316771; OTTHUMT00000316772; OTTHUMT00000316773; OTTHUMT00000316774; OTTHUMT00000316775; OTTHUMT00000316776; OTTHUMT00000349236; CCDS5737.1; hsa_circ_0081876; uc003vdq.4; uc003vdr.2; uc064gvq.1; uc064gvr.1; uc064gvs.1; uc064gvt.1; uc064gvu.1; uc064gvv.1; uc064gvw.1; uc064gvx.1; uc064gvy.1; uc064gvz.1; uc064gwa.1; NONHSAT122644; NONHSAT122645
TC0700012183.hg.1	sparblee	sparblee.aAug10-unspliced
TC0700012184.hg.1		NONHSAT122646
TC0700012236.hg.1		NONHSAT122736; NONHSAT122737
TC0700012281.hg.1	kahura	kahura.aAug10-unspliced
TC0700012283.hg.1		NONHSAT122778
TC0700012584.hg.1	UBE2H	NM_001202498; NM_003344; NM_182697; ENST00000355621; ENST00000463272; ENST00000472396; ENST00000473814; ENST00000480245; ENST00000483368; ENST00000486283; ENST00000490974; ENST00000496698; BC006277; OTTHUMT00000349327; OTTHUMT00000349329; OTTHUMT00000349330; OTTHUMT00000349331; OTTHUMT00000349332; OTTHUMT00000349333; OTTHUMT00000349334; OTTHUMT00000349360; OTTHUMT00000349361; CCDS47710.1; CCDS5814.1; hsa_circ_0082315; hsa_circ_0082316; hsa_circ_0082317; UBE2H.jAug10; uc003vpf.3; uc003vpg.3; uc064hxq.1; uc064hxr.1; uc064hxs.1; uc064hxt.1; uc064hxu.1; uc064hxv.1; uc064hxw.1; NONHSAT123314; NONHSAT123316; NONHSAT123317; NONHSAT123318
TC0700012613.hg.1	MIR29A; MIR29B1; LINC-PINT	NR_029503; NR_029517; NR_034120; NR_110472; NR_110473; ENST00000385015; uc003vqm.1; ENST00000362111.2; ENST00000385015.1; ENST00000418546.1; ENST00000432045.2; ENST00000447307.1; hsa_circ_0004308; hsa_circ_0082386; OTTHUMT00000102291; OTTHUMT00000338045; OTTHUMT00000338046; uc003vqn.5; uc011kpj.3; uc064ibi.1; uc064ibj.1; ENST00000362111; ENST00000418546; ENST00000432045; ENST00000447307; AC016831.1:134041..133978:rfam; AC016831.1:134766..134696:rfam; HG500612.1:1..6411:ncRNA; HG500613.1:1..726:ncRNA; HG500614.1:1..578:ncRNA; LM608176.1:1..64:precursor_RNA; LM608190.1:1..81:precursor_RNA; lnc-KLF14-1:1; lnc-KLF14-1:4; NONHSAT123366; NONHSAT123367; NONHSAT123369; NONHSAT123370; NONHSAT123372; NONHSAT123373; NONHSAT123374; NR_029503.1:1..64:precursor_RNA; NR_029517.1:1..81:precursor_RNA; NR_034120.1:1..2228:ncRNA; NR_110472.1:1..1630:ncRNA; TCONS_l2_00026893; TCONS_l2_00026894; TCONS_l2_00026896; TCONS_l2_00027489; TCONS_l2_00027490; TCONS_l2_00027491
TC0700012614.hg.1	noykee	noykee.aAug10-unspliced
TC0700012615.hg.1	flybler	flybler.bAug10-unspliced
TC0700012616.hg.1	flybler	flybler.aAug10-unspliced
TC0700012618.hg.1	pokee	pokee.aAug10-unspliced
TC0700012620.hg.1	flobler	flobler.aAug10-unspliced
TC0700012621.hg.1	sableeby	sableeby.aAug10-unspliced
TC0700012622.hg.1	peekee	peekee.aAug10-unspliced
TC0700012624.hg.1	lorslarby	lorslarby.aAug10-unspliced; NONHSAT123391
TC0700012625.hg.1	poykee	poykee.aAug10-unspliced
TC0700012626.hg.1	wawbleeby	wawbleeby.aAug10-unspliced
TC0700012627.hg.1	slawju	slawju.aAug10-unspliced
TC0700012628.hg.1	porsnybu	porsnybu.aAug10-unspliced
TC0700012798.hg.1	KDM7A	NM_030647; ENST00000397560; ENST00000472616; ENST00000478996; OTTHUMT00000348460; OTTHUMT00000348461; OTTHUMT00000348462; CCDS43658.1; hsa_circ_0082690; hsa_circ_0082691; hsa_circ_0082692; hsa_circ_0082693; hsa_circ_0082694; hsa_circ_0082695; hsa_circ_0082696; hsa_circ_0082697; hsa_circ_0082698; hsa_circ_0082699; hsa_circ_0082700; JHDM1D.aAug10; uc003vvm.4; uc064imx.1; uc064imy.1; NONHSAT123664
TC0700012849.hg.1	CLEC5A	NM_001301167; NM_013252; ENST00000418498; ENST00000438351; ENST00000439991; ENST00000470595; ENST00000481301; ENST00000546910; ENST00000551012; BC093714; BC112099; BC113098; BC113099; OTTHUMT00000347756; OTTHUMT00000347757; OTTHUMT00000347758; OTTHUMT00000347759; OTTHUMT00000347760; OTTHUMT00000347761; OTTHUMT00000347762; uc003vwv.1; CCDS5870.1; CCDS75670.1; CLEC5A.bAug10; CLEC5A.dAug10; CLEC5A.fAug10; CLEC5A.gAug10; CLEC5A.iAug10; uc010lnq.2; uc064iru.1; uc064irv.1; uc064irw.1; uc064irx.1; uc064iry.1; NONHSAT123760; NONHSAT123761
TC0700012885.hg.1	AC093673.5	ENST00000429630.1; OTTHUMT00000327419; uc064ivu.1; ENST00000429630; HG500689.1:1..648:ncRNA; NONHSAT123868
TC0700012959.hg.1	EZH2	NM_001203247; NM_001203248; NM_001203249; NM_004456; NM_152998; ENST00000320356; ENST00000350995; ENST00000460911; ENST00000469631; ENST00000476773; ENST00000478654; ENST00000483012; ENST00000483967; ENST00000492143; ENST00000498186; BC010858; OTTHUMT00000352737; OTTHUMT00000352738; OTTHUMT00000352739; OTTHUMT00000352740; OTTHUMT00000352741; OTTHUMT00000352742; OTTHUMT00000352743; OTTHUMT00000352744; OTTHUMT00000352745; OTTHUMT00000353255; CCDS56516.1; CCDS56517.1; CCDS56518.1; CCDS5891.1; CCDS5892.1; EZH2.eAug10; EZH2.gAug10; hsa_circ_0004930; hsa_circ_0005284; hsa_circ_0006357; hsa_circ_0008324; hsa_circ_0082835; hsa_circ_0082836; hsa_circ_0082837; hsa_circ_0082838; hsa_circ_0082839; hsa_circ_0082840; hsa_circ_0082841; hsa_circ_0082842; hsa_circ_0082843; hsa_circ_0082844; hsa_circ_0082845; hsa_circ_0082846; hsa_circ_0082847; uc003wfb.3; uc003wfc.3; uc003wfd.3; uc011kug.3; uc011kuh.3; uc064izf.1; uc064izg.1; uc064izh.1; uc064izi.1; uc064izj.1; chr7_148516069_148516779; chr7_148543561_148544397; chr7_148543561_148547617; chr7_148543588_148544397; NONHSAT123979
TC0700012990.hg.1		AC004941.2:79116..79187:tRNA
TC0700013043.hg.1	GIMAP6	NM_001244071; NM_001244072; NM_024711; ENST00000328902; ENST00000493969; ENST00000618759; BC060760; BC074744; OTTHUMT00000353457; OTTHUMT00000353458; CCDS34778.1; CCDS59087.1; CCDS75676.1; hsa_circ_0082899; uc003whm.4; uc003whn.4; uc022apv.2
TC0700013082.hg.1	PRKAG2	NM_001040633; NM_001304527; NM_001304531; NM_016203; NM_024429; ENST00000287878; ENST00000392801; ENST00000418337; ENST00000461529; ENST00000474383; ENST00000476632; ENST00000478989; ENST00000479461; ENST00000481434; ENST00000483775; ENST00000485183; ENST00000487375; ENST00000488258; ENST00000491938; ENST00000492843; ENST00000493872; BC068598; OTTHUMT00000348440; OTTHUMT00000348441; OTTHUMT00000348442; OTTHUMT00000348443; OTTHUMT00000348444; OTTHUMT00000348445; OTTHUMT00000348446; OTTHUMT00000348447; OTTHUMT00000348448; OTTHUMT00000348449; OTTHUMT00000348451; OTTHUMT00000348452; OTTHUMT00000348453; OTTHUMT00000348454; OTTHUMT00000348455; OTTHUMT00000348456; CCDS43683.1; CCDS47752.1; CCDS5928.1; PRKAG2.jAug10; uc003wki.4; uc003wkj.4; uc003wkk.4; uc064jkx.1; uc064jky.1; uc064jkz.1; uc064jla.1; uc064jlb.1; uc064jlc.1; uc064jld.1; uc064jle.1; uc064jlf.1; uc064jlg.1; uc064jlh.1; uc064jli.1; uc064jlk.1; NONHSAT124234; NONHSAT124235; NONHSAT124241
TC0700013224.hg.1	LMBR1	LMBR1.vbAug10-unspliced
TC0700013294.hg.1	leysleebu	leysleebu.aAug10-unspliced
TC0700013295.hg.1	lorsleebu	lorsleebu.aAug10-unspliced
TC0700013297.hg.1	farbley	farbley.aAug10-unspliced
TC0700013355.hg.1	NME8	NM_016616; ENST00000199447; ENST00000426106; ENST00000440017; ENST00000444718; ENST00000455500; ENST00000476435; BC036816; OTTHUMT00000219946; OTTHUMT00000338087; OTTHUMT00000338088; OTTHUMT00000338089; OTTHUMT00000338090; OTTHUMT00000338091; CCDS5452.1; GPR141andTXNDC3andEPDR1.aAug10; GPR141andTXNDC3andEPDR1.tAug10; uc003tfn.4; uc064cwv.1; uc064cww.1; uc064cwx.1; uc064cwy.1; uc064cwz.1; NONHSAT120156
TC0700013383.hg.1	RABGEF1	NM_001287060; NM_001287061; NM_001287062; NM_014504; NR_104676; ENST00000284957; ENST00000380828; ENST00000437078; ENST00000439720; ENST00000442563; ENST00000450873; ENST00000461017; ENST00000484547; ENST00000510829; ENST00000607882; BC015330; OTTHUMT00000251737; OTTHUMT00000345648; OTTHUMT00000345649; OTTHUMT00000345650; OTTHUMT00000345651; OTTHUMT00000345652; OTTHUMT00000472515; CCDS5535.1; CCDS69308.1; CCDS75610.1; hsa_circ_0002036; hsa_circ_0002707; hsa_circ_0003409; hsa_circ_0005592; hsa_circ_0005610; hsa_circ_0006032; hsa_circ_0006788; hsa_circ_0007989; hsa_circ_0007992; hsa_circ_0080358; hsa_circ_0080359; hsa_circ_0080360; hsa_circ_0080361; hsa_circ_0080362; hsa_circ_0080363; KCTD7andRABGEF1.vjAug10; uc003tvh.4; uc010lag.4; uc011kee.4; uc064eak.1; uc064eam.1; uc064ean.1; uc064eao.1; uc064eap.1; uc064eaq.1; uc064ear.1; chr7_66260497_66262493; chr7_66260497_66264401; lnc-RABGEF1-1:1; NONHSAT121219; NONHSAT121220; NONHSAT121221; NONHSAT121222
TC0700013397.hg.1	CDK14	NM_001287135; NM_001287136; NM_001287137; NM_012395; ENST00000265741; ENST00000380050; ENST00000406263; ENST00000430760; ENST00000431029; ENST00000436577; ENST00000446224; ENST00000446790; ENST00000456689; ENST00000460493; ENST00000478540; ENST00000484035; ENST00000487145; ENST00000496279; BC136476; BC136477; BC152436; BC167152; BC167156; OTTHUMT00000059970; OTTHUMT00000140389; OTTHUMT00000140390; OTTHUMT00000140391; OTTHUMT00000140644; OTTHUMT00000140645; OTTHUMT00000268545; OTTHUMT00000268546; OTTHUMT00000268547; OTTHUMT00000268548; OTTHUMT00000313655; OTTHUMT00000317397; OTTHUMT00000317398; CCDS5619.1; CCDS75626.1; CCDS75627.1; CCDS75628.1; CDK14.bAug10; CDK14.eAug10; hsa_circ_0001721; hsa_circ_0001722; hsa_circ_0003612; hsa_circ_0004015; hsa_circ_0008645; hsa_circ_0008751; hsa_circ_0080980; hsa_circ_0080981; hsa_circ_0080982; hsa_circ_0080983; hsa_circ_0080984; hsa_circ_0080985; hsa_circ_0080986; hsa_circ_0080987; uc003ukx.2; uc003uky.4; uc003ukz.3; uc010les.3; uc011khl.3; uc064ffi.1; uc064ffj.1; uc064ffk.1; uc064ffo.1; uc064ffp.1; uc064ffq.1; uc064ffr.1; uc064ffs.1; uc064fft.1; chr7_90355880_90356126; hsa_circ_0002184; NONHSAT121920; NONHSAT121921; NONHSAT121928; NONHSAT121929
TC0700013413.hg.1	TRRAP	NM_001244580; NM_003496; ENST00000355540; ENST00000359863; ENST00000417523; ENST00000446306; ENST00000456197; ENST00000480695; ENST00000628380; OTTHUMT00000317978; OTTHUMT00000317979; OTTHUMT00000317980; OTTHUMT00000317981; OTTHUMT00000317982; OTTHUMT00000317983; uc003upp.3; uc011kis.2; CCDS5659.1; CCDS59066.1; hsa_circ_0005493; hsa_circ_0081227; hsa_circ_0081228; hsa_circ_0081229; hsa_circ_0081230; hsa_circ_0081231; hsa_circ_0081232; hsa_circ_0081233; hsa_circ_0081234; hsa_circ_0081235; hsa_circ_0081236; hsa_circ_0081237; hsa_circ_0081238; hsa_circ_0081239; hsa_circ_0081240; hsa_circ_0081241; hsa_circ_0081242; hsa_circ_0081243; hsa_circ_0081244; hsa_circ_0081245; hsa_circ_0081246; hsa_circ_0081247; hsa_circ_0081248; hsa_circ_0081249; hsa_circ_0081250; hsa_circ_0081251; hsa_circ_0081252; hsa_circ_0081253; hsa_circ_0081254; hsa_circ_0081255; hsa_circ_0081256; hsa_circ_0081257; hsa_circ_0081258; hsa_circ_0081259; hsa_circ_0081260; hsa_circ_0081261; hsa_circ_0081262; hsa_circ_0081263; hsa_circ_0081264; hsa_circ_0081265; hsa_circ_0081266; hsa_circ_0081267; hsa_circ_0081268; hsa_circ_0081269; hsa_circ_0081270; hsa_circ_0081271; hsa_circ_0081272; hsa_circ_0081273; hsa_circ_0081274; hsa_circ_0081275; hsa_circ_0081276; hsa_circ_0081277; hsa_circ_0081278; hsa_circ_0081279; hsa_circ_0081280; hsa_circ_0081281; hsa_circ_0081282; hsa_circ_0081283; hsa_circ_0081284; hsa_circ_0081285; hsa_circ_0081286; hsa_circ_0081287; hsa_circ_0081288; hsa_circ_0081289; hsa_circ_0081290; hsa_circ_0081291; hsa_circ_0081292; hsa_circ_0081293; hsa_circ_0081294; hsa_circ_0081295; hsa_circ_0081296; hsa_circ_0081297; hsa_circ_0081298; hsa_circ_0081299; hsa_circ_0081300; hsa_circ_0081301; hsa_circ_0081302; hsa_circ_0081303; hsa_circ_0081304; hsa_circ_0081305; hsa_circ_0081306; hsa_circ_0081307; hsa_circ_0081308; hsa_circ_0081309; hsa_circ_0081310; hsa_circ_0081311; hsa_circ_0081312; hsa_circ_0081313; hsa_circ_0081314; hsa_circ_0081315; hsa_circ_0081316; hsa_circ_0081317; uc064frs.1; uc064frt.1; uc064fru.1; uc064frv.1; uc064frw.1; chr7_98513345_98515302; chr7_98534778_98535443; chr7_98558883_98563518; chr7_98559924_98569568; chr7_98562251_98569568; chr7_98563318_98569568
TC0700013441.hg.1	IFRD1	NM_001007245; NM_001197079; NM_001197080; NM_001550; NR_120333; ENST00000005558; ENST00000403825; ENST00000417662; ENST00000421296; ENST00000429071; ENST00000432734; ENST00000440625; ENST00000443101; ENST00000445335; ENST00000466459; ENST00000470441; ENST00000476927; ENST00000486688; ENST00000489994; ENST00000535603; ENST00000621379; BC001272; OTTHUMT00000338480; OTTHUMT00000338700; OTTHUMT00000338701; OTTHUMT00000338702; OTTHUMT00000338703; OTTHUMT00000338704; OTTHUMT00000338705; OTTHUMT00000338706; OTTHUMT00000338707; OTTHUMT00000338708; OTTHUMT00000338709; OTTHUMT00000338710; OTTHUMT00000338712; OTTHUMT00000338714; CCDS34736.1; CCDS56504.1; hsa_circ_0081989; hsa_circ_0081990; hsa_circ_0081991; hsa_circ_0081992; IFRD1andC7orf53.mAug10; IFRD1andC7orf53.pAug10; uc003vgh.4; uc003vgi.4; uc003vgj.4; uc011kmn.3; uc011kmp.3; uc064hdn.1; uc064hdo.1; uc064hdp.1; uc064hdq.1; uc064hdr.1; uc064hds.1; uc064hdt.1; uc064hdu.1; uc064hdv.1; uc064hdw.1; uc064hdx.1; NONHSAT122788; NONHSAT122789
TC0700013464.hg.1		NONHSAT123394; NONHSAT123399
TC0700013526.hg.1	FAM126A	NM_032581; ENST00000409763; ENST00000409923; ENST00000440481; ENST00000465661; ENST00000467005; ENST00000477349; ENST00000498833; BC018710; OTTHUMT00000326862; OTTHUMT00000326863; OTTHUMT00000326864; OTTHUMT00000326865; OTTHUMT00000326866; OTTHUMT00000326867; OTTHUMT00000326868; CCDS5377.1; FAM126A.dAug10; FAM126A.eAug10; FAM126A.lAug10; hsa_circ_0001682; hsa_circ_0001971; hsa_circ_0003825; hsa_circ_0005251; hsa_circ_0006307; hsa_circ_0007307; hsa_circ_0008951; hsa_circ_0079561; hsa_circ_0079562; hsa_circ_0079563; hsa_circ_0079564; hsa_circ_0079565; hsa_circ_0079566; uc064byj.1; uc064byk.1; uc064byl.1; uc064bym.1; uc064byn.1; uc064byo.1; uc064byp.1; chr7_23015828_23030758; NONHSAT119499; NONHSAT119500; NONHSAT119501
TC0700013584.hg.1	CYP51A1	NM_000786; NM_001146152; ENST00000003100; ENST00000422867; ENST00000450723; ENST00000482924; BC032322; OTTHUMT00000253812; OTTHUMT00000342054; OTTHUMT00000342055; OTTHUMT00000342058; CCDS55123.1; CCDS5623.1; hsa_circ_0002085; hsa_circ_0002181; hsa_circ_0007299; hsa_circ_0080999; hsa_circ_0081000; hsa_circ_0081001; hsa_circ_0081002; hsa_circ_0081003; uc003ulm.5; uc011khn.3; uc064fgt.1; uc064fgu.1; chr7_91755566_91756945
TC0700013605.hg.1	PNPLA8	NM_001256007; NM_001256008; NM_001256009; NM_001256010; NM_001256011; NM_015723; ENST00000257694; ENST00000415498; ENST00000422087; ENST00000426128; ENST00000427008; ENST00000436062; ENST00000453085; ENST00000453144; ENST00000462466; ENST00000476592; ENST00000483879; BC032999; OTTHUMT00000337423; OTTHUMT00000337475; OTTHUMT00000337476; OTTHUMT00000337477; OTTHUMT00000337478; OTTHUMT00000337479; OTTHUMT00000337480; OTTHUMT00000337482; OTTHUMT00000337483; OTTHUMT00000337484; OTTHUMT00000337485; CCDS34733.1; CCDS59075.1; CCDS59508.1; hsa_circ_0081954; hsa_circ_0081955; hsa_circ_0081956; hsa_circ_0081957; uc003vff.3; uc003vfh.3; uc003vfi.3; uc003vfj.3; uc064hbi.1; uc064hbj.1; uc064hbk.1; uc064hbl.1; uc064hbm.1; uc064hbo.1; uc064hbp.1; NONHSAT122733; NONHSAT122734
TC0700013620.hg.1	IMPDH1	NM_000883; NM_001102605; NM_001142573; NM_001142574; NM_001142575; NM_001142576; NM_001304521; NM_183243; ENST00000338791; ENST00000348127; ENST00000354269; ENST00000419067; ENST00000460045; ENST00000468842; ENST00000469328; ENST00000470772; ENST00000473463; ENST00000480861; ENST00000484496; ENST00000489263; ENST00000491376; ENST00000496200; ENST00000496487; ENST00000497868; ENST00000626419; BC033622; OTTHUMT00000349454; OTTHUMT00000349455; OTTHUMT00000349456; OTTHUMT00000349457; OTTHUMT00000349458; OTTHUMT00000349459; OTTHUMT00000349460; OTTHUMT00000349461; OTTHUMT00000349462; OTTHUMT00000349463; OTTHUMT00000349464; OTTHUMT00000349465; OTTHUMT00000349466; OTTHUMT00000349467; OTTHUMT00000349468; OTTHUMT00000349469; CCDS34748.1; CCDS34749.1; CCDS43643.1; CCDS47699.1; CCDS47700.1; CCDS55161.1; hsa_circ_0006791; hsa_circ_0082172; IMPDH1.bAug10; uc003vmt.3; uc003vmu.3; uc003vmv.3; uc003vmw.3; uc011kom.2; uc011kon.2; uc064htq.1; uc064htr.1; uc064hts.1; uc064htt.1; uc064htu.1; uc064htv.1; uc064htw.1; uc064htx.1; uc064hty.1; uc064htz.1; uc064hua.1; NONHSAT123186
TC0700013624.hg.1	RP11-138A9.1	ENST00000605249.1; OTTHUMT00000469909; uc064ibk.1; ENST00000605249; HG500615.1:1..1998:ncRNA; NONHSAT147600
TC0700013625.hg.1	LINC-PINT	NR_015431; NR_024153; NR_109850; NR_109851; NR_109852; NR_109853; NR_109854; NR_109855; ENST00000416999; ENST00000423414; ENST00000429901; ENST00000431189; ENST00000433079; ENST00000435523; ENST00000443623; ENST00000451786; ENST00000416999.1; ENST00000423414.1; ENST00000429901.1; ENST00000431189.1; ENST00000433079.1; ENST00000435523.1; ENST00000443623.1; ENST00000451786.1; FLJ43663.vbAug10; hsa_circ_0007239; hsa_circ_0082387; hsa_circ_0082388; hsa_circ_0082389; OTTHUMT00000338002; OTTHUMT00000338003; OTTHUMT00000338004; OTTHUMT00000338005; OTTHUMT00000338006; OTTHUMT00000338007; OTTHUMT00000338008; OTTHUMT00000338009; uc003vqq.4; uc064ibm.1; uc064ibn.1; uc064ibo.1; uc064ibp.1; uc064ibq.1; uc064ibr.1; chr7_130737183_130738224; HG500617.1:1..616:ncRNA; HG500618.1:1..1262:ncRNA; HG500619.1:1..3505:ncRNA; HG500620.1:1..453:ncRNA; HG500621.1:1..553:ncRNA; HG500622.1:1..803:ncRNA; HG500623.1:1..387:ncRNA; HG500624.1:1..565:ncRNA; NONHSAT123381; NONHSAT123382; NONHSAT123383; NONHSAT123384; NONHSAT123385; NONHSAT123386; NONHSAT123387; NONHSAT123388; NONHSAT123389; NONHSAT123390; NONHSAT123392; NONHSAT123393; NONHSAT123395; NONHSAT123398; NONHSAT123400; uc003vqo.1
TC0700013632.hg.1	TCAF2P1	NR_110549
TC0800006796.hg.1	perkoy	perkoy.aAug10-unspliced; T339294
TC0800006969.hg.1	DMTN	NM_001114135; NM_001114136; NM_001114137; NM_001114138; NM_001114139; NM_001302816; NM_001302817; NM_001978; ENST00000265800; ENST00000358242; ENST00000381470; ENST00000415253; ENST00000432128; ENST00000443491; ENST00000517305; ENST00000517418; ENST00000517600; ENST00000517804; ENST00000518816; ENST00000519333; ENST00000519850; ENST00000519907; ENST00000519959; ENST00000520174; ENST00000520856; ENST00000522148; ENST00000522340; ENST00000523266; ENST00000523300; ENST00000523623; ENST00000523782; BC006318; BC017445; BC052805; OTTHUMT00000214211; OTTHUMT00000375162; OTTHUMT00000375163; OTTHUMT00000375164; OTTHUMT00000375165; OTTHUMT00000375168; OTTHUMT00000375169; OTTHUMT00000375170; OTTHUMT00000375172; OTTHUMT00000375173; OTTHUMT00000375174; OTTHUMT00000375175; OTTHUMT00000375176; OTTHUMT00000375177; OTTHUMT00000375178; OTTHUMT00000375179; OTTHUMT00000375180; OTTHUMT00000375181; OTTHUMT00000375182; CCDS47820.1; CCDS47821.1; CCDS6020.1; hsa_circ_0083573; uc064kwb.1; uc064kwc.1; uc064kwd.1; uc064kwe.1; uc064kwf.1; uc064kwg.1; uc064kwh.1; uc064kwi.1; uc064kwj.1; uc064kwk.1; uc064kwl.1; uc064kwm.1; uc064kwn.1; uc064kwo.1; uc064kwp.1; uc064kwq.1; uc064kwr.1; uc064kws.1; uc064kwt.1; uc064kwu.1; uc064kwv.1; uc064kww.1; uc064kwx.1; NONHSAT125448; NONHSAT125449
TC0800006978.hg.1	POLR3D	NM_001722; ENST00000306433; ENST00000397802; ENST00000517789; ENST00000518039; ENST00000519237; BC002603; BC004484; OTTHUMT00000375432; OTTHUMT00000375433; OTTHUMT00000375434; OTTHUMT00000375435; OTTHUMT00000375436; CCDS34858.1; hsa_circ_0083607; hsa_circ_0083608; hsa_circ_0083609; hsa_circ_0083610; hsa_circ_0083611; hsa_circ_0083612; hsa_circ_0083613; hsa_circ_0083614; POLR3D.cAug10; uc003xbl.4; uc003xbm.4; uc064kzc.1; uc064kzd.1; uc064kze.1; NONHSAT125472
TC0800006990.hg.1	mubly	mubly.aAug10-unspliced
TC0800007027.hg.1	SLC25A37	NM_016612; ENST00000290075; ENST00000417331; ENST00000517923; ENST00000518881; ENST00000519192; ENST00000519973; ENST00000520654; ENST00000520949; ENST00000521637; ENST00000522164; ENST00000523883; ENST00000523930; BC132799; BC132801; OTTHUMT00000376039; OTTHUMT00000376040; OTTHUMT00000376041; OTTHUMT00000376042; OTTHUMT00000376044; OTTHUMT00000376045; OTTHUMT00000376046; OTTHUMT00000376047; OTTHUMT00000376048; OTTHUMT00000376049; OTTHUMT00000376050; OTTHUMT00000376051; CCDS47828.1; hsa_circ_0083681; uc003xds.4; uc064lfk.1; uc064lfl.1; uc064lfm.1; uc064lfn.1; uc064lfo.1; uc064lfp.1; uc064lfq.1; uc064lfr.1; uc064lfs.1; uc064lft.1; uc064lfu.1; NONHSAT125580; NONHSAT125581
TC0800007040.hg.1	ADAM28	NM_001304351; NM_014265; NM_021777; NR_130709; NR_130710; ENST00000265769; ENST00000437154; ENST00000518326; ENST00000518516; ENST00000518737; ENST00000520448; ENST00000520665; ENST00000521110; ENST00000521629; ENST00000523236; ENST00000523379; ENST00000523440; BC136478; OTTHUMT00000375441; OTTHUMT00000375442; OTTHUMT00000375443; OTTHUMT00000375545; OTTHUMT00000375546; OTTHUMT00000375547; OTTHUMT00000375548; OTTHUMT00000375549; OTTHUMT00000375550; OTTHUMT00000375551; OTTHUMT00000375552; OTTHUMT00000375553; ADAM28.dAug10; ADAM28.mAug10; ADAM28.oAug10; CCDS34865.1; CCDS47830.1; uc003xdx.4; uc003xdy.4; uc064lgc.1; uc064lgd.1; uc064lgg.1; uc064lgj.1; uc064lgk.1; uc064lgl.1; uc064lgm.1; uc064lgn.1; uc064lgo.1; uc064lgp.1; chr8_24131569_24157590; NONHSAT125601; NONHSAT125602
TC0800007080.hg.1	BNIP3L	NM_004331; ENST00000380629; ENST00000518611; ENST00000520077; ENST00000520409; ENST00000521254; ENST00000523515; ENST00000523949; ENST00000620910; BC001559; BC009603; OTTHUMT00000216895; OTTHUMT00000376514; OTTHUMT00000376515; OTTHUMT00000376516; OTTHUMT00000376517; OTTHUMT00000376518; OTTHUMT00000376737; CCDS6050.1; hsa_circ_0002131; hsa_circ_0083743; hsa_circ_0083744; uc003xex.2; uc003xey.3; uc010lui.2; uc064ljh.1; uc064lji.1; uc064ljj.1; uc064ljk.1; uc064ljl.1; chr8_26248758_26265892; NONHSAT125649
TC0800007366.hg.1	HTRA4	NM_153692; ENST00000302495; BC057765; OTTHUMT00000377077; CCDS6110.1; uc003xmj.4
TC0800007431.hg.1	AP3M2	NM_001134296; NM_006803; ENST00000174653; ENST00000396926; ENST00000517499; ENST00000517865; ENST00000517922; ENST00000517969; ENST00000518421; ENST00000520685; ENST00000520689; ENST00000521235; ENST00000521280; ENST00000521899; ENST00000522288; ENST00000522320; ENST00000522606; ENST00000523249; ENST00000530375; BC056257; BC056398; OTTHUMT00000376996; OTTHUMT00000376997; OTTHUMT00000376998; OTTHUMT00000376999; OTTHUMT00000377000; OTTHUMT00000377001; OTTHUMT00000377002; OTTHUMT00000377003; OTTHUMT00000377004; OTTHUMT00000377005; OTTHUMT00000377006; OTTHUMT00000377094; OTTHUMT00000377095; OTTHUMT00000377096; OTTHUMT00000377097; OTTHUMT00000383050; AP3M2.aAug10; CCDS6125.1; hsa_circ_0084092; hsa_circ_0084093; hsa_circ_0084094; hsa_circ_0084095; uc003xoo.4; uc003xop.4; uc003xoq.3; uc064mjc.1; uc064mjd.1; uc064mje.1; uc064mjf.1; uc064mjg.1; uc064mjh.1; uc064mji.1; uc064mjj.1; uc064mjk.1; uc064mjl.1; uc064mjm.1; uc064mjn.1; uc064mjo.1; uc064mjp.1; NONHSAT126265; NONHSAT126266; NONHSAT126267
TC0800007439.hg.1	POLB	NM_002690; ENST00000265421; ENST00000517393; ENST00000518579; ENST00000518925; ENST00000519094; ENST00000519524; ENST00000519771; ENST00000520008; ENST00000521290; ENST00000521418; ENST00000521492; ENST00000522297; ENST00000522610; ENST00000523465; ENST00000524208; ENST00000530566; ENST00000532157; BC100288; BC106909; OTTHUMT00000377242; OTTHUMT00000377243; OTTHUMT00000377244; OTTHUMT00000377245; OTTHUMT00000377246; OTTHUMT00000377552; OTTHUMT00000377553; OTTHUMT00000377554; OTTHUMT00000377555; OTTHUMT00000377556; OTTHUMT00000377557; OTTHUMT00000377558; OTTHUMT00000377559; OTTHUMT00000377560; OTTHUMT00000377561; OTTHUMT00000377562; OTTHUMT00000383052; CCDS6129.1; hsa_circ_0001794; hsa_circ_0084106; hsa_circ_0084107; hsa_circ_0084108; hsa_circ_0084109; hsa_circ_0084110; hsa_circ_0084111; POLB.hAug10; uc003xoz.3; uc064mle.1; uc064mlf.1; uc064mlg.1; uc064mlh.1; uc064mli.1; uc064mlj.1; uc064mlk.1; uc064mll.1; uc064mlm.1; uc064mln.1; uc064mlo.1; uc064mlp.1; uc064mlq.1; uc064mlr.1; uc064mls.1; uc064mlt.1; chr8_42218613_42218883; NONHSAT126286; NONHSAT126287; NONHSAT126288
TC0800007766.hg.1	RAB2A	NM_001242644; NM_002865; ENST00000262646; ENST00000396696; ENST00000429861; ENST00000452437; ENST00000466595; ENST00000481569; ENST00000525529; ENST00000529579; ENST00000530071; ENST00000531098; ENST00000531289; ENST00000534260; BC008929; OTTHUMT00000259145; OTTHUMT00000259146; OTTHUMT00000259147; OTTHUMT00000259148; OTTHUMT00000259149; OTTHUMT00000259150; OTTHUMT00000383457; OTTHUMT00000383458; OTTHUMT00000383459; OTTHUMT00000383460; OTTHUMT00000383461; OTTHUMT00000383462; CCDS56537.1; CCDS6175.1; hsa_circ_0003183; hsa_circ_0007581; hsa_circ_0084579; hsa_circ_0084580; hsa_circ_0084581; RAB2A.dAug10; RAB2A.hAug10; uc003xud.3; uc011lef.3; uc064ncu.1; uc064ncv.1; uc064ncw.1; uc064ncx.1; uc064ncz.1; uc064nda.1; uc064ndb.1; uc064ndc.1; uc064ndd.1; uc064nde.1; chr8_61484604_61504528; chr8_61496766_61497374; NONHSAT126835; NONHSAT126838; NONHSAT126839; NONHSAT126840
TC0800007770.hg.1	lywoby	lywoby.aAug10-unspliced
TC0800007771.hg.1	shorskoybu	shorskoybu.aAug10-unspliced
TC0800007774.hg.1	CHD7	NM_017780; ENST00000423902; ENST00000524602; ENST00000525508; ENST00000526846; ENST00000527825; ENST00000527900; ENST00000527921; ENST00000528280; ENST00000529472; ENST00000531695; ENST00000532149; ENST00000618450; OTTHUMT00000383468; OTTHUMT00000383469; OTTHUMT00000383470; OTTHUMT00000383471; OTTHUMT00000383472; OTTHUMT00000383473; OTTHUMT00000383474; OTTHUMT00000383475; OTTHUMT00000383476; OTTHUMT00000383477; OTTHUMT00000383478; OTTHUMT00000383479; BC172443; CCDS47865.1; CHD7.lAug10; hsa_circ_0084582; hsa_circ_0084583; hsa_circ_0084584; hsa_circ_0084585; hsa_circ_0084586; hsa_circ_0084587; hsa_circ_0084588; hsa_circ_0084589; hsa_circ_0084590; hsa_circ_0084591; hsa_circ_0084592; hsa_circ_0084593; hsa_circ_0084594; uc003xue.4; uc003xuf.4; uc022aux.2; uc064ndj.1; uc064ndk.1; uc064ndl.1; uc064ndn.1; uc064ndo.1; uc064ndp.1; uc064ndq.1; uc064ndr.1; uc064nds.1; chr8_61653817_61655656; chr8_61707544_61714152
TC0800007877.hg.1	farbla	farbla.aAug10-unspliced
TC0800007976.hg.1	TMEM70; RPS20P21	NM_001040613; NM_017866; NR_033334; ENST00000312184; ENST00000416961; ENST00000517439; ENST00000517614; ENST00000519551; ENST00000520167; ENST00000523794; BC002748; OTTHUMT00000351512; OTTHUMT00000379024; OTTHUMT00000379025; OTTHUMT00000379026; OTTHUMT00000379027; OTTHUMT00000379028; OTTHUMT00000379029; OTTHUMT00000379030; CCDS47876.1; CCDS6215.1; TMEM70andRPS20P21.bAug10; TMEM70andRPS20P21.eAug10; uc003yab.4; uc003yac.4; uc064ntj.1; uc064ntk.1; uc064ntl.1; uc064ntm.1; uc064ntn.1; ENST00000466859; NONHSAT127272; NONHSAT127273; NONHSAT127274; NONHSAT127276
TC0800008030.hg.1	kanemu	kanemu.aAug10-unspliced
TC0800008062.hg.1	ZBTB10	NM_001105539; NM_001277145; NM_023929; ENST00000379091; ENST00000426744; ENST00000430430; ENST00000455036; ENST00000610895; BC127098; OTTHUMT00000338055; OTTHUMT00000379184; OTTHUMT00000379185; CCDS47880.1; CCDS64920.1; uc003ybv.6; uc003ybx.6; uc022awq.3; uc064nyh.1; uc064nyi.1
TC0800008064.hg.1	RP11-48B3.4	ENST00000569134.1; OTTHUMT00000426635; uc064nyk.1; ENST00000569134; HG501388.1:1..1805:ncRNA; NONHSAT127417; NONHSAT127418
TC0800008152.hg.1	SLC2A3P4	ENST00000521259; OTTHUMT00000374903
TC0800008179.hg.1	RIPK2	NM_003821; ENST00000220751; ENST00000517696; ENST00000518673; ENST00000522965; BC004553; OTTHUMT00000375686; OTTHUMT00000375687; OTTHUMT00000375688; OTTHUMT00000375689; CCDS6247.1; hsa_circ_0084860; hsa_circ_0084861; RIPK2.dAug10; uc003yee.4; uc064oho.1; uc064ohp.1; uc064ohq.1; NONHSAT127626; NONHSAT127627
TC0800008183.hg.1	OSGIN2	NM_001126111; NM_004337; ENST00000297438; ENST00000451899; ENST00000520659; OTTHUMT00000375691; OTTHUMT00000375692; OTTHUMT00000375693; BC156589; CCDS47888.1; CCDS6248.1; hsa_circ_0084862; hsa_circ_0084863; hsa_circ_0084864; OSGIN2.cAug10; uc003yeg.4; uc003yeh.4; uc064ohs.1
TC0800008299.hg.1	SDC2	NM_002998; ENST00000302190; ENST00000518385; ENST00000519587; ENST00000519914; ENST00000520233; ENST00000521590; ENST00000522911; ENST00000523877; BC030133; BC049836; OTTHUMT00000379750; OTTHUMT00000379751; OTTHUMT00000379752; OTTHUMT00000379753; OTTHUMT00000379754; OTTHUMT00000379755; OTTHUMT00000379756; OTTHUMT00000380605; CCDS6272.1; hsa_circ_0002977; hsa_circ_0003623; hsa_circ_0084992; SDC2.fAug10; uc003yhv.2; uc011lgu.2; uc064oum.1; uc064oun.1; uc064ouo.1; uc064oup.1; uc064ouq.1; uc064our.1; chr8_97549527_97551121; NONHSAT127864; NONHSAT127865
TC0800008367.hg.1	SNORD77	ENST00000391112; NONHSAT127965; uc022azg.1
TC0800008548.hg.1	RP11-419L20.2	ENST00000518703; OTTHUMT00000381018
TC0800008549.hg.1	MAPK6PS5	MAPK6PS5.aAug10-unspliced
TC0800008602.hg.1	blodeeby; slawla	blodeeby.aAug10-unspliced; slawla.aAug10-unspliced; T349863; T349864; T349865; T349866; T349868
TC0800008719.hg.1	keevorby	keevorby.aAug10-unspliced
TC0800008722.hg.1	dably	dably.aAug10-unspliced
TC0800008724.hg.1		NONHSAT128504
TC0800008770.hg.1	RNF139	NM_007218; ENST00000303545; ENST00000517684; BC021571; BC064636; OTTHUMT00000381692; OTTHUMT00000381693; CCDS6350.1; ENST00000518639.1; OTTHUMT00000381671; RNF139.cAug10; uc003yrc.4; uc064pzi.1; uc064pzm.1; ENST00000518639; HG501649.1:1..2355:ncRNA; NONHSAT128590
TC0800008801.hg.1	TRIB1	NM_001282985; NM_025195; ENST00000311922; ENST00000519576; ENST00000520847; ENST00000521778; BC063292; OTTHUMT00000381430; OTTHUMT00000381431; OTTHUMT00000381432; OTTHUMT00000381433; CCDS6357.1; CCDS64971.1; uc003yrx.4; uc010mdn.5; uc011lis.4; uc064qch.1; NONHSAT128969
TC0800008941.hg.1	showaby	showaby.aAug10-unspliced
TC0800009071.hg.1	CHRAC1	NM_017444; NR_023360; NR_040712; ENST00000220913; ENST00000518971; ENST00000519533; ENST00000519618; ENST00000523569; BC015891; OTTHUMT00000377816; OTTHUMT00000377817; OTTHUMT00000377818; OTTHUMT00000377819; OTTHUMT00000377828; CCDS6379.1; hsa_circ_0085708; uc003yvl.4; uc064qpy.1; uc064qpz.1; uc064qqa.1; uc064qqb.1; NONHSAT129369
TC0800009201.hg.1	GSDMD	NM_024736; ENST00000262580; ENST00000524846; ENST00000525208; ENST00000525721; ENST00000526051; ENST00000526406; ENST00000526469; ENST00000528475; ENST00000529854; ENST00000531173; ENST00000531184; ENST00000533063; ENST00000533348; ENST00000533888; ENST00000534018; ENST00000534602; BC008904; BC069000; OTTHUMT00000382046; OTTHUMT00000382047; OTTHUMT00000382048; OTTHUMT00000382049; OTTHUMT00000382051; OTTHUMT00000382073; OTTHUMT00000382074; OTTHUMT00000382512; OTTHUMT00000382529; OTTHUMT00000382530; OTTHUMT00000382531; OTTHUMT00000382532; OTTHUMT00000382533; OTTHUMT00000382534; OTTHUMT00000382535; OTTHUMT00000382560; NM_001166237_2; CCDS34956.1; GSDMD.eAug10; GSDMD.mAug10; hsa_circ_0001830; hsa_circ_0085842; hsa_circ_0085843; hsa_circ_0085844; uc003yyf.4; uc003yyg.4; uc010mfe.4; uc064qyz.1; uc064qza.1; uc064qzb.1; uc064qzc.1; uc064qzd.1; uc064qze.1; uc064qzf.1; uc064qzg.1; uc064qzh.1; uc064qzi.1; uc064qzj.1; uc064qzk.1; uc064qzl.1; NONHSAT129586; NONHSAT129587; NONHSAT129588
TC0800009208.hg.1	ZNF623	NM_001082480; NM_001261843; NM_014789; ENST00000458270; ENST00000501748; ENST00000526926; BC067516; BC067517; BC067518; BC075056; BC075057; OTTHUMT00000382520; OTTHUMT00000382521; OTTHUMT00000382522; CCDS34957.1; CCDS47931.1; uc003yzc.4; uc003yzd.3; uc011lkp.3
TC0800009237.hg.1	GPAA1	NM_003801; ENST00000355091; ENST00000361036; ENST00000524418; ENST00000525087; ENST00000525308; ENST00000526233; ENST00000526341; ENST00000527144; ENST00000527653; ENST00000528073; ENST00000529503; ENST00000529638; ENST00000530258; ENST00000530633; ENST00000530796; ENST00000531593; ENST00000532758; ENST00000534072; BC003171; BC004129; BC006383; OTTHUMT00000384068; OTTHUMT00000384069; OTTHUMT00000384070; OTTHUMT00000384071; OTTHUMT00000384072; OTTHUMT00000384073; OTTHUMT00000384074; OTTHUMT00000384075; OTTHUMT00000384076; OTTHUMT00000384077; OTTHUMT00000384078; OTTHUMT00000384079; OTTHUMT00000384080; OTTHUMT00000384081; OTTHUMT00000384082; OTTHUMT00000384083; OTTHUMT00000384084; OTTHUMT00000384085; CCDS43776.1; GPAA1.hAug10; hsa_circ_0085947; hsa_circ_0085948; hsa_circ_0085949; hsa_circ_0085950; hsa_circ_0085951; uc003zax.4; uc064rhq.1; uc064rhr.1; uc064rhs.1; uc064rht.1; uc064rhu.1; uc064rhv.1; uc064rhw.1; uc064rhx.1; uc064rhy.1; uc064rhz.1; uc064ria.1; uc064rib.1; uc064ric.1; uc064rid.1; uc064rie.1; uc064rif.1; uc064rig.1
TC0800009529.hg.1	PPP1R3B	NM_001201329; NM_024607; ENST00000310455; ENST00000519699; BC043388; OTTHUMT00000251472; OTTHUMT00000374693; CCDS5973.1; uc003wsn.5; uc003wso.5
TC0800009856.hg.1	EGR3	NM_001199880; NM_001199881; NM_004430; ENST00000317216; ENST00000518773; ENST00000519492; ENST00000522910; ENST00000524088; BC104765; BC112279; OTTHUMT00000215098; OTTHUMT00000375023; OTTHUMT00000375024; OTTHUMT00000375025; OTTHUMT00000375026; CCDS56528.1; CCDS6033.1; EGR3.bAug10; EGR3.dAug10; EGR3.eAug10; uc003xcm.2; uc011kzn.2; uc064lcl.1; uc064lcm.1; uc064lcn.1
TC0800009952.hg.1	RP11-613H2.2	ENST00000517322; NONHSAT125675; OTTHUMT00000376214
TC0800010002.hg.1	DUSP4	NM_001394; NM_057158; ENST00000240100; ENST00000240101; BC002671; BC014565; OTTHUMT00000257249; OTTHUMT00000257250; CCDS6072.1; CCDS6073.1; hsa_circ_0007800; uc003xhl.4; uc003xhm.4; NONHSAT125813
TC0800010013.hg.1		T341330
TC0800010091.hg.1	RP1-273G13.2	ENST00000523393; NONHSAT125983; NONHSAT125984; OTTHUMT00000376526
TC0800010164.hg.1	RPS20P22	OTTHUMT00000351454; OTTHUMT00000351455; ENST00000473700; ENST00000488192; NONHSAT126099; NONHSAT147627
TC0800010193.hg.1	TM2D2	NM_001024380; NM_001024381; NM_031940; NM_078473; ENST00000397070; ENST00000456397; ENST00000456845; ENST00000517872; ENST00000519186; ENST00000520152; ENST00000521060; ENST00000522142; ENST00000522434; ENST00000524331; BC004878; BC109049; BC109050; OTTHUMT00000377279; OTTHUMT00000377280; OTTHUMT00000377281; OTTHUMT00000377282; OTTHUMT00000377283; OTTHUMT00000377284; OTTHUMT00000377285; OTTHUMT00000377286; OTTHUMT00000377287; OTTHUMT00000377288; CCDS43733.1; CCDS6111.1; TM2D2.cAug10; TM2D2.dAug10; uc003xmk.4; uc003xml.4; uc003xmn.4; uc064mep.1; uc064meq.1; uc064mer.1; uc064mes.1; uc064met.1; uc064meu.1; uc064mev.1; NONHSAT126137; NONHSAT126138
TC0800010261.hg.1	plawerby	plawerby.aAug10-unspliced
TC0800010262.hg.1	skeyskarbu	skeyskarbu.aAug10-unspliced
TC0800010263.hg.1	skorskarbu	skorskarbu.aAug10-unspliced
TC0800010427.hg.1	RB1CC1	NM_001083617; NM_014781; ENST00000025008; ENST00000435644; ENST00000517963; ENST00000518211; ENST00000518468; ENST00000518710; ENST00000519912; ENST00000521611; ENST00000522957; ENST00000523594; BC017556; OTTHUMT00000378011; OTTHUMT00000378012; OTTHUMT00000378079; OTTHUMT00000378080; OTTHUMT00000378081; OTTHUMT00000378082; OTTHUMT00000378083; OTTHUMT00000378117; OTTHUMT00000378118; OTTHUMT00000378119; CCDS34892.1; CCDS47856.1; hsa_circ_0084493; hsa_circ_0084494; hsa_circ_0084495; hsa_circ_0084496; hsa_circ_0084497; hsa_circ_0084498; hsa_circ_0084499; hsa_circ_0084500; hsa_circ_0084501; hsa_circ_0084502; hsa_circ_0084503; hsa_circ_0084504; RB1CC1.oAug10; uc003xre.5; uc003xrf.5; uc064muf.1; uc064mug.1; uc064muh.1; uc064mui.1; uc064muj.1; uc064muk.1; uc064mul.1; uc064mum.1; NONHSAT126570
TC0800010428.hg.1	swoychoyby	swoychoyby.aAug10-unspliced
TC0800010823.hg.1	TCEB1	NM_001204857; NM_001204858; NM_001204859; NM_001204860; NM_001204861; NM_001204862; NM_001204863; NM_001204864; NM_005648; ENST00000284811; ENST00000518127; ENST00000519082; ENST00000519487; ENST00000520210; ENST00000520242; ENST00000522337; ENST00000523815; ENST00000602840; ENST00000622804; BC013809; BC093065; BC100028; BC100283; OTTHUMT00000379014; OTTHUMT00000379016; OTTHUMT00000379017; OTTHUMT00000379018; OTTHUMT00000379019; OTTHUMT00000379020; OTTHUMT00000379021; OTTHUMT00000379022; OTTHUMT00000379023; uc022avw.1; CCDS34910.1; CCDS56539.1; hsa_circ_0006282; hsa_circ_0084786; uc003xzx.3; uc003xzz.3; uc003yaa.3; uc022avv.2; uc064nte.1; uc064ntf.1; uc064ntg.1; uc064nth.1; uc064nti.1
TC0800010990.hg.1	CA1	NM_001128829; NM_001128830; NM_001128831; NM_001164830; NM_001291967; NM_001291968; NM_001738; ENST00000431316; ENST00000517429; ENST00000517590; ENST00000517618; ENST00000518233; ENST00000518341; ENST00000519129; ENST00000519991; ENST00000520093; ENST00000520663; ENST00000520692; ENST00000520990; ENST00000521679; ENST00000521846; ENST00000522389; ENST00000522579; ENST00000522662; ENST00000522814; ENST00000523022; ENST00000523712; ENST00000523858; ENST00000523953; ENST00000524324; ENST00000542576; ENST00000626824; BC027890; OTTHUMT00000381067; OTTHUMT00000381068; OTTHUMT00000381069; OTTHUMT00000381070; OTTHUMT00000381071; OTTHUMT00000381072; OTTHUMT00000381073; OTTHUMT00000381074; OTTHUMT00000381075; OTTHUMT00000381076; OTTHUMT00000381077; OTTHUMT00000381078; OTTHUMT00000381079; OTTHUMT00000381080; OTTHUMT00000381081; OTTHUMT00000381082; OTTHUMT00000381083; OTTHUMT00000381084; OTTHUMT00000381085; OTTHUMT00000381086; OTTHUMT00000381087; OTTHUMT00000381088; CA1.eAug10; CA1.hAug10; CA1.iAug10; CA1.kAug10; CA1.oAug10; CA1.rAug10; CA1.vaAug10; CCDS6237.1; uc003ydh.4; uc003ydi.4; uc064ocy.1; uc064ocz.1; uc064oda.1; uc064odb.1; uc064odc.1; uc064odd.1; uc064ode.1; uc064odf.1; uc064odg.1; uc064odh.1; uc064odi.1; uc064odj.1; uc064odk.1; uc064odl.1; uc064odm.1; uc064odn.1; uc064odo.1; uc064odp.1; uc064odq.1; uc064odr.1; uc064ods.1; uc064odt.1; uc064odu.1; NONHSAT127524; NONHSAT127525
TC0800011124.hg.1	RPL34P18	ENST00000466433; NONHSAT127762; OTTHUMT00000351689
TC0800011159.hg.1	AC024995.1	uc022ayv.2; ENST00000626279
TC0800011249.hg.1	RNF19A	NM_001280539; NM_015435; NM_183419; ENST00000341084; ENST00000432381; ENST00000517584; ENST00000519342; ENST00000519449; ENST00000519527; ENST00000520071; ENST00000520903; ENST00000522182; ENST00000522369; ENST00000523167; ENST00000523255; ENST00000523481; ENST00000523644; ENST00000524233; ENST00000616528; BC093938; BC093940; OTTHUMT00000379857; OTTHUMT00000380004; OTTHUMT00000380005; OTTHUMT00000380006; OTTHUMT00000380007; OTTHUMT00000380008; OTTHUMT00000380009; OTTHUMT00000380763; OTTHUMT00000380764; OTTHUMT00000380765; OTTHUMT00000380766; OTTHUMT00000380767; OTTHUMT00000380768; OTTHUMT00000380769; OTTHUMT00000381634; CCDS6286.1; hsa_circ_0085115; hsa_circ_0085116; hsa_circ_0085117; hsa_circ_0085118; hsa_circ_0085119; hsa_circ_0085120; hsa_circ_0085121; hsa_circ_0085122; hsa_circ_0085123; hsa_circ_0085124; hsa_circ_0085125; hsa_circ_0085126; hsa_circ_0085127; hsa_circ_0085128; RNF19A.gAug10; RNF19A.vaAug10; uc003yjj.3; uc003yjk.4; uc064pac.1; uc064pad.1; uc064pae.1; uc064paf.1; uc064pag.1; uc064pah.1; uc064pai.1; uc064paj.1; uc064pak.1; uc064pal.1; uc064pam.1; uc064pan.1; uc064pao.1; uc064pap.1; NONHSAT127981; NONHSAT127982; NONHSAT127983; NONHSAT127984; NONHSAT127985; NONHSAT127986; NONHSAT127987; NONHSAT127988
TC0800011250.hg.1	jeyskeebu	jeyskeebu.aAug10-unspliced
TC0800011251.hg.1	savawby	savawby.aAug10-unspliced
TC0800011252.hg.1	noyuya	noyuya.aAug10-unspliced
TC0800011253.hg.1	seevawby	seevawby.aAug10-unspliced
TC0800011261.hg.1	sweybawby	sweybawby.aAug10
TC0800011264.hg.1	mahare	mahare.aAug10-unspliced
TC0800011272.hg.1	RP11-521I2.3	ENST00000564694.1; OTTHUMT00000420385; uc064pcm.1; ENST00000564694; HG501525.1:1..1142:ncRNA; NONHSAT128022; NONHSAT128023
TC0800011275.hg.1	chorvawby	chorvawby.aAug10-unspliced
TC0800011312.hg.1	RRM2B	NM_001172477; NM_001172478; NM_015713; ENST00000251810; ENST00000395910; ENST00000395912; ENST00000517517; ENST00000519125; ENST00000519317; ENST00000519962; ENST00000522368; ENST00000522394; ENST00000523957; ENST00000621845; BC108261; BC117496; BC130628; OTTHUMT00000380191; OTTHUMT00000380192; OTTHUMT00000380193; OTTHUMT00000380194; OTTHUMT00000380304; OTTHUMT00000380305; OTTHUMT00000380306; OTTHUMT00000380307; OTTHUMT00000380308; OTTHUMT00000380326; CCDS34932.1; CCDS55267.1; hsa_circ_0003794; hsa_circ_0085177; hsa_circ_0085178; RRM2B.cAug10; RRM2B.eAug10; RRM2B.gAug10; RRM2B.jAug10; RRM2B.kAug10; uc003ykn.4; uc010mbv.3; uc010mbw.2; uc064pfj.1; uc064pfk.1; uc064pfl.1; uc064pfm.1; uc064pfn.1; uc064pfo.1; uc064pfp.1; uc064pfq.1; chr8_103236273_103237246; NONHSAT128080
TC0800011333.hg.1		T348825
TC0800011372.hg.1	SLC25A32	NM_030780; NR_102337; NR_102338; ENST00000297578; ENST00000521645; ENST00000523256; ENST00000523701; ENST00000523866; BC021893; OTTHUMT00000380290; OTTHUMT00000381240; OTTHUMT00000381493; OTTHUMT00000381494; OTTHUMT00000381495; CCDS6300.1; hsa_circ_0005499; hsa_circ_0085290; hsa_circ_0085291; hsa_circ_0085292; hsa_circ_0085293; uc003yll.5; uc064pir.1; uc064pis.1; uc064pit.1; uc064piu.1; NONHSAT128182; NONHSAT128183
TC0800011373.hg.1	seyveeby	seyveeby.aAug10-unspliced
TC0800011536.hg.1	sleela	sleela.aAug10-unspliced
TC0800011538.hg.1	klyverby	klyverby.aAug10-unspliced
TC0800011541.hg.1	klarverby	klarverby.aAug10-unspliced
TC0800011542.hg.1	klobly	klobly.aAug10-unspliced
TC0800011544.hg.1	pleeverby	pleeverby.aAug10-unspliced
TC0800011545.hg.1		NONHSAT128363
TC0800011546.hg.1	parskerbu	parskerbu.aAug10-unspliced
TC0800011547.hg.1	soger	soger.aAug10-unspliced
TC0800011548.hg.1	snordorby	snordorby.aAug10-unspliced
TC0800011549.hg.1	weewubu	weewubu.aAug10-unspliced
TC0800011550.hg.1	slawverby	slawverby.aAug10-unspliced
TC0800011880.hg.1		T351987; T351988; T351989; T351990; T351991; T351992
TC0800011881.hg.1	NDRG1	NM_001135242; NM_001258432; NM_001258433; NM_006096; ENST00000323851; ENST00000414097; ENST00000517331; ENST00000517599; ENST00000517745; ENST00000518010; ENST00000518066; ENST00000518094; ENST00000518176; ENST00000518480; ENST00000519228; ENST00000519278; ENST00000519580; ENST00000520230; ENST00000520943; ENST00000521026; ENST00000521414; ENST00000521438; ENST00000521544; ENST00000521664; ENST00000522377; ENST00000522476; ENST00000522665; ENST00000522738; ENST00000522890; ENST00000523642; ENST00000523892; ENST00000523931; ENST00000537882; BC003175; OTTHUMT00000378799; OTTHUMT00000378800; OTTHUMT00000378801; OTTHUMT00000378802; OTTHUMT00000378803; OTTHUMT00000378804; OTTHUMT00000378805; OTTHUMT00000378806; OTTHUMT00000378807; OTTHUMT00000378808; OTTHUMT00000378809; OTTHUMT00000378810; OTTHUMT00000378811; OTTHUMT00000378812; OTTHUMT00000378813; OTTHUMT00000378814; OTTHUMT00000378815; OTTHUMT00000378816; OTTHUMT00000378817; OTTHUMT00000378818; OTTHUMT00000378819; OTTHUMT00000378820; OTTHUMT00000378821; OTTHUMT00000378822; OTTHUMT00000378823; OTTHUMT00000378824; OTTHUMT00000378825; OTTHUMT00000378826; uc010mee.2; CCDS34945.1; CCDS59112.1; CCDS59113.1; hsa_circ_0085645; hsa_circ_0085646; hsa_circ_0085647; hsa_circ_0085648; hsa_circ_0085649; hsa_circ_0085650; hsa_circ_0085651; hsa_circ_0085652; hsa_circ_0085653; hsa_circ_0085654; hsa_circ_0085655; hsa_circ_0085656; hsa_circ_0085657; NDRG1.mAug10; NDRG1.nAug10; NDRG1.vjAug10; NDRG1.vmAug10; uc003yug.3; uc003yuh.3; uc010mef.3; uc011lji.2; uc064qkr.1; uc064qks.1; uc064qkt.1; uc064qku.1; uc064qkv.1; uc064qkw.1; uc064qkx.1; uc064qky.1; uc064qkz.1; uc064qla.1; uc064qlb.1; uc064qlc.1; uc064qld.1; uc064qle.1; uc064qlf.1; uc064qlg.1; uc064qlh.1; uc064qli.1; uc064qlj.1; uc064qlk.1; uc064qll.1; uc064qlm.1; uc064qln.1; NONHSAT129218; NONHSAT129219; NONHSAT129220; NONHSAT129221; NONHSAT129222; NONHSAT129223; NONHSAT129224; NONHSAT129225; uc003yui.1
TC0800012202.hg.1	BOP1; MIR7112	NM_015201; NR_107057; ENST00000563210; ENST00000568812; ENST00000569160; ENST00000569403; ENST00000569669; ENST00000569712; ENST00000616126; BC013787; BC013980; BC017674; OTTHUMT00000426981; OTTHUMT00000426982; OTTHUMT00000426984; OTTHUMT00000430544; OTTHUMT00000430545; OTTHUMT00000430546; CCDS6418.2; hsa_circ_0086013; hsa_circ_0086014; hsa_circ_0086015; hsa_circ_0086016; hsa_circ_0086017; hsa_circ_0086018; hsa_circ_0086019; hsa_circ_0086020; hsa_circ_0086021; hsa_circ_0086022; hsa_circ_0086023; hsa_circ_0086024; hsa_circ_0086025; hsa_circ_0086026; hsa_circ_0086027; hsa_circ_0086028; hsa_circ_0086029; hsa_circ_0086030; hsa_circ_0086031; hsa_circ_0086032; hsa_circ_0086033; rahemu.dAug10; uc033ccj.2; uc033cck.1; uc064rjr.1; uc064rjs.1; uc064rjt.1; uc064rju.1; uc064rjv.1; hsa_circ_0085989; hsa_circ_0085990; hsa_circ_0085991; hsa_circ_0085992; hsa_circ_0085993; hsa_circ_0085994; hsa_circ_0085995; hsa_circ_0085996; hsa_circ_0085997; hsa_circ_0085998; hsa_circ_0085999; hsa_circ_0086000; hsa_circ_0086002; hsa_circ_0086003; hsa_circ_0086004; hsa_circ_0086005; hsa_circ_0086006; hsa_circ_0086007; hsa_circ_0086008; NONHSAT129717; NR_107057.1:1..65:precursor_RNA
TC0800012256.hg.1	CLN8	ENST00000331222; ENST00000519254; ENST00000520991; ENST00000523237; BC007725; BC136825; OTTHUMT00000206715; OTTHUMT00000374583; OTTHUMT00000374585; OTTHUMT00000375053; NM_018941_2; CCDS5956.1; uc003wpo.5; uc064jxw.1; uc064jxx.1; uc064jxy.1
TC0800012288.hg.1	DCTN6	NM_006571; ENST00000221114; ENST00000519830; ENST00000520829; ENST00000522141; ENST00000522540; ENST00000523666; BC013175; OTTHUMT00000375815; OTTHUMT00000375849; OTTHUMT00000375850; OTTHUMT00000375851; OTTHUMT00000375852; OTTHUMT00000375853; CCDS6076.1; hsa_circ_0001786; hsa_circ_0006863; hsa_circ_0083844; hsa_circ_0083845; hsa_circ_0083846; uc003xhy.4; uc064lsb.1; uc064lsc.1; uc064lsd.1; uc064lse.1; uc064lsf.1; chr8_30032600_30038146
TC0800012380.hg.1	LOC101927752; CTD-2336O2.1	ENST00000517959; ENST00000518481; ENST00000518822; ENST00000517959.1; ENST00000518481.1; ENST00000518822.1; OTTHUMT00000374586; OTTHUMT00000374587; OTTHUMT00000374588; uc064jxt.1; uc064jxu.1; uc064jxv.1; HG500805.1:1..978:ncRNA; HG500806.1:1..917:ncRNA; HG500807.1:1..579:ncRNA; NONHSAT124680; NONHSAT124681; NONHSAT124682
TC0800012447.hg.1	AZIN1	NM_001301668; NM_015878; NM_148174; ENST00000337198; ENST00000347770; ENST00000518353; ENST00000518697; ENST00000518940; ENST00000520402; ENST00000521536; ENST00000522311; ENST00000523071; BC013420; BC019279; OTTHUMT00000380133; OTTHUMT00000380135; OTTHUMT00000380136; OTTHUMT00000380138; OTTHUMT00000380139; OTTHUMT00000380140; OTTHUMT00000380141; OTTHUMT00000380142; OTTHUMT00000380464; AZIN1.fAug10; CCDS6295.1; hsa_circ_0003304; hsa_circ_0004982; hsa_circ_0007374; hsa_circ_0008921; hsa_circ_0085275; hsa_circ_0085276; hsa_circ_0085277; hsa_circ_0085278; hsa_circ_0085279; hsa_circ_0085280; hsa_circ_0085281; hsa_circ_0085282; hsa_circ_0085283; hsa_circ_0085284; hsa_circ_0085285; hsa_circ_0085286; uc003ykx.4; uc003yky.4; uc064pgm.1; uc064pgn.1; uc064pgo.1; uc064pgp.1; uc064pgq.1; uc064pgr.1; uc064pgs.1; NONHSAT128114; NONHSAT128115
TC0800012473.hg.1	CASC7	ENST00000560295.1; HG501752.1:1..9346:ncRNA; NONHSAT129370; NONHSAT129371
TC0800012474.hg.1	AGO2	NM_001164623; NM_012154; ENST00000517293; ENST00000518019; ENST00000519347; ENST00000519980; ENST00000520412; ENST00000520628; ENST00000521325; ENST00000523609; ENST00000524328; OTTHUMT00000377915; OTTHUMT00000377916; OTTHUMT00000377924; OTTHUMT00000377925; OTTHUMT00000377926; OTTHUMT00000377927; OTTHUMT00000377928; OTTHUMT00000377929; OTTHUMT00000377930; ENST00000624190; BC160104; CCDS55279.1; CCDS6380.1; EIF2C2.cAug10; EIF2C2.dAug10; EIF2C2.eAug10; EIF2C2.gAug10; EIF2C2.hAug10; hsa_circ_0002965; hsa_circ_0007313; hsa_circ_0008113; hsa_circ_0085709; hsa_circ_0085710; hsa_circ_0085711; hsa_circ_0085712; hsa_circ_0085713; hsa_circ_0085714; hsa_circ_0085715; hsa_circ_0085716; hsa_circ_0085717; hsa_circ_0085718; hsa_circ_0085719; hsa_circ_0085720; hsa_circ_0085721; hsa_circ_0085722; OTTHUMT00000377844; uc010meo.4; uc064qqc.1; uc064qqd.1; uc064qqe.1; uc064qqf.1; uc064qqg.1; uc064qqh.1; uc064qqi.1; uc064qqj.1; uc064qql.1; chr8_141549418_141551457; chr8_141595217_141616013; NONHSAT129377; NONHSAT129378; NONHSAT129382
TC0900006474.hg.1		NONHSAT129986
TC0900006551.hg.1	seyumu	seyumu.aAug10-unspliced
TC0900006579.hg.1	RP11-307L3.2	ENST00000456723; OTTHUMT00000051661
TC0900006699.hg.1		T355980
TC0900006962.hg.1	bersta	bersta.aAug10-unspliced
TC0900006963.hg.1		NONHSAT130703
TC0900007017.hg.1		NONHSAT130809
TC0900007029.hg.1	UBAP1	NM_001171201; NM_001171202; NM_001171203; NM_001171204; NM_016525; NR_033243; ENST00000297661; ENST00000359544; ENST00000379186; ENST00000625521; ENST00000626262; BC020950; BC098141; BC098316; BC099726; BC100668; OTTHUMT00000001084; OTTHUMT00000001085; OTTHUMT00000001086; OTTHUMT00000483251; OTTHUMT00000483252; CCDS6550.1; hsa_circ_0006212; hsa_circ_0086742; hsa_circ_0086743; hsa_circ_0086744; uc003ztx.4; uc003ztz.4; uc011loj.3; uc064srn.1; uc064sro.1
TC0900007062.hg.1	GLULP4	ENST00000324731; OTTHUMT00000052254
TC0900007064.hg.1	DNAJB5	NM_001135004; NM_001135005; NM_012266; ENST00000312316; ENST00000443266; ENST00000453597; ENST00000454002; ENST00000458263; ENST00000469798; ENST00000537321; ENST00000539059; ENST00000541010; ENST00000545841; OTTHUMT00000052248; OTTHUMT00000052249; OTTHUMT00000052250; OTTHUMT00000052251; OTTHUMT00000052252; OTTHUMT00000401394; OTTHUMT00000401395; OTTHUMT00000401397; OTTHUMT00000401398; OTTHUMT00000401399; CCDS35007.1; CCDS47959.1; CCDS47960.2; uc003zvs.5; uc003zvt.4; uc011los.3; uc064svb.1; uc064svc.1; uc064svd.1; uc064sve.1; uc064svf.1; uc064svg.1; uc064svh.1; BC012115
TC0900007620.hg.1	AL359253.1	uc064tud.1; ENST00000459505; NONHSAT131947
TC0900007807.hg.1	DAPK1	NM_001288729; NM_001288730; NM_001288731; NM_004938; ENST00000358077; ENST00000408954; ENST00000463069; ENST00000466188; ENST00000468482; ENST00000469067; ENST00000469640; ENST00000470267; ENST00000472284; ENST00000472344; ENST00000475804; ENST00000489291; ENST00000491893; ENST00000494010; ENST00000495182; ENST00000495281; ENST00000496522; ENST00000497743; ENST00000622514; BC113660; BC143733; BC143759; OTTHUMT00000052942; OTTHUMT00000052943; OTTHUMT00000052944; OTTHUMT00000052946; OTTHUMT00000052947; OTTHUMT00000356840; OTTHUMT00000356841; OTTHUMT00000356842; OTTHUMT00000356843; OTTHUMT00000356844; OTTHUMT00000356845; OTTHUMT00000357397; OTTHUMT00000357398; OTTHUMT00000357399; OTTHUMT00000357400; OTTHUMT00000357401; OTTHUMT00000357402; CCDS43842.1; DAPK1.bAug10; DAPK1.eAug10; DAPK1.rAug10; hsa_circ_0087409; hsa_circ_0087410; hsa_circ_0087411; hsa_circ_0087412; hsa_circ_0087413; hsa_circ_0087414; hsa_circ_0087415; hsa_circ_0087416; hsa_circ_0087417; hsa_circ_0087418; hsa_circ_0087419; hsa_circ_0087420; hsa_circ_0087421; uc004apc.5; uc004apd.5; uc011ltg.3; uc033czy.2; uc033czz.2; uc064ucg.1; uc064uch.1; uc064uci.1; uc064ucj.1; uc064uck.1; uc064ucl.1; uc064ucm.1; uc064uco.1; uc064ucp.1; uc064ucq.1; uc064ucr.1; uc064ucs.1; uc064uct.1; uc064ucu.1; NONHSAT132858; NONHSAT132859; NONHSAT132862; NONHSAT132863; NONHSAT132864; NONHSAT132865; NONHSAT132866
TC0900007816.hg.1	CTSL	NM_001257971; NM_001257972; NM_001257973; NM_001912; NM_145918; ENST00000340342; ENST00000342020; ENST00000343150; ENST00000375894; ENST00000482054; ENST00000495822; BC012612; BC142983; OTTHUMT00000052936; OTTHUMT00000052937; OTTHUMT00000052938; OTTHUMT00000052939; OTTHUMT00000052940; OTTHUMT00000052941; CCDS6675.1; uc004aph.4; uc004api.4; uc064ucv.1; uc064ucw.1; uc064ucx.1; uc064ucy.1; NONHSAT132867; NONHSAT132868; NONHSAT132869; NONHSAT132870; NONHSAT132871
TC0900007831.hg.1	RPS10P3	OTTHUMT00000052956; ENST00000439253; NONHSAT132898
TC0900007863.hg.1	CKS2	NM_001827; ENST00000314355; BC006458; OTTHUMT00000052988; uc004aqh.3; CCDS6682.1; hsa_circ_0087441; hsa_circ_0087442; NONHSAT132953
TC0900007971.hg.1	FGD3	NM_001083536; NM_001286993; NM_033086; ENST00000337352; ENST00000375482; ENST00000416701; ENST00000467786; ENST00000468206; ENST00000488407; ENST00000494553; ENST00000494669; BC032429; BC111054; OTTHUMT00000055493; OTTHUMT00000055494; OTTHUMT00000055495; OTTHUMT00000055496; OTTHUMT00000055497; OTTHUMT00000055498; uc004asx.2; CCDS43849.1; CCDS69619.1; hsa_circ_0087518; hsa_circ_0087519; uc004asw.3; uc004asz.3; uc064uiv.1; uc064uiw.1; uc064uix.1; uc064uiy.1; uc064uiz.1; NONHSAT133224; NONHSAT133225; NONHSAT133227; NONHSAT133228
TC0900007977.hg.1	CARD19	NM_032310; ENST00000375464; ENST00000466409; ENST00000466929; ENST00000468781; ENST00000475574; ENST00000488630; ENST00000490488; ENST00000495641; ENST00000498243; BC004500; BC038856; OTTHUMT00000053128; OTTHUMT00000053129; OTTHUMT00000053130; OTTHUMT00000053131; OTTHUMT00000053132; OTTHUMT00000053133; OTTHUMT00000053134; OTTHUMT00000053135; OTTHUMT00000053136; CCDS6702.2; hsa_circ_0087520; hsa_circ_0087521; hsa_circ_0087522; uc004atd.4; uc004atf.4; uc064uje.1; uc064ujf.1; uc064ujg.1; uc064ujh.1; uc064uji.1; uc064ujj.1; uc064ujk.1; NONHSAT133233; NONHSAT133234; NONHSAT133235
TC0900008150.hg.1	TMOD1	NM_001166116; NM_003275; ENST00000259365; ENST00000375175; ENST00000395211; BC002660; OTTHUMT00000053320; OTTHUMT00000053321; CCDS6726.1; hsa_circ_0087664; uc004axk.3; uc004axl.3; uc064uqj.1
TC0900008219.hg.1	NR4A3	NM_006981; NM_173199; NM_173200; ENST00000330847; ENST00000338488; ENST00000395097; ENST00000618101; uc004bae.3; uc022bky.1; CCDS6742.1; CCDS6743.1; CCDS6744.1; hsa_circ_0002643; hsa_circ_0087739; hsa_circ_0087740; hsa_circ_0087741; hsa_circ_0087742; hsa_circ_0087743; hsa_circ_0087744; hsa_circ_0087745; NR4A3.cAug10; uc004baf.2; uc064uud.1; chr9_102606930_102609897; OTTHUMT00000055482; OTTHUMT00000055483; OTTHUMT00000055484
TC0900008318.hg.1	TMEM38B	NM_018112; ENST00000374688; ENST00000374692; ENST00000434214; ENST00000435034; ENST00000451560; BC000049; OTTHUMT00000053517; OTTHUMT00000053518; OTTHUMT00000053519; OTTHUMT00000053520; OTTHUMT00000053521; CCDS6768.1; hsa_circ_0003842; hsa_circ_0005171; hsa_circ_0087846; hsa_circ_0087847; hsa_circ_0087848; uc004bcu.3; uc064uxj.1; uc064uxk.1; uc064uxl.1; uc064uxm.1; chr9_108467877_108484902; chr9_108483817_108510471; NONHSAT133824; NONHSAT133826
TC0900008362.hg.1		lnc-RAD23B-11:1; NONHSAT133902; TCONS_00016127
TC0900008790.hg.1	ZBTB43	NM_001135776; NM_014007; ENST00000373457; ENST00000373464; ENST00000449886; ENST00000450858; ENST00000497064; BC008828; OTTHUMT00000054124; OTTHUMT00000054125; OTTHUMT00000054126; OTTHUMT00000054127; CCDS6867.1; hsa_circ_0088617; uc004bql.4; uc010mxf.4; uc064vtm.1; uc064vtn.1; uc064vto.1; ZBTB43.cAug10-unspliced; NONHSAT134782
TC0900008869.hg.1	ODF2	NM_001242352; NM_001242353; NM_001242354; NM_002540; NM_153432; NM_153433; NM_153435; NM_153436; NM_153437; NM_153439; NM_153440; ENST00000351030; ENST00000372791; ENST00000372807; ENST00000372814; ENST00000393527; ENST00000393533; ENST00000421776; ENST00000432065; ENST00000434106; ENST00000444119; ENST00000444993; ENST00000446274; ENST00000448249; ENST00000469582; ENST00000470061; ENST00000483070; ENST00000488909; ENST00000497812; ENST00000546203; ENST00000604420; BC010629; BC091500; OTTHUMT00000054439; OTTHUMT00000054440; OTTHUMT00000054441; OTTHUMT00000054442; OTTHUMT00000054443; OTTHUMT00000054444; OTTHUMT00000054445; OTTHUMT00000054446; OTTHUMT00000054447; OTTHUMT00000054448; OTTHUMT00000054449; OTTHUMT00000054450; OTTHUMT00000054452; OTTHUMT00000054453; OTTHUMT00000054454; OTTHUMT00000470078; OTTHUMT00000470079; OTTHUMT00000470080; OTTHUMT00000470081; uc011mbe.2; CCDS56585.1; CCDS56586.1; CCDS56587.1; CCDS56588.1; CCDS56589.1; CCDS56590.1; CCDS6902.1; hsa_circ_0001893; hsa_circ_0008764; hsa_circ_0088802; hsa_circ_0088803; hsa_circ_0088804; hsa_circ_0088805; ODF2.vmAug10; uc004bva.4; uc004bvb.4; uc004bvd.5; uc004bve.4; uc011maz.3; uc011mbc.3; uc011mbd.3; uc011mbf.3; uc064wel.1; uc064wem.1; uc064wen.1; uc064weo.1; uc064wep.1; uc064weq.1; uc064wer.1; uc064wes.1; uc064wet.1; uc064wew.1; uc064wex.1; chr9_131221845_131223346; NONHSAT134956
TC0900008949.hg.1	NCS1	NM_001128826; NM_014286; ENST00000372398; ENST00000493042; ENST00000630865; BC004856; OTTHUMT00000054637; OTTHUMT00000054638; OTTHUMT00000482979; uc004bzi.2; CCDS6932.1; hsa_circ_0089086; hsa_circ_0089087; hsa_circ_0089088; hsa_circ_0089089; hsa_circ_0089090; NCS1.hAug10; uc010myz.2; uc064wna.1; NONHSAT135140
TC0900009103.hg.1	ARF4P1	ENST00000605447; OTTHUMT00000469105
TC0900009186.hg.1	slagar	slagar.aAug10
TC0900009274.hg.1	TUBB4B	NM_006088; ENST00000340384; ENST00000604929; BC001911; BC002783; BC002885; BC004188; BC007889; BC012835; BC019359; BC019829; BC024038; BC029529; BC039175; BC071889; OTTHUMT00000254715; OTTHUMT00000468414; CCDS7039.1; hsa_circ_0089658; hsa_circ_0089659; hsa_circ_0089660; hsa_circ_0089661; uc004cmh.2; uc064xkt.1; NONHSAT135712
TC0900009645.hg.1	HAUS6	NM_001270890; NM_017645; ENST00000380496; ENST00000380502; ENST00000415524; BC111041; BC113981; BC114492; OTTHUMT00000051825; OTTHUMT00000051826; OTTHUMT00000051827; CCDS6489.1; hsa_circ_0086440; hsa_circ_0086441; hsa_circ_0086442; hsa_circ_0086443; hsa_circ_0086444; hsa_circ_0086445; hsa_circ_0086446; hsa_circ_0086447; hsa_circ_0086448; hsa_circ_0086449; hsa_circ_0086450; hsa_circ_0086451; uc003znk.5; uc003znl.2; uc064she.1; chr9_19070216_19096767; chr9_19076599_19096767
TC0900009770.hg.1	PLAA	NM_001031689; ENST00000397292; ENST00000487173; ENST00000517642; ENST00000520641; ENST00000520884; ENST00000521968; ENST00000523212; BC032551; OTTHUMT00000051958; OTTHUMT00000051959; OTTHUMT00000378357; OTTHUMT00000378358; OTTHUMT00000378359; OTTHUMT00000378360; OTTHUMT00000378361; CCDS35000.1; hsa_circ_0086594; hsa_circ_0086595; hsa_circ_0086596; hsa_circ_0086597; hsa_circ_0086598; hsa_circ_0086599; hsa_circ_0086600; hsa_circ_0086601; hsa_circ_0086602; PLAA.eAug10; PLAA.gAug10; uc003zqd.4; uc003zqe.3; uc064sls.1; uc064slt.1; uc064slu.1; uc064slv.1; uc064slw.1; NONHSAT130601; NONHSAT130602
TC0900009807.hg.1	RPS26P2	OTTHUMT00000051989; ENST00000440331; NONHSAT130646; NONHSAT130647
TC0900009855.hg.1	BAG1	NM_001172415; NM_004323; ENST00000379701; ENST00000379704; ENST00000379707; ENST00000467389; ENST00000468274; ENST00000472232; ENST00000473464; ENST00000473781; ENST00000488499; ENST00000493917; BC001936; OTTHUMT00000052042; OTTHUMT00000052044; OTTHUMT00000052046; OTTHUMT00000052047; OTTHUMT00000355734; OTTHUMT00000355735; OTTHUMT00000355737; OTTHUMT00000355738; OTTHUMT00000355739; BAG1.fAug10; BAG1.gAug10; BAG1.lAug10; CCDS35004.1; CCDS55301.1; uc064son.1; uc064soo.1; uc064sop.1; uc064soq.1; uc064sor.1; uc064sos.1; uc064sot.1; uc064sou.1; uc064sov.1; uc064sow.1; NONHSAT130713; NONHSAT130714; NONHSAT130715; NONHSAT130716
TC0900009880.hg.1	vysoby	vysoby.aAug10-unspliced
TC0900009882.hg.1	DCAF12	NM_015397; ENST00000361264; ENST00000396990; ENST00000450964; ENST00000463286; ENST00000466402; BC063823; OTTHUMT00000052133; OTTHUMT00000052134; OTTHUMT00000052135; OTTHUMT00000052136; OTTHUMT00000052137; CCDS6549.1; DCAF12.aAug10; DCAF12.fAug10; uc003ztt.3; uc064srj.1; uc064srk.1; uc064srl.1; uc064srm.1
TC0900009928.hg.1	geeteebo	geeteebo.aAug10-unspliced
TC0900009967.hg.1	YBX1P10	ENST00000444752; NONHSAT131002; OTTHUMT00000052399
TC0900010385.hg.1		T360186
TC0900010388.hg.1	TMEM2	TMEM2.qAug10-unspliced
TC0900010403.hg.1		NONHSAT131861
TC0900010623.hg.1	ISCA1	NM_030940; ENST00000311534; ENST00000326094; ENST00000375991; BC002675; BC071621; OTTHUMT00000052914; OTTHUMT00000052915; OTTHUMT00000052916; CCDS35056.1; hsa_circ_0087401; hsa_circ_0087402; uc004aop.4; uc064ubu.1; uc064ubv.1
TC0900010769.hg.1	NFIL3	NM_001289999; NM_001290000; NM_005384; ENST00000297689; BC008197; OTTHUMT00000053038; uc004arh.3; CCDS6690.1
TC0900010791.hg.1	SNORA84; MIR3651	NR_003704; NR_037424; ENST00000459229; ENST00000630427; SNORA84.aAug10-unspliced; uc010mqv.4; uc064uhk.1; LM611182.1:1..90:precursor_RNA; NONHSAT133185; NONHSAT133186; NR_003704.2:1..133:ncRNA; NR_037424.1:1..90:precursor_RNA
TC0900010825.hg.1	NINJ1	NM_004148; ENST00000375446; ENST00000461162; ENST00000470314; ENST00000489274; ENST00000490564; BC000298; BC004440; BC019336; BC048212; OTTHUMT00000053123; OTTHUMT00000053124; OTTHUMT00000053125; OTTHUMT00000053126; OTTHUMT00000053127; uc004atg.4; CCDS6703.1; uc064ujl.1; uc064ujm.1; uc064ujn.1; uc064ujo.1; NONHSAT133236
TC0900010920.hg.1	AAED1	NM_153698; ENST00000375234; ENST00000411939; ENST00000446045; ENST00000464512; BC136501; BC136503; OTTHUMT00000053272; OTTHUMT00000053273; OTTHUMT00000053274; OTTHUMT00000053275; CCDS35073.1; uc004awm.4; uc064uow.1; uc064uox.1; uc064uoy.1; NONHSAT133438
TC0900010930.hg.1	yomemu	yomemu.aAug10-unspliced
TC0900010947.hg.1	RP11-244N9.4; myley	ENST00000437864.1; myley.aAug10; OTTHUMT00000053324; uc064uqr.1; ENST00000437864; HG502281.1:1..285:ncRNA; NONHSAT133522
TC0900011071.hg.1		T364117; T364118; T364119
TC0900011072.hg.1	ABCA1	NM_005502; ENST00000374733; ENST00000374736; ENST00000423487; ENST00000494467; BC146856; OTTHUMT00000053491; OTTHUMT00000053492; OTTHUMT00000053493; OTTHUMT00000053494; CCDS6762.1; hsa_circ_0005443; hsa_circ_0087801; hsa_circ_0087802; hsa_circ_0087803; hsa_circ_0087804; hsa_circ_0087805; hsa_circ_0087806; hsa_circ_0087807; hsa_circ_0087808; hsa_circ_0087809; hsa_circ_0087810; hsa_circ_0087811; hsa_circ_0087812; hsa_circ_0087813; hsa_circ_0087814; hsa_circ_0087815; hsa_circ_0087816; hsa_circ_0087817; hsa_circ_0087818; hsa_circ_0087819; uc004bcl.4; uc004bcm.4; uc064uwo.1; uc064uwp.1; chr9_107587026_107587963
TC0900011076.hg.1	plylo	plylo.aAug10-unspliced
TC0900011156.hg.1		NONHSAT133935
TC0900011302.hg.1	TNFSF8	NM_001244; NM_001252290; ENST00000223795; ENST00000474301; ENST00000618336; BC093630; BC111939; OTTHUMT00000055464; OTTHUMT00000055465; uc022bmi.1; CCDS6810.1; CCDS75884.1; uc004bji.3; uc064vgp.1; NONHSAT134405
TC0900011452.hg.1	SNORD90	NR_003071; ENST00000391145; SNORD90.aAug10-unspliced; uc004bnf.2; NONHSAT134598; NR_003071.1:1..107:ncRNA
TC0900011476.hg.1	MIR601	NR_030332; ENST00000385256; uc022bnd.1; NONHSAT134655; NR_030332.1:1..79:precursor_RNA
TC0900011523.hg.1	HSPA5	NM_005347; ENST00000324460; BC020235; OTTHUMT00000054062; CCDS6863.1; hsa_circ_0088564; hsa_circ_0088565; uc004bpn.4
TC0900011524.hg.1		chr9_128002616_128002954
TC0900011708.hg.1	PTGES	NM_004878; ENST00000340607; ENST00000481476; BC008280; OTTHUMT00000054599; OTTHUMT00000054600; CCDS6927.1; hsa_circ_0089048; hsa_circ_0089049; uc004byi.4; uc010myy.4; NONHSAT135115
TC0900011710.hg.1	C9orf78	NM_016520; ENST00000372447; ENST00000461349; ENST00000461539; ENST00000461762; ENST00000480023; ENST00000492991; ENST00000495934; ENST00000615599; BC007664; BC017570; OTTHUMT00000054619; OTTHUMT00000054620; OTTHUMT00000054621; OTTHUMT00000054622; OTTHUMT00000054623; OTTHUMT00000054624; OTTHUMT00000054625; CCDS6931.1; hsa_circ_0089059; uc004byp.4; uc004byq.2; uc064wmb.1; uc064wmc.1; uc064wmd.1; uc064wme.1; uc064wmf.1; uc064wmg.1; NONHSAT135118
TC0900011712.hg.1	RP11-409K20.7	ENST00000417984; NONHSAT135123; OTTHUMT00000054627
TC0900011781.hg.1	cheeskabu	cheeskabu.aAug10-unspliced
TC0900011828.hg.1		NONHSAT135290
TC0900011829.hg.1	RALGDS	NM_001042368; NM_001271774; NM_001271775; NM_001271776; NM_006266; ENST00000372047; ENST00000372050; ENST00000372062; ENST00000393157; ENST00000393160; ENST00000424572; ENST00000460587; ENST00000469972; ENST00000471109; ENST00000477660; ENST00000482648; ENST00000493067; ENST00000493438; ENST00000495621; ENST00000498797; BC059362; OTTHUMT00000054837; OTTHUMT00000054838; OTTHUMT00000054839; OTTHUMT00000054840; OTTHUMT00000054841; OTTHUMT00000054842; OTTHUMT00000054843; OTTHUMT00000054844; OTTHUMT00000054845; OTTHUMT00000054846; OTTHUMT00000054847; OTTHUMT00000054848; OTTHUMT00000054849; CCDS43897.1; CCDS65172.1; CCDS65173.1; CCDS65174.1; CCDS6959.1; hsa_circ_0089331; hsa_circ_0089332; uc004cco.5; uc004ccp.5; uc004ccq.5; uc004ccr.4; uc004ccs.5; uc004cct.2; uc011mcv.4; uc064wtj.1; uc064wtk.1; uc064wtl.1; uc064wtm.1; uc064wtn.1; uc064wto.1; uc064wtp.1; uc064wtq.1
TC0900011846.hg.1	REXO4	NM_001279349; NM_001279350; NM_001279351; NM_020385; NR_103995; NR_103996; ENST00000371935; ENST00000371942; ENST00000445916; ENST00000454825; ENST00000478037; ENST00000494045; BC009274; OTTHUMT00000054899; OTTHUMT00000054901; OTTHUMT00000054902; OTTHUMT00000054903; OTTHUMT00000054904; CCDS65179.1; CCDS6969.1; hsa_circ_0089368; hsa_circ_0089369; hsa_circ_0089370; hsa_circ_0089371; uc004cdm.5; uc033dkm.2; uc064wvi.1; uc064wvj.1; uc064wvk.1; uc064wvl.1; chr9_136273891_136278041; chr9_136277418_136278041
TC0900012190.hg.1	CCDC183; RABL6	NM_001039374; NM_001173988; NM_001173989; NM_024718; ENST00000311502; ENST00000338005; ENST00000357466; ENST00000371663; ENST00000371671; ENST00000371682; ENST00000425121; ENST00000430612; ENST00000432842; ENST00000435930; ENST00000436380; ENST00000461992; ENST00000464941; ENST00000466096; ENST00000479371; ENST00000481601; ENST00000484471; ENST00000484858; ENST00000496839; ENST00000609471; ENST00000629216; BC002945; BC021095; BC137317; BC137318; OTTHUMT00000055117; OTTHUMT00000055121; OTTHUMT00000055125; OTTHUMT00000055130; OTTHUMT00000055131; OTTHUMT00000055133; OTTHUMT00000055134; OTTHUMT00000055135; OTTHUMT00000055136; OTTHUMT00000055137; OTTHUMT00000055139; OTTHUMT00000055140; OTTHUMT00000055141; OTTHUMT00000055142; OTTHUMT00000354899; OTTHUMT00000354900; OTTHUMT00000472948; CCDS43906.1; CCDS48058.1; CCDS55352.1; CCDS55353.1; ENST00000415992.1; ENST00000459985.1; ENST00000471502.1; hsa_circ_0003901; hsa_circ_0089569; hsa_circ_0089570; hsa_circ_0089571; hsa_circ_0089574; hsa_circ_0089575; hsa_circ_0089576; hsa_circ_0089577; hsa_circ_0089578; hsa_circ_0089579; hsa_circ_0089580; hsa_circ_0089581; OTTHUMT00000472950; OTTHUMT00000472993; OTTHUMT00000472994; TMEM141andKIAA1984andC9orf86.aAug10; TMEM141andKIAA1984andC9orf86.bAug10; uc004cjf.4; uc004cjh.4; uc004cji.2; uc004cjj.2; uc004cjl.2; uc064xed.1; uc064xee.1; uc064xef.1; uc064xeg.1; uc064xeh.1; uc064xei.1; uc064xej.1; uc064xek.1; uc064xel.1; uc064xem.1; uc064xen.1; uc064xeo.1; uc064xep.1; uc064xeq.1; uc064xer.1; uc064xes.1; uc064xet.1; uc064xeu.1; uc064xev.1; ENST00000415992; ENST00000459985; ENST00000471502; NONHSAT135606
TC0900012212.hg.1	PLIN2	NM_001122; NR_038064; ENST00000276914; ENST00000380464; ENST00000380465; ENST00000464326; ENST00000472715; ENST00000475923; BC005127; OTTHUMT00000051829; OTTHUMT00000051830; OTTHUMT00000051831; OTTHUMT00000051832; OTTHUMT00000051835; OTTHUMT00000051836; CCDS6490.1; hsa_circ_0086452; hsa_circ_0086453; hsa_circ_0086454; hsa_circ_0086455; hsa_circ_0086456; hsa_circ_0086457; hsa_circ_0086458; uc003zno.4; uc064shh.1; uc064shj.1; uc064shk.1; uc064shl.1; uc064shm.1; NONHSAT130326
TC0900012257.hg.1		NONHSAT133451; NONHSAT133457
TC0X00006453.hg.1	IL3RA	NM_001267713; NM_002183; ENST00000331035; ENST00000381469; ENST00000432757; BC035407; OTTHUMT00000055600; OTTHUMT00000055601; CCDS14113.1; CCDS59158.1; uc004cps.4; uc011mhd.3; uc064xtm.1; hsa_circ_0089783; hsa_circ_0089785
TC0X00006457.hg.1	shawgee	shawgee.aAug10-unspliced
TC0X00006681.hg.1	ZRSR2	NM_005089; ENST00000307771; ENST00000380308; ENST00000468028; BC050451; BC113454; BC113480; OTTHUMT00000055889; OTTHUMT00000055890; OTTHUMT00000055891; CCDS14172.1; uc004cxg.5; uc064ydi.1; uc064ydj.1; ZRSR2.aAug10; chrX_15833799_15836765; NONHSAT136364
TC0X00006697.hg.1	SYAP1	NM_032796; NR_033181; ENST00000380155; ENST00000495743; BC014657; OTTHUMT00000055904; OTTHUMT00000055905; CCDS14177.1; hsa_circ_0089956; hsa_circ_0089957; hsa_circ_0089958; hsa_circ_0089959; uc004cxp.4; uc064ydx.1
TC0X00006715.hg.1	SCML1	NM_001037535; NM_001037536; NM_001037540; NM_006746; ENST00000380041; ENST00000380043; ENST00000380045; ENST00000398080; ENST00000419185; ENST00000427362; ENST00000487842; BC026159; BC105028; OTTHUMT00000055934; OTTHUMT00000060493; OTTHUMT00000060494; OTTHUMT00000060495; OTTHUMT00000060496; OTTHUMT00000060497; CCDS14182.2; CCDS35210.1; CCDS35211.1; hsa_circ_0089975; uc004cyb.5; uc004cyc.5; uc004cyd.5; uc004cye.4; uc064yev.1; uc064yew.1; uc064yex.1
TC0X00006770.hg.1	SMS	NM_001258423; NM_004595; ENST00000379404; ENST00000404933; ENST00000457085; ENST00000478094; BC009898; BC085621; OTTHUMT00000056030; OTTHUMT00000056031; OTTHUMT00000056032; OTTHUMT00000056033; CCDS14203.1; CCDS59161.1; hsa_circ_0090055; hsa_circ_0090056; hsa_circ_0090057; hsa_circ_0090058; hsa_circ_0090059; hsa_circ_0090060; hsa_circ_0090061; hsa_circ_0090062; uc004dag.5; uc031tgx.2; uc064yhv.1; uc064yhw.1; NONHSAT136474
TC0X00006799.hg.1	SAT1	NM_002970; NR_027783; ENST00000379251; ENST00000379253; ENST00000379254; ENST00000379270; ENST00000462639; ENST00000463236; ENST00000474223; ENST00000487713; ENST00000489394; BC002503; BC008424; OTTHUMT00000056056; OTTHUMT00000056057; OTTHUMT00000056058; OTTHUMT00000056059; OTTHUMT00000056060; OTTHUMT00000056061; OTTHUMT00000056062; OTTHUMT00000056063; OTTHUMT00000056064; CCDS14207.1; hsa_circ_0090097; hsa_circ_0090098; hsa_circ_0090099; hsa_circ_0090100; uc004dau.5; uc004dav.5; uc010nfv.4; uc064yiv.1; uc064yiw.1; uc064yix.1; uc064yiy.1; uc064yiz.1; uc064yja.1; NONHSAT136494; NONHSAT136495; NONHSAT136496; NONHSAT136497; NONHSAT136498
TC0X00006891.hg.1	GK	NM_000167; NM_001128127; NM_001205019; NM_203391; ENST00000378938; ENST00000378941; ENST00000378943; ENST00000378945; ENST00000378946; ENST00000425166; ENST00000427190; ENST00000471362; ENST00000479048; ENST00000481024; ENST00000487652; ENST00000488296; BC037549; BC042421; BC071595; OTTHUMT00000056167; OTTHUMT00000056168; OTTHUMT00000056169; OTTHUMT00000056170; OTTHUMT00000056171; OTTHUMT00000056172; OTTHUMT00000355356; OTTHUMT00000355358; OTTHUMT00000355359; OTTHUMT00000355360; OTTHUMT00000355361; CCDS14225.1; CCDS35224.1; CCDS48090.1; CCDS75963.1; GK.aAug10; GK.mAug10; hsa_circ_0006518; hsa_circ_0090172; hsa_circ_0090173; hsa_circ_0090174; uc004dch.5; uc004dci.5; uc010ngj.4; uc022buj.2; uc064ylc.1; uc064yld.1; uc064yle.1; uc064ylf.1; uc064ylg.1; uc064yli.1; uc064ylj.1; uc064ylm.1; chrX_30725672_30739112
TC0X00007111.hg.1	ZNF674-AS1	NR_015378; ENST00000421685; ENST00000609887; ENST00000421685.2; ENST00000609887.1; OTTHUMT00000056363; OTTHUMT00000471642; uc004dgs.6; uc064yth.1; HG512521.1:1..2078:ncRNA; HG512522.1:1..672:ncRNA; lnc-CHST7-1:1; lnc-CHST7-1:2; NONHSAT136839; NR_015378.3:1..2148:ncRNA; TCONS_00016919
TC0X00007149.hg.1	TIMP1	NM_003254; ENST00000218388; ENST00000377017; ENST00000441738; ENST00000445623; ENST00000456754; BC000866; OTTHUMT00000056423; OTTHUMT00000056424; OTTHUMT00000056425; OTTHUMT00000056426; OTTHUMT00000056427; CCDS14281.1; hsa_circ_0090445; hsa_circ_0090446; hsa_circ_0090447; hsa_circ_0090448; hsa_circ_0090449; hsa_circ_0090450; hsa_circ_0090451; hsa_circ_0090452; uc004dif.4; uc064yvu.1; uc064yvv.1; uc064yvw.1; uc064yvx.1
TC0X00007204.hg.1	GATA1	NM_002049; ENST00000376665; ENST00000376670; BC009797; OTTHUMT00000056517; OTTHUMT00000056518; CCDS14305.1; hsa_circ_0090513; uc004dkq.5; uc064zaf.1
TC0X00007310.hg.1	TSPYL2	NM_022117; ENST00000375442; ENST00000463525; ENST00000553557; ENST00000556808; ENST00000578306; ENST00000579390; BC024270; OTTHUMT00000056718; OTTHUMT00000056719; OTTHUMT00000414701; OTTHUMT00000414702; OTTHUMT00000446079; OTTHUMT00000446080; CCDS14350.1; hsa_circ_0090606; hsa_circ_0090607; hsa_circ_0090608; uc004drw.4; uc004drx.2; uc064zjr.1; uc064zjs.1; uc064zjt.1; uc064zju.1
TC0X00007341.hg.1	AL732374.1	uc064zme.1; ENST00000630840
TC0X00007399.hg.1		NONHSAT137274
TC0X00007473.hg.1	ETF1P3	ENST00000430422; OTTHUMT00000056984; TCONS_l2_00030240; TCONS_l2_00030241
TC0X00007474.hg.1	ETF1P3	ETF1P3.aAug10-unspliced
TC0X00007568.hg.1	TAF1	NM_001286074; NM_004606; NM_138923; NR_104387; NR_104388; NR_104389; NR_104390; NR_104391; NR_104392; NR_104393; NR_104394; NR_104395; NR_104396; ENST00000276072; ENST00000373775; ENST00000373790; ENST00000423759; ENST00000437147; ENST00000461157; ENST00000461764; ENST00000462588; ENST00000463163; ENST00000467309; ENST00000468167; ENST00000472567; ENST00000474917; ENST00000478305; ENST00000482544; ENST00000483365; ENST00000483985; ENST00000485087; ENST00000492404; ENST00000497222; OTTHUMT00000058989; OTTHUMT00000058990; OTTHUMT00000058991; OTTHUMT00000058992; OTTHUMT00000058993; OTTHUMT00000058994; OTTHUMT00000058995; OTTHUMT00000058996; OTTHUMT00000058997; OTTHUMT00000081820; OTTHUMT00000081821; OTTHUMT00000081822; OTTHUMT00000081823; OTTHUMT00000081824; OTTHUMT00000081825; OTTHUMT00000081826; OTTHUMT00000081827; OTTHUMT00000081828; OTTHUMT00000144583; BC172427; CCDS14412.1; CCDS35325.1; CCDS69783.1; hsa_circ_0007887; hsa_circ_0091011; hsa_circ_0091012; hsa_circ_0091013; hsa_circ_0091014; hsa_circ_0091015; hsa_circ_0091016; hsa_circ_0091017; hsa_circ_0091018; hsa_circ_0091019; hsa_circ_0091020; hsa_circ_0091021; hsa_circ_0091022; hsa_circ_0091023; hsa_circ_0091024; hsa_circ_0091025; hsa_circ_0091026; TAF1.fAug10; TAF1.tAug10; uc004dzt.6; uc004dzu.6; uc010nlg.2; uc033eht.2; uc064zvb.1; uc064zvd.1; uc064zve.1; uc064zvf.1; uc064zvg.1; uc064zvh.1; uc064zvi.1; uc064zvj.1; uc064zvk.1; uc064zvl.1; uc064zvm.1; uc064zvn.1; uc064zvo.1; uc064zvp.1; uc064zvq.1; uc064zvr.1; chrX_70641158_70644088; chrX_70642966_70644088; NONHSAT137450; NONHSAT137454; NONHSAT137460
TC0X00007587.hg.1	PIN4	NM_001170747; NM_006223; NR_033187; ENST00000218432; ENST00000373662; ENST00000373669; ENST00000423432; ENST00000439980; ENST00000446576; ENST00000496835; BC093700; BC112281; OTTHUMT00000057175; OTTHUMT00000057176; OTTHUMT00000057177; OTTHUMT00000057178; OTTHUMT00000057179; OTTHUMT00000359166; uc004eao.2; CCDS14417.1; CCDS55447.1; uc004eam.4; uc064zwm.1; uc064zwn.1; uc064zwo.1; uc064zwp.1; uc064zwq.1
TC0X00007704.hg.1	COX7B	NM_001866; ENST00000373335; ENST00000475465; ENST00000481445; BC018386; OTTHUMT00000058970; OTTHUMT00000058971; OTTHUMT00000058972; CCDS14437.1; hsa_circ_0091114; hsa_circ_0091115; hsa_circ_0091116; uc004ecu.2; uc065abv.1; uc065abw.1; NONHSAT137694; NONHSAT137695; NONHSAT137696; NONHSAT137697
TC0X00007813.hg.1	RP13-348B13.2	ENST00000420327.1; ENST00000435867.1; OTTHUMT00000057422; OTTHUMT00000057423; uc065aei.1; uc065aej.1; ENST00000420327; ENST00000435867; HG512621.1:1..281:ncRNA; HG512622.1:1..308:ncRNA; NONHSAT137797; NONHSAT137798; TCONS_00016999; TCONS_00017000
TC0X00007821.hg.1	USP12PX	ENST00000432383; NONHSAT137804; OTTHUMT00000057426
TC0X00007999.hg.1	BEX4	NM_001080425; NM_001127688; ENST00000372691; ENST00000372695; OTTHUMT00000057694; OTTHUMT00000057695; BC156670; CCDS35355.1; hsa_circ_0091269; uc004ejv.5; uc004ejw.5
TC0X00008136.hg.1	ALG13	NM_001039210; NM_001099922; NM_001168385; NM_001257230; NM_001257231; NM_001257234; NM_001257235; NM_001257237; NM_001257239; NM_001257240; NM_001257241; NM_018466; NR_033125; ENST00000251943; ENST00000371979; ENST00000394780; ENST00000436609; ENST00000460092; ENST00000461669; ENST00000468657; ENST00000470704; ENST00000470971; ENST00000471924; ENST00000473389; ENST00000474121; ENST00000482374; ENST00000482742; ENST00000485371; ENST00000486353; ENST00000486578; ENST00000487141; ENST00000487243; ENST00000489033; ENST00000490774; ENST00000492038; ENST00000495283; ENST00000610588; ENST00000621367; ENST00000622986; ENST00000622997; ENST00000623144; ENST00000623148; ENST00000623189; ENST00000623255; ENST00000623310; ENST00000623622; ENST00000624161; ENST00000624881; BC005336; BC117377; BC117379; OTTHUMT00000057931; OTTHUMT00000057932; OTTHUMT00000057934; OTTHUMT00000057935; OTTHUMT00000057936; OTTHUMT00000057937; OTTHUMT00000057939; OTTHUMT00000057940; OTTHUMT00000057941; OTTHUMT00000057942; OTTHUMT00000057943; OTTHUMT00000145247; OTTHUMT00000145250; OTTHUMT00000145251; OTTHUMT00000145252; OTTHUMT00000145253; OTTHUMT00000145254; OTTHUMT00000145255; OTTHUMT00000145256; OTTHUMT00000479354; OTTHUMT00000479355; OTTHUMT00000479356; OTTHUMT00000479370; OTTHUMT00000479372; OTTHUMT00000479373; OTTHUMT00000479374; OTTHUMT00000479375; OTTHUMT00000479376; OTTHUMT00000479377; OTTHUMT00000479378; OTTHUMT00000479386; OTTHUMT00000479390; ALG13.oAug10; ALG13.rAug10; ALG13.sAug10; ALG13.vdAug10; ALG13.vjAug10; CCDS14559.1; CCDS55477.1; CCDS59173.1; CCDS76011.1; CCDS76012.1; CCDS76013.1; hsa_circ_0091337; hsa_circ_0091338; hsa_circ_0091339; hsa_circ_0091340; hsa_circ_0091341; hsa_circ_0091342; hsa_circ_0091343; hsa_circ_0091344; hsa_circ_0091345; hsa_circ_0091346; hsa_circ_0091347; hsa_circ_0091348; hsa_circ_0091349; uc004epi.3; uc011msy.3; uc011msz.3; uc011mta.3; uc011mtb.3; uc022ccn.2; uc022ccq.3; uc065asl.1; uc065asn.1; uc065aso.1; uc065asp.1; uc065asq.1; uc065asr.1; uc065ass.1; uc065ast.1; uc065asu.1; uc065asv.1; uc065asw.1; uc065asx.1; uc065asy.1; uc065asz.1; uc065ata.1; uc065atb.1; uc065atc.1; uc065atd.1; uc065ate.1; uc065atg.1; uc065ath.1; uc065ati.1; uc065atj.1; uc065atk.1; uc065atl.1; uc065atm.1; uc065atn.1; uc065ato.1; chrX_110978278_110980107; chrX_110979941_110980309; NONHSAT138189; NONHSAT138191; NONHSAT138193; NONHSAT138194; NONHSAT138195; NONHSAT138197
TC0X00008235.hg.1	LONRF3	NM_001031855; NM_001289109; NM_024778; NR_110311; ENST00000304778; ENST00000371628; ENST00000422289; ENST00000439603; ENST00000472173; ENST00000481285; BC099847; BC100671; BC103491; OTTHUMT00000058016; OTTHUMT00000058017; OTTHUMT00000058018; OTTHUMT00000355124; CCDS14575.1; CCDS35374.1; CCDS76014.1; uc004eqw.5; uc004eqx.4; uc004eqz.4; uc065avp.1; uc065avq.1; uc065avr.1
TC0X00008242.hg.1	lorfey	lorfey.aAug10-unspliced
TC0X00008253.hg.1	UBE2A	NM_001282161; NM_003336; NM_181762; ENST00000346330; ENST00000371558; ENST00000371569; ENST00000469205; ENST00000625379; ENST00000625938; ENST00000628549; ENST00000628734; ENST00000629303; ENST00000630695; ENST00000631185; BC010175; OTTHUMT00000058036; OTTHUMT00000058037; OTTHUMT00000058038; OTTHUMT00000058039; OTTHUMT00000483398; OTTHUMT00000483399; OTTHUMT00000483400; OTTHUMT00000483401; OTTHUMT00000483402; OTTHUMT00000483526; OTTHUMT00000483527; CCDS14580.1; CCDS14581.1; hsa_circ_0091411; UBE2A.kAug10; uc004erl.5; uc004erm.5; uc065awh.1; uc065awi.1; uc065awj.1; uc065awk.1; uc065awl.1; uc065awm.1; uc065awn.1; uc065awo.1; uc065awp.1; NONHSAT138328
TC0X00008672.hg.1	FTH1P8	ENST00000498161; NONHSAT138916; OTTHUMT00000058666; TCONS_l2_00030383; TCONS_l2_00030384
TC0X00008714.hg.1	snytor	snytor.aAug10-unspliced
TC0X00008794.hg.1	SLC6A8	NM_001142805; NM_001142806; NM_005629; ENST00000253122; ENST00000413787; ENST00000429147; ENST00000430077; ENST00000442457; ENST00000457723; ENST00000466243; ENST00000467402; ENST00000476466; ENST00000485324; BC012355; BC081558; OTTHUMT00000061002; OTTHUMT00000061003; OTTHUMT00000061004; OTTHUMT00000061005; OTTHUMT00000061006; OTTHUMT00000061007; OTTHUMT00000061008; OTTHUMT00000061009; OTTHUMT00000061010; OTTHUMT00000061011; CCDS14726.1; CCDS48190.1; hsa_circ_0091755; hsa_circ_0091756; hsa_circ_0091757; hsa_circ_0091758; SLC6A8.bAug10; SLC6A8.gAug10; SLC6A8.jAug10; uc004fib.4; uc011myx.2; uc065bvl.1; uc065bvm.1; uc065bvn.1; uc065bvo.1; uc065bvp.1; uc065bvq.1; uc065bvr.1; uc065bvs.1; NONHSAT139095; NONHSAT139096
TC0X00008828.hg.1	EMD	NM_000117; ENST00000369835; ENST00000369842; ENST00000428228; ENST00000468294; ENST00000471965; ENST00000485261; ENST00000486738; ENST00000492448; ENST00000494443; BC000738; OTTHUMT00000080921; OTTHUMT00000080923; OTTHUMT00000080924; OTTHUMT00000080925; OTTHUMT00000081633; OTTHUMT00000127770; OTTHUMT00000127771; OTTHUMT00000127772; OTTHUMT00000130306; CCDS14745.1; EMD.bAug10; hsa_circ_0092031; hsa_circ_0092032; hsa_circ_0092033; hsa_circ_0092034; uc004fkl.4; uc065ccp.1; uc065ccq.1; uc065ccr.1; uc065ccs.1; uc065cct.1; uc065ccu.1; uc065ccv.1; uc065ccw.1; NONHSAT139152; NONHSAT139153; NONHSAT139154; NONHSAT139155
TC0X00008900.hg.1	CRLF2	NM_022148; NR_110830; ENST00000381566; ENST00000381567; ENST00000400841; ENST00000467626; OTTHUMT00000144413; OTTHUMT00000144414; NM_001012288_2; BC160055; CCDS75944.1; CCDS75945.1; uc004cpl.4; uc022brs.3; uc064xsu.1; uc064xsv.1
TC0X00008944.hg.1		T370744
TC0X00009124.hg.1	PIGA	NM_002641; NM_020473; NR_033835; NR_033836; ENST00000333590; ENST00000463173; ENST00000474662; ENST00000475746; ENST00000482148; ENST00000542278; BC038236; OTTHUMT00000055854; OTTHUMT00000055855; OTTHUMT00000055856; OTTHUMT00000055857; OTTHUMT00000055858; uc011miq.2; CCDS14165.1; CCDS48086.2; hsa_circ_0089916; PIGA.cAug10; PIGA.eAug10; PIGA.nAug10; uc004cwr.4; uc064yci.1; uc064ycj.1; uc064yck.1; uc064ycl.1; NONHSAT136337; NONHSAT136338; NONHSAT136339; NONHSAT147715
TC0X00009192.hg.1		Z94056.1:9954..10026:rfam
TC0X00009256.hg.1	KLHL15	NM_030624; ENST00000328046; BC109058; BC109059; OTTHUMT00000056078; CCDS35217.1; uc004dba.5
TC0X00009516.hg.1	SNORD77	uc064yss.1; ENST00000391045; NONHSAT136814
TC0X00009740.hg.1		NONHSAT137135
TC0X00009795.hg.1	ALAS2	NM_000032; NM_001037967; NM_001037968; ENST00000330807; ENST00000335854; ENST00000396198; ENST00000455688; ENST00000463868; ENST00000477869; ENST00000493869; ENST00000498636; BC030230; OTTHUMT00000056838; OTTHUMT00000056839; OTTHUMT00000056840; OTTHUMT00000056841; OTTHUMT00000056842; OTTHUMT00000056843; OTTHUMT00000056844; OTTHUMT00000331578; uc004dua.4; CCDS14366.1; CCDS35303.1; CCDS43960.1; hsa_circ_0090849; hsa_circ_0090850; hsa_circ_0090851; uc004dub.5; uc004dud.5; uc064znr.1; uc064zns.1; uc064znt.1; uc064znu.1; uc064znv.1; NONHSAT137238
TC0X00010079.hg.1	DDX3P2	ENST00000446138; NONHSAT137596; OTTHUMT00000096519
TC0X00010086.hg.1	MIR545	NR_030258; ENST00000385085; uc022bze.1; LM609529.1:1..106:precursor_RNA; NONHSAT137631; NR_030258.1:1..106:precursor_RNA
TC0X00010097.hg.1	RLIM	NM_016120; NM_183353; ENST00000332687; ENST00000349225; BC013357; OTTHUMT00000057268; OTTHUMT00000057269; CCDS14427.1; uc004ebu.4; uc004ebw.4; ENST00000469174; NONHSAT137648; OTTHUMT00000057267
TC0X00010166.hg.1	rernoy	rernoy.aAug10-unspliced
TC0X00010373.hg.1	RP1-232L22__B.1	ENST00000328462; OTTHUMT00000057591; TCONS_l2_00030558; TCONS_l2_00030559; TCONS_l2_00030560
TC0X00010426.hg.1	MORF4L2	NM_001142418; NM_001142419; NM_001142420; NM_001142421; NM_001142422; NM_001142423; NM_001142424; NM_001142425; NM_001142426; NM_001142427; NM_001142428; NM_001142429; NM_001142430; NM_001142431; NM_001142432; NM_012286; ENST00000360458; ENST00000418819; ENST00000422154; ENST00000422355; ENST00000423833; ENST00000433176; ENST00000434230; ENST00000441076; ENST00000442614; ENST00000451301; ENST00000467755; ENST00000474653; ENST00000488331; ENST00000492116; ENST00000498064; BC056899; BC093013; OTTHUMT00000057724; OTTHUMT00000057725; OTTHUMT00000057726; OTTHUMT00000057727; OTTHUMT00000057728; OTTHUMT00000057729; OTTHUMT00000057730; OTTHUMT00000057731; OTTHUMT00000057732; OTTHUMT00000057733; OTTHUMT00000057734; CCDS14512.1; hsa_circ_0003450; hsa_circ_0091274; MORF4L2.lAug10; uc004ekx.4; uc004ela.4; uc004ele.4; uc004elf.4; uc065alr.1; uc065als.1; uc065alt.1; uc065alu.1; uc065alv.1; uc065alw.1; uc065alx.1; uc065aly.1; uc065alz.1; uc065ama.1; uc065amb.1; NONHSAT138054; NONHSAT138055; NONHSAT138056
TC0X00010836.hg.1	RAP2C	NM_001271186; NM_001271187; NM_021183; NR_073150; ENST00000342983; ENST00000370874; ENST00000460462; ENST00000490400; ENST00000620646; BC003403; OTTHUMT00000058312; OTTHUMT00000058313; OTTHUMT00000058314; OTTHUMT00000058315; CCDS14632.1; CCDS76024.1; hsa_circ_0091564; RAP2C.bAug10; uc004ewp.5; uc004ewq.6; uc031tkj.1; uc065bde.1; uc065bdg.1; NONHSAT138560; NONHSAT138563
TC0X00010859.hg.1	MIR19B2	NR_029491; ENST00000385077; uc011mvi.2; AC002407.1:56347..56268:rfam; LM608164.1:1..96:precursor_RNA; NONHSAT138592; NONHSAT138593; NR_029491.1:1..96:precursor_RNA
TC0X00011238.hg.1	CLIC2	NM_001289; ENST00000321926; ENST00000369449; ENST00000465553; ENST00000491205; BC022305; OTTHUMT00000058793; OTTHUMT00000058794; OTTHUMT00000058795; OTTHUMT00000316587; CCDS14767.1; CLIC2.cAug10; CLIC2.eAug10; hsa_circ_0092166; uc004fnf.5; uc065cka.1; uc065ckb.1; uc065ckc.1
TC0X00011359.hg.1	MIR222HG; RP6-99M1.2	ENST00000602461.1; ENST00000602507.1; OTTHUMT00000467765; OTTHUMT00000467990; uc064yso.1; uc064ysq.1; ENST00000602461; ENST00000602507; HG512514.2:1..1379:ncRNA; HG512515.1:1..1758:ncRNA; lnc-CXorf36-1:1; NONHSAT136802; NONHSAT136809; TCONS_00017313
TC0Y00006452.hg.1	IL3RA	NM_001267713_2; NM_002183_2; ENSTR0000331035; ENSTR0000381469; ENSTR0000432757; BC035407_2; CCDS14113.1_2; CCDS59158.1_2; hsa_circ_0092193; hsa_circ_0092194; hsa_circ_0092195; hsa_circ_0092196; hsa_circ_0092197; uc004fpf.4; uc011nak.3; uc065cno.1
TC0Y00006458.hg.1	reybar	reybar.aAug10-unspliced
TC0Y00006487.hg.1	ZFY	NM_001145275; NM_001145276; NM_003411; ENST00000155093; ENST00000383052; ENST00000443793; ENST00000449237; ENST00000469869; ENST00000478783; ENST00000625061; BC114526; BC114960; OTTHUMT00000088063; OTTHUMT00000088064; OTTHUMT00000088065; OTTHUMT00000088066; OTTHUMT00000481602; OTTHUMT00000481603; CCDS14774.1; CCDS48200.1; CCDS48201.1; hsa_circ_0001953; hsa_circ_0007907; hsa_circ_0092224; hsa_circ_0092225; uc004fqj.4; uc010nwe.4; uc011nan.3; uc065cpg.1; uc065cph.1; uc065cpi.1; uc065cpk.1; ZFY.bAug10; chrY_2821949_2829687; chrY_2829114_2829687; NONHSAT139301
TC0Y00006498.hg.1	USP12PY	ENST00000427677; NONHSAT139308; OTTHUMT00000088099
TC0Y00006632.hg.1	DDX3Y	NM_001122665; NM_001302552; NM_004660; ENST00000336079; ENST00000360160; ENST00000440554; ENST00000454054; ENST00000463199; ENST00000469101; ENST00000472510; ENST00000493363; ENST00000495478; BC034942; OTTHUMT00000088405; OTTHUMT00000088406; OTTHUMT00000088407; OTTHUMT00000088408; OTTHUMT00000088409; OTTHUMT00000088410; OTTHUMT00000088411; OTTHUMT00000088412; OTTHUMT00000088413; CCDS14782.1; DDX3Y.aAug10; DDX3Y.oAug10; hsa_circ_0005757; hsa_circ_0008297; hsa_circ_0092260; hsa_circ_0092261; hsa_circ_0092262; hsa_circ_0092263; uc004fsu.2; uc004fsv.3; uc065crs.1; uc065crt.1; uc065cru.1; uc065crv.1; uc065crw.1; uc065crx.1; uc065cry.1; NONHSAT139494; NONHSAT139495
TC0Y00006654.hg.1	AC006989.2	ENST00000427212; NONHSAT139523; OTTHUMT00000089060
TC0Y00006730.hg.1	EIF1AY	NM_001278612; NM_004681; ENST00000361365; ENST00000382772; ENST00000464196; ENST00000465253; ENST00000485584; BC005248; OTTHUMT00000088877; OTTHUMT00000088878; OTTHUMT00000088879; OTTHUMT00000088880; OTTHUMT00000088881; CCDS14795.1; CCDS65368.1; uc004fuk.5; uc004ful.5; uc065cuc.1; uc065cud.1; uc065cue.1; NONHSAT139639; NONHSAT139640
TC0Y00006873.hg.1	CRLF2	NM_001012288; NM_022148_2; NR_110830_2; ENSTR0000381566; ENSTR0000381567; ENSTR0000400841; ENSTR0000467626; BC160055_2; CCDS75944.1_2; CCDS75945.1_2; uc004foy.4; uc022ciq.3; uc065cmw.1; uc065cmx.1
TC0Y00007074.hg.1	UTY	NM_001258249; NM_001258250; NM_001258251; NM_001258252; NM_001258253; NM_001258254; NM_001258255; NM_001258256; NM_001258257; NM_001258258; NM_001258259; NM_001258260; NM_001258261; NM_001258262; NM_001258263; NM_001258264; NM_001258265; NM_001258266; NM_001258267; NM_001258268; NM_001258269; NM_001258270; NM_007125; NM_182659; NM_182660; NR_047596; NR_047597; NR_047598; NR_047599; NR_047600; NR_047601; NR_047602; NR_047603; NR_047604; NR_047605; NR_047606; NR_047607; NR_047608; NR_047609; NR_047610; NR_047611; NR_047612; NR_047613; NR_047614; NR_047615; NR_047616; NR_047617; NR_047618; NR_047619; NR_047620; NR_047621; NR_047622; NR_047623; NR_047624; NR_047625; NR_047626; NR_047627; NR_047628; NR_047629; NR_047630; NR_047631; NR_047632; NR_047633; NR_047634; NR_047635; NR_047636; NR_047637; NR_047638; NR_047639; NR_047640; NR_047641; NR_047642; NR_047643; NR_047644; NR_047645; NR_047646; NR_047647; ENST00000329134; ENST00000331397; ENST00000362096; ENST00000382893; ENST00000382896; ENST00000474365; ENST00000478900; ENST00000479713; ENST00000537580; ENST00000538878; ENST00000540140; ENST00000545955; ENST00000612274; ENST00000617789; ENST00000618474; ENST00000624098; OTTHUMT00000088394; OTTHUMT00000088395; OTTHUMT00000088396; OTTHUMT00000088397; OTTHUMT00000088398; OTTHUMT00000088399; OTTHUMT00000088400; OTTHUMT00000482752; uc004fsz.3; CCDS14783.1; CCDS14784.1; CCDS14785.1; CCDS59184.1; CCDS76073.1; CCDS76074.1; CCDS76075.1; CCDS76076.1; CCDS76077.1; CCDS76078.1; CCDS76079.1; hsa_circ_0003368; hsa_circ_0005956; uc004fsx.3; uc004fsy.4; uc022cjm.2; uc022cjv.2; uc022cjw.2; uc022ckf.2; uc022ckg.2; uc022ckj.2; uc022ckn.2; uc022ckp.3; uc022ckq.2; uc065crz.1; uc065csa.1; uc065csb.1; uc065csc.1; UTY.aAug10; UTY.gAug10; UTY.iAug10; NONHSAT139504; NONHSAT139510; NONHSAT139511
TC1_KI270713v1_random00006434.hg.1		AC213203.1:28755..28828:rfam
TC1000006436.hg.1	narroby	narroby.aAug10-unspliced
TC1000006652.hg.1	PFKFB3	NM_001145443; NM_001282630; NM_004566; ENST00000317350; ENST00000360521; ENST00000379775; ENST00000379785; ENST00000379789; ENST00000414237; ENST00000441697; ENST00000450232; ENST00000461744; ENST00000467491; ENST00000475881; ENST00000477914; ENST00000487989; ENST00000490474; ENST00000536985; ENST00000625260; ENST00000626882; BC040482; OTTHUMT00000046646; OTTHUMT00000046647; OTTHUMT00000046649; OTTHUMT00000046650; OTTHUMT00000046651; OTTHUMT00000046652; OTTHUMT00000046653; OTTHUMT00000046654; OTTHUMT00000046655; OTTHUMT00000046656; OTTHUMT00000046657; OTTHUMT00000046658; OTTHUMT00000046659; OTTHUMT00000046660; CCDS44353.1; CCDS60479.1; CCDS7078.1; hsa_circ_0017606; hsa_circ_0017607; hsa_circ_0017608; PFKFB3.oAug10; uc001ijd.4; uc001ije.4; uc001ijf.4; uc010qaw.3; uc057rmt.1; uc057rmu.1; uc057rmv.1; uc057rmw.1; uc057rmx.1; uc057rmy.1; uc057rmz.1; uc057rna.1; uc057rnb.1; uc057rnc.1; uc057rnd.1; uc057rne.1; uc057rnf.1; NONHSAT011218
TC1000006816.hg.1	OPTN	NM_001008211; NM_001008212; NM_001008213; NM_021980; ENST00000263036; ENST00000378747; ENST00000378748; ENST00000378752; ENST00000378757; ENST00000378764; ENST00000424614; ENST00000430081; ENST00000469025; ENST00000482140; ENST00000486862; ENST00000487935; BC013876; BC032762; OTTHUMT00000046830; OTTHUMT00000046831; OTTHUMT00000046832; OTTHUMT00000046833; OTTHUMT00000046834; OTTHUMT00000046835; OTTHUMT00000046836; OTTHUMT00000046837; OTTHUMT00000046838; OTTHUMT00000046839; OTTHUMT00000046840; OTTHUMT00000046841; CCDS7094.1; hsa_circ_0002459; hsa_circ_0004856; hsa_circ_0007242; hsa_circ_0009136; hsa_circ_0017784; OPTN.bAug10; OPTN.cAug10; uc001ilv.2; uc001ilw.2; uc001ilx.2; uc001ily.2; uc057rtf.1; uc057rtg.1; uc057rth.1; uc057rti.1; uc057rtj.1; uc057rtk.1; uc057rtl.1; uc057rtm.1; chr10_13169744_13178897; NONHSAT011469; NONHSAT011470
TC1000006924.hg.1	ARL5B	NM_178815; ENST00000377275; BC024163; OTTHUMT00000047078; CCDS7131.1; hsa_circ_0017912; hsa_circ_0017913; uc001iqd.2; NONHSAT011652
TC1000006996.hg.1	RP11-573G6.9	ENST00000606988.1; OTTHUMT00000470158; uc057sfq.1; ENST00000606988; HG502733.1:1..584:ncRNA
TC1000007176.hg.1	MAP3K8	NM_001244134; NM_005204; ENST00000263056; ENST00000375321; ENST00000375322; ENST00000413724; ENST00000415139; ENST00000430603; ENST00000542547; BC104833; BC113566; OTTHUMT00000047415; OTTHUMT00000047416; OTTHUMT00000047417; OTTHUMT00000047418; OTTHUMT00000047419; OTTHUMT00000047420; uc001ivj.2; uc009xlf.2; CCDS7166.1; hsa_circ_0018078; hsa_circ_0018079; hsa_circ_0018080; hsa_circ_0018081; MAP3K8.aAug10; MAP3K8.bAug10; uc001ivi.3; uc057snl.1; uc057snm.1; uc057snn.1; uc057sno.1
TC1000007177.hg.1	skeyklybu	skeyklybu.aAug10-unspliced
TC1000007199.hg.1	ZEB1	NM_001128128; NM_001174093; NM_001174094; NM_001174095; NM_001174096; NM_030751; ENST00000320985; ENST00000361642; ENST00000424869; ENST00000437844; ENST00000446923; ENST00000488625; ENST00000493835; ENST00000542815; ENST00000542879; ENST00000557827; ENST00000558440; ENST00000558655; ENST00000558832; ENST00000558863; ENST00000559476; ENST00000559496; ENST00000559858; ENST00000560196; ENST00000560721; ENST00000560909; ENST00000561061; ENST00000561212; ENST00000561304; ENST00000606161; ENST00000606671; BC112392; OTTHUMT00000047448; OTTHUMT00000047450; OTTHUMT00000047451; OTTHUMT00000047452; OTTHUMT00000047453; OTTHUMT00000419080; OTTHUMT00000419081; OTTHUMT00000419082; OTTHUMT00000419083; OTTHUMT00000419085; OTTHUMT00000419086; OTTHUMT00000419088; OTTHUMT00000419089; OTTHUMT00000419090; OTTHUMT00000419091; OTTHUMT00000419092; OTTHUMT00000419093; OTTHUMT00000419094; OTTHUMT00000419095; OTTHUMT00000419096; OTTHUMT00000419097; OTTHUMT00000470841; OTTHUMT00000470842; CCDS44370.1; CCDS53505.1; CCDS53506.1; CCDS53507.1; CCDS7169.1; hsa_circ_0000228; hsa_circ_0002140; hsa_circ_0002641; hsa_circ_0003793; hsa_circ_0004737; hsa_circ_0004739; hsa_circ_0004907; hsa_circ_0006300; hsa_circ_0008893; hsa_circ_0018085; hsa_circ_0018086; hsa_circ_0018088; uc001ivs.5; uc001ivu.5; uc001ivv.5; uc009xll.3; uc009xlm.2; uc009xln.2; uc009xlp.4; uc010qeh.3; uc057soh.1; uc057soi.1; uc057soj.1; uc057sok.1; uc057sol.1; uc057som.1; uc057son.1; uc057soo.1; uc057sop.1; uc057soq.1; uc057sor.1; uc057sos.1; uc057sot.1; uc057sou.1; uc057sov.1; uc057sow.1; uc057sox.1; ZEB1.cAug10; ZEB1.fAug10; ZEB1.gAug10; ZEB1.hAug10; ZEB1.iAug10; ZEB1.mAug10; ZEB1.nAug10; chr10_31661946_31676195; chr10_31661946_31676727; chr10_31661953_31676727; NONHSAT012614; NONHSAT012615; NONHSAT012617; NONHSAT012619
TC1000007200.hg.1	SPTLC1P1	ENST00000447199; NONHSAT012618; OTTHUMT00000047447
TC1000007272.hg.1	CREM
TC1000007273.hg.1	RNU7-77P	uc057sss.1; ENST00000517245; NONHSAT012724
TC1000007303.hg.1	ARL6IP1P2	ENST00000431356; NONHSAT012759; OTTHUMT00000047587
TC1000007354.hg.1	RP11-453N3.7	ENST00000614270; OTTHUMT00000475562
TC1000007556.hg.1	RHEBP2	ENST00000450289; OTTHUMT00000047854
TC1000007564.hg.1	MAPK8	NM_001278547; NM_001278548; NM_002750; NM_139046; NM_139049; ENST00000360332; ENST00000374174; ENST00000374176; ENST00000374179; ENST00000374182; ENST00000374189; ENST00000395611; ENST00000426557; ENST00000429041; ENST00000432379; ENST00000459755; ENST00000469110; ENST00000469879; ENST00000471272; ENST00000476134; ENST00000482840; BC130570; BC130572; BC144063; OTTHUMT00000047926; OTTHUMT00000047927; OTTHUMT00000047928; OTTHUMT00000047929; OTTHUMT00000047930; OTTHUMT00000047931; OTTHUMT00000047932; OTTHUMT00000047933; OTTHUMT00000047934; OTTHUMT00000047935; OTTHUMT00000047936; OTTHUMT00000047937; OTTHUMT00000047938; OTTHUMT00000047939; CCDS60527.1; CCDS7223.1; CCDS7224.1; CCDS7225.1; CCDS7226.1; hsa_circ_0002968; hsa_circ_0018315; MAPK8.bAug10; MAPK8.dAug10; uc001jgm.5; uc001jgn.5; uc001jgp.5; uc001jgq.5; uc009xoa.5; uc010qgk.4; uc057tcr.1; uc057tcs.1; uc057tct.1; uc057tcu.1; uc057tcv.1; uc057tcw.1; uc057tcx.1; uc057tcy.1; uc057tcz.1; uc057tda.1; chr10_49609654_49618211; NONHSAT013266; NONHSAT013267
TC1000007593.hg.1	RP11-507K13.4	ENST00000420752; NONHSAT013318; OTTHUMT00000047996
TC1000007746.hg.1	ARL4AP1	OTTHUMT00000048210; ENST00000503220; NONHSAT013546
TC1000007876.hg.1	DDX21	NM_001256910; NM_004728; ENST00000354185; ENST00000620315; BC008071; OTTHUMT00000048374; CCDS31211.1; CCDS73144.1; hsa_circ_0005421; hsa_circ_0008523; hsa_circ_0008865; hsa_circ_0018564; hsa_circ_0018565; hsa_circ_0018566; hsa_circ_0018567; hsa_circ_0018568; hsa_circ_0018569; hsa_circ_0018570; hsa_circ_0018571; hsa_circ_0018572; hsa_circ_0018573; hsa_circ_0018574; hsa_circ_0018575; hsa_circ_0018576; hsa_circ_0018577; hsa_circ_0018578; hsa_circ_0018579; hsa_circ_0018580; hsa_circ_0018581; hsa_circ_0018582; hsa_circ_0018583; hsa_circ_0018584; hsa_circ_0018585; hsa_circ_0018586; hsa_circ_0018587; hsa_circ_0018588; hsa_circ_0018589; hsa_circ_0018590; hsa_circ_0018591; hsa_circ_0018592; hsa_circ_0018593; uc001jov.3; uc001jow.3; chr10_70719561_70720005; NONHSAT013767
TC1000007883.hg.1	SRGN	NM_002727; NR_036430; ENST00000242465; ENST00000462445; BC015516; OTTHUMT00000048379; OTTHUMT00000048380; CCDS7285.1; hsa_circ_0000241; hsa_circ_0018594; uc001joz.4; uc057tso.1; NONHSAT013776; NONHSAT013777; NONHSAT013778
TC1000007886.hg.1		NONHSAT013779
TC1000007888.hg.1	VPS26A	NM_001035260; NM_004896; ENST00000263559; ENST00000373382; ENST00000395098; ENST00000467852; ENST00000489656; ENST00000489794; ENST00000490696; ENST00000497022; ENST00000497564; BC022505; OTTHUMT00000048403; OTTHUMT00000048404; OTTHUMT00000048405; OTTHUMT00000048406; OTTHUMT00000048408; OTTHUMT00000048409; OTTHUMT00000048410; CCDS41536.1; CCDS7286.1; hsa_circ_0018595; hsa_circ_0018596; uc001jpb.4; uc001jpc.4; uc057tsq.1; uc057tsr.1; uc057tss.1; uc057tst.1; uc057tsu.1; uc057tsv.1; uc057tsw.1; NONHSAT013782
TC1000007889.hg.1	SUPV3L1	NM_001301683; NM_003171; ENST00000359655; ENST00000422378; ENST00000471069; ENST00000478227; ENST00000483572; ENST00000486661; ENST00000497254; BC036112; OTTHUMT00000048396; OTTHUMT00000048397; OTTHUMT00000048398; OTTHUMT00000048399; OTTHUMT00000048400; OTTHUMT00000048401; OTTHUMT00000048402; CCDS7287.1; hsa_circ_0006201; hsa_circ_0018597; hsa_circ_0018598; hsa_circ_0018599; hsa_circ_0018600; hsa_circ_0018601; hsa_circ_0018602; hsa_circ_0018603; hsa_circ_0018604; hsa_circ_0018605; hsa_circ_0018606; hsa_circ_0018607; hsa_circ_0018608; hsa_circ_0018609; hsa_circ_0018610; hsa_circ_0018611; hsa_circ_0018612; uc001jpe.2; uc057tsx.1; uc057tsy.1; uc057tsz.1; uc057tta.1; uc057ttb.1; uc057ttc.1; chr10_70958127_70962799; NONHSAT013783
TC1000007990.hg.1	DDIT4	NM_019058; ENST00000307365; ENST00000471240; ENST00000473155; BC000708; BC007714; BC015236; OTTHUMT00000048577; OTTHUMT00000048578; OTTHUMT00000048579; CCDS7315.1; DDIT4.bAug10; hsa_circ_0018743; hsa_circ_0018744; uc001jsx.2; uc057tya.1; uc057tyb.1; NONHSAT013915
TC1000008088.hg.1	SAMD8	NM_001174156; NM_144660; ENST00000372687; ENST00000372690; ENST00000447533; ENST00000542569; OTTHUMT00000048780; OTTHUMT00000048781; OTTHUMT00000048782; uc001jwx.2; BC146556; CCDS53543.1; CCDS7347.1; hsa_circ_0006148; hsa_circ_0018904; hsa_circ_0018905; hsa_circ_0018906; hsa_circ_0018907; uc001jwy.3; uc057ufw.1; uc057ufy.1; chr10_76910271_76910864
TC1000008193.hg.1	PPIF	NM_005729; ENST00000225174; ENST00000448165; ENST00000472580; ENST00000492149; ENST00000498681; BC005020; BC110299; OTTHUMT00000048949; OTTHUMT00000048950; OTTHUMT00000048951; OTTHUMT00000048952; OTTHUMT00000048953; CCDS7358.1; hsa_circ_0018970; hsa_circ_0018971; hsa_circ_0018972; uc001kai.4; uc057ulb.1; uc057ulc.1; uc057uld.1; uc057ule.1
TC1000008278.hg.1	TNPO1P1	OTTHUMT00000049130; ENST00000423641
TC1000008382.hg.1	LIPN	NM_001102469; ENST00000404459; OTTHUMT00000049254; uc010qmw.2; CCDS44456.1; LIPN.aAug10
TC1000008399.hg.1	IFIT1B	NM_001010987; ENST00000371809; BC137368; BC137369; BC150189; OTTHUMT00000049296; uc001kgh.3; CCDS31242.1; IFIT1B.aAug10
TC1000008434.hg.1	stawsho	stawsho.aAug10-unspliced
TC1000008502.hg.1	TBC1D12	NM_015188; ENST00000225235; ENST00000457045; ENST00000485048; OTTHUMT00000049473; OTTHUMT00000049482; OTTHUMT00000049484; CCDS41553.1; hsa_circ_0002244; hsa_circ_0003155; hsa_circ_0005691; hsa_circ_0006650; hsa_circ_0006750; hsa_circ_0008528; hsa_circ_0008874; hsa_circ_0019241; hsa_circ_0019242; TBC1D12.eAug10; uc001kjr.3; uc057uze.1; uc057uzf.1; NONHSAT015727; NONHSAT015728
TC1000008800.hg.1	GSTO1	NM_001191002; NM_001191003; NM_004832; ENST00000369710; ENST00000369713; ENST00000432659; ENST00000445155; ENST00000470554; ENST00000493946; ENST00000539281; BC000127; OTTHUMT00000050193; OTTHUMT00000050194; OTTHUMT00000050195; OTTHUMT00000050196; OTTHUMT00000050197; CCDS53572.1; CCDS53573.1; CCDS7555.1; hsa_circ_0009067; hsa_circ_0019972; hsa_circ_0019973; hsa_circ_0019974; uc001kya.4; uc021pxr.2; uc021pxs.2; uc057vuf.1; uc057vug.1; uc057vuh.1; uc057vui.1
TC1000008881.hg.1	MXI1	NM_001008541; NM_005962; NM_130439; ENST00000239007; ENST00000332674; ENST00000361248; ENST00000369612; ENST00000393134; ENST00000442296; ENST00000453116; ENST00000460667; ENST00000484030; ENST00000485566; BC012907; BC035128; OTTHUMT00000050313; OTTHUMT00000050314; OTTHUMT00000050315; OTTHUMT00000050316; OTTHUMT00000050317; OTTHUMT00000050318; OTTHUMT00000050319; OTTHUMT00000050320; OTTHUMT00000050321; OTTHUMT00000050322; uc001kyy.3; CCDS31284.1; CCDS7563.1; CCDS7564.2; MXI1.hAug10; uc001kyz.4; uc001kza.4; uc010qrc.3; uc057vyg.1; uc057vyi.1; uc057vyj.1; uc057vyk.1; uc057vyl.1; uc057vym.1
TC1000008892.hg.1	sweemorby	sweemorby.aAug10-unspliced
TC1000008905.hg.1	spypawby	spypawby.aAug10-unspliced
TC1000008907.hg.1	RP11-348N5.7	ENST00000603915.1; OTTHUMT00000468417; uc057vzq.1; ENST00000603915; HG503266.1:1..1649:ncRNA; NONHSAT016372
TC1000008927.hg.1	VTI1A	NM_145206; ENST00000393077; ENST00000432306; ENST00000472892; ENST00000480057; ENST00000483122; ENST00000489142; ENST00000489357; ENST00000494728; ENST00000496445; BC017052; OTTHUMT00000050397; OTTHUMT00000050398; OTTHUMT00000050399; OTTHUMT00000050400; OTTHUMT00000050401; OTTHUMT00000050402; OTTHUMT00000050403; OTTHUMT00000050404; OTTHUMT00000313547; CCDS7575.2; hsa_circ_0002533; hsa_circ_0020045; hsa_circ_0020046; uc001kzx.4; uc001kzy.4; uc001kzz.5; uc057war.1; uc057was.1; uc057wat.1; uc057wau.1; uc057wav.1; uc057waw.1; NONHSAT016402; NONHSAT016403
TC1000009068.hg.1	GRK5-IT1; RP11-567J24.4	ENST00000421206.1; OTTHUMT00000050638; uc057wie.1; ENST00000421206; HG503308.1:1..400:ncRNA; NONHSAT016624
TC1000009221.hg.1	ZRANB1	NM_017580; ENST00000359653; ENST00000471421; OTTHUMT00000050898; OTTHUMT00000050899; CCDS7642.1; ENST00000508096.1; hsa_circ_0000268; hsa_circ_0004451; hsa_circ_0006545; hsa_circ_0008915; hsa_circ_0020335; hsa_circ_0020336; hsa_circ_0020337; hsa_circ_0020338; hsa_circ_0020339; hsa_circ_0020340; hsa_circ_0020341; hsa_circ_0020342; hsa_circ_0020343; hsa_circ_0020344; hsa_circ_0020345; OTTHUMT00000050897; uc001lic.4; uc057wqg.1; uc057wqi.1; ENST00000508096; chr10_126628942_126631876; chr10_126628942_126650977; chr10_126631025_126631876; chr10_126631025_126650977; HG503330.1:1..555:ncRNA; NONHSAT016864; NONHSAT016869
TC1000009300.hg.1	swershy	swershy.aAug10-unspliced
TC1000009389.hg.1	flypyby	flypyby.aAug10-unspliced
TC1000009414.hg.1	INPP5A	NM_005539; ENST00000342652; ENST00000368593; ENST00000368594; ENST00000423490; ENST00000445580; ENST00000487614; ENST00000498337; BC096280; BC096281; OTTHUMT00000051085; OTTHUMT00000051086; OTTHUMT00000051087; OTTHUMT00000051088; OTTHUMT00000051090; OTTHUMT00000051091; OTTHUMT00000051092; uc001llo.1; CCDS7669.2; hsa_circ_0020532; hsa_circ_0020533; hsa_circ_0020534; hsa_circ_0020535; hsa_circ_0020536; hsa_circ_0020537; hsa_circ_0020538; hsa_circ_0020539; hsa_circ_0020540; hsa_circ_0020541; hsa_circ_0020542; hsa_circ_0020543; hsa_circ_0020544; hsa_circ_0020545; hsa_circ_0020546; hsa_circ_0020547; hsa_circ_0020548; hsa_circ_0020549; hsa_circ_0020550; hsa_circ_0020551; hsa_circ_0020552; hsa_circ_0020553; INPP5A.aAug10; uc001llp.4; uc057wxo.1; uc057wxp.1; uc057wxq.1; uc057wxr.1; uc057wxs.1
TC1000009536.hg.1	IDI1	NM_004508; ENST00000381344; ENST00000427898; ENST00000429642; ENST00000482091; ENST00000491735; BC057827; OTTHUMT00000046406; OTTHUMT00000046407; OTTHUMT00000046408; OTTHUMT00000046409; OTTHUMT00000046410; CCDS7056.1; hsa_circ_0017431; hsa_circ_0017432; hsa_circ_0017433; uc001iga.4; uc001igb.4; uc057rey.1; uc057rez.1; uc057rfa.1; NONHSAT010895; NONHSAT010896; NONHSAT010897
TC1000009537.hg.1		NONHSAT010894
TC1000009708.hg.1	SDCBPP1	ENST00000440192; NONHSAT011222; OTTHUMT00000046645; TCONS_l2_00003387
TC1000009832.hg.1	RPL5P25	ENST00000441148; OTTHUMT00000046842
TC1000009862.hg.1		T037527
TC1000009921.hg.1	RP11-124N14.3	ENST00000456355.1; OTTHUMT00000047013; uc057sbi.1; ENST00000456355; HG502704.1:1..706:ncRNA; NONHSAT011612
TC1000009923.hg.1		T037821
TC1000010102.hg.1	joymorby	joymorby.aAug10-unspliced
TC1000010262.hg.1	C1DP1	ENST00000426049; NONHSAT012655; OTTHUMT00000047495
TC1000010341.hg.1	NAMPTP1	ENST00000440465; OTTHUMT00000047584
TC1000010497.hg.1	2021-03-08	NM_001002266; NM_001282866; NM_145021; ENST00000319836; ENST00000395769; ENST00000451376; ENST00000453424; ENST00000453980; ENST00000476962; ENST00000602712; BC025394; BC066988; OTTHUMT00000047788; OTTHUMT00000051217; OTTHUMT00000051218; OTTHUMT00000051219; OTTHUMT00000051220; OTTHUMT00000470683; CCDS60519.1; CCDS7213.1; hsa_circ_0018272; hsa_circ_0018273; hsa_circ_0018274; hsa_circ_0018275; hsa_circ_0018276; hsa_circ_0018277; hsa_circ_0018278; hsa_circ_0018279; MARCH8.eAug10; MARCH8.rAug10; uc001jcf.5; uc001jch.3; uc001jck.3; uc057syu.1; uc057syv.1; uc057syw.1; uc057syx.1; chr10_45954567_45959775; lnc-ZFAND4-1:1; NONHSAT013096; NONHSAT013107; NONHSAT013108
TC1000010523.hg.1	ANTXRLP1	NR_103827; NR_103828; OTTHUMT00000476882; ENST00000604933; lnc-ASAH2C-1:1; lnc-ASAH2C-1:2; NONHSAT013188; NONHSAT013189; NONHSAT013190; NONHSAT013191; NONHSAT013192; NONHSAT139973; TCONS_l2_00003540; TCONS_l2_00003541; TCONS_l2_00003542; TCONS_l2_00003543; TCONS_l2_00003544; TCONS_l2_00004177
TC1000010699.hg.1	IPMK	NM_152230; ENST00000373935; BC065709; OTTHUMT00000048142; uc001jkb.3; CCDS7250.1; hsa_circ_0004255
TC1000010768.hg.1	EGR2	NM_000399; NM_001136177; NM_001136178; NM_001136179; ENST00000242480; ENST00000411732; ENST00000439032; ENST00000493899; BC035625; OTTHUMT00000048245; OTTHUMT00000048246; CCDS44409.1; CCDS7267.1; uc001jmi.4; uc009xph.4; uc010qin.3; uc057tnm.1; NONHSAT013589
TC1000010782.hg.1	saramu	saramu.aAug10-unspliced
TC1000010794.hg.1	DBF4P1	ENST00000412976; NONHSAT013619; NONHSAT013620; NONHSAT013621; OTTHUMT00000048268; TCONS_l2_00003601
TC1000010870.hg.1	SRGN	hsa_circ_0000242
TC1000010986.hg.1	RP11-442H21.2	ENST00000491934.2; OTTHUMT00000048580; uc021ptf.2; ENST00000491934; HG502983.1:1..847:ncRNA; NONHSAT013916
TC1000011225.hg.1	LOC101929574; RP11-137H2.4; fleyskaw	NR_120661; ENST00000417559; ENST00000417559.1; fleyskaw.aAug10; OTTHUMT00000049090; uc057unv.1; HG503088.1:1..598:ncRNA; lnc-DYDC1-1:2; NONHSAT015261; NONHSAT015263; TCONS_00018009; TCONS_00018984
TC1000011606.hg.1	BLOC1S2	NM_001001342; NM_001282436; NM_001282437; NM_001282438; NM_001282439; NM_173809; ENST00000361832; ENST00000370372; ENST00000441611; ENST00000579542; ENST00000614731; ENST00000618916; BC020494; OTTHUMT00000049860; OTTHUMT00000049861; OTTHUMT00000445026; OTTHUMT00000445027; BLOC1S2.cAug10; CCDS73179.1; CCDS7490.1; uc001kqv.4; uc001kqw.3; uc031wre.2; uc057vjc.1; uc057vjd.1; uc057vje.1; NONHSAT139990
TC1000011716.hg.1	USMG5; MIR1307	NM_001206426; NM_001206427; NM_032747; NR_031707; ENST00000309579; ENST00000337003; ENST00000369811; ENST00000369815; ENST00000369825; ENST00000408840; BC007087; BC072683; BC091507; OTTHUMT00000050139; OTTHUMT00000050140; OTTHUMT00000050141; OTTHUMT00000050142; OTTHUMT00000050143; uc021pxm.1; CCDS7548.1; hsa_circ_0019809; hsa_circ_0019810; hsa_circ_0019811; hsa_circ_0019812; uc001kww.4; uc001kwx.4; uc021pxl.3; uc057vsp.1; uc057vsq.1; LM610181.1:1..149:precursor_RNA; NONHSAT016170; NONHSAT016171; NR_031707.1:1..149:precursor_RNA
TC1000011718.hg.1	CALHM2	NM_015916; NR_024552; NR_046344; ENST00000260743; ENST00000369788; ENST00000461631; ENST00000463878; ENST00000474797; ENST00000480642; ENST00000494180; BC000039; OTTHUMT00000050158; OTTHUMT00000050159; OTTHUMT00000050160; OTTHUMT00000050161; OTTHUMT00000050162; OTTHUMT00000050163; OTTHUMT00000050164; CCDS7549.1; uc001kxa.4; uc001kxb.4; uc057vsw.1; uc057vsx.1; uc057vsy.1; uc057vta.1; uc057vtb.1; NONHSAT016175; NONHSAT016176; NONHSAT016177; NONHSAT016178; NONHSAT016179
TC1000011745.hg.1	MIR4482	NR_039702; ENST00000583050; NONHSAT016227; NONHSAT016228; NR_039702.1:1..70:precursor_RNA; uc021pxt.1
TC1000011749.hg.1	ITPRIP	NM_001272012; NM_001272013; NM_033397; ENST00000278071; ENST00000337478; ENST00000358187; ENST00000458723; BC040536; BC070108; OTTHUMT00000050204; OTTHUMT00000050205; OTTHUMT00000050206; CCDS7557.1; hsa_circ_0019977; hsa_circ_0019978; uc001kye.5; uc001kyf.5; uc001kyg.5; uc057vuo.1
TC1000011902.hg.1	RN7SL384P	ENST00000490382; uc057wcp.1; NONHSAT016452
TC1000011903.hg.1	RP11-317F20.3	ENST00000623755; OTTHUMT00000431626; uc057wcq.1; NONHSAT016453
TC1000011905.hg.1	doshu	doshu.aAug10-unspliced
TC1000011939.hg.1	RP11-5G18.2	ENST00000451232; NONHSAT016501; OTTHUMT00000050557
TC1000011947.hg.1	norma; RP11-129M16.4	norma.aAug10-unspliced; OTTHUMT00000473295; uc057wfi.1; ENST00000614747; LK938914.1:1..1553:ncRNA; NONHSAT016514
TC1000011984.hg.1	LDHAP5	ENST00000394996; NONHSAT016601; OTTHUMT00000050619
TC1000011989.hg.1	SNORA19	NR_002917; ENST00000384737; uc001ldv.4; uc057whk.1; ENST00000626927; NONHSAT016608
TC1000012121.hg.1	OAT	NM_000274; NM_001171814; ENST00000368845; ENST00000467675; ENST00000471127; ENST00000476917; ENST00000483711; ENST00000490096; ENST00000492376; ENST00000539214; BC000964; BC016928; OTTHUMT00000050863; OTTHUMT00000050864; OTTHUMT00000050865; OTTHUMT00000050866; OTTHUMT00000050867; OTTHUMT00000050868; OTTHUMT00000050869; uc001lhr.3; CCDS53586.1; CCDS7639.1; hsa_circ_0002676; hsa_circ_0008898; OAT.aAug10; OAT.bAug10; uc001lhp.4; uc057wph.1; uc057wpi.1; uc057wpj.1; uc057wpk.1; uc057wpl.1; uc057wpm.1; chr10_126089408_126090408; NONHSAT016812; NONHSAT016813; NONHSAT016814
TC1000012277.hg.1	RP11-500G10.5	OTTHUMT00000473445; uc057wvz.1; ENST00000612008; LK938938.1:1..430:ncRNA
TC1000012382.hg.1	RPL5P28	ENST00000418634; NONHSAT017126; OTTHUMT00000051114; TCONS_l2_00003853
TC1000012427.hg.1	AKR1C1	NM_001353; ENST00000380859; ENST00000380872; ENST00000442997; ENST00000476100; ENST00000477661; BC015490; BC020216; BC040210; OTTHUMT00000046523; OTTHUMT00000046524; OTTHUMT00000046525; OTTHUMT00000046526; OTTHUMT00000046527; CCDS7061.1; hsa_circ_0017527; hsa_circ_0017531; hsa_circ_0017532; hsa_circ_0017533; hsa_circ_0017534; hsa_circ_0017535; hsa_circ_0017536; hsa_circ_0017537; hsa_circ_0017538; uc001ihq.4; uc009xhx.3; uc057rih.1; uc057rii.1; uc057rij.1; NONHSAT011123
TC1000012490.hg.1	PI4K2A	NM_018425; ENST00000370631; BC003167; OTTHUMT00000049735; CCDS7469.1; hsa_circ_0005111; hsa_circ_0019375; hsa_circ_0019376; hsa_circ_0019377; hsa_circ_0019378; uc001kog.2
TC1000012561.hg.1	JMJD1C	NM_001282948; NM_032776; ENST00000327520; ENST00000399262; ENST00000402544; ENST00000467356; ENST00000469152; ENST00000483298; ENST00000489372; ENST00000490669; ENST00000497922; ENST00000542921; BC143722; OTTHUMT00000048249; OTTHUMT00000048250; OTTHUMT00000048251; OTTHUMT00000048252; OTTHUMT00000048253; OTTHUMT00000048254; OTTHUMT00000048258; OTTHUMT00000048259; OTTHUMT00000476348; CCDS41532.1; CCDS60538.1; hsa_circ_0002313; hsa_circ_0005144; hsa_circ_0005658; hsa_circ_0006743; hsa_circ_0018459; hsa_circ_0018460; hsa_circ_0018461; hsa_circ_0018462; hsa_circ_0018463; hsa_circ_0018464; hsa_circ_0018465; hsa_circ_0018466; uc001jmk.5; uc001jmn.5; uc001jmo.4; uc009xpj.4; uc010qiq.4; uc057tnq.1; uc057tnr.1; uc057tns.1; uc057tnt.1; uc057tnu.1; chr10_65140077_65169748; chr10_65213155_65214849; chr10_65213155_65230261; NONHSAT013594; NONHSAT013595; NONHSAT013596; NONHSAT013597; NONHSAT013598
TC1100006657.hg.1	OR52K3P	OTTHUMT00000385845; ENST00000531655
TC1100006831.hg.1	ADM	NM_001124; ENST00000278175; ENST00000524948; ENST00000525063; ENST00000526492; ENST00000528544; ENST00000528655; ENST00000530439; ENST00000534464; BC015961; OTTHUMT00000387004; OTTHUMT00000387005; OTTHUMT00000387006; OTTHUMT00000387007; OTTHUMT00000387008; OTTHUMT00000387009; OTTHUMT00000387010; OTTHUMT00000387011; ADM.aAug10; ADM.bAug10; ADM.lAug10; CCDS7801.1; uc001mil.2; uc057yzl.1; uc057yzm.1; uc057yzn.1; uc057yzo.1; uc057yzp.1; uc057yzq.1; uc057yzr.1
TC1100006862.hg.1	wogoby	wogoby.aAug10-unspliced
TC1100006924.hg.1	zorkorby	zorkorby.aAug10-unspliced
TC1100006925.hg.1	PDE3B	ENST00000532740; OTTHUMT00000386977; parcher.aAug10; uc057ziv.1; NONHSAT018139
TC1100006926.hg.1	mimiro	mimiro.aAug10-unspliced
TC1100006928.hg.1	chorkorby	chorkorby.aAug10-unspliced
TC1100006966.hg.1	NCR3LG1	NM_001202439; ENST00000338965; ENST00000530403; OTTHUMT00000387035; OTTHUMT00000387036; CCDS55748.1; hsa_circ_0021403; uc001mmz.5; uc057zmm.1
TC1100006991.hg.1		NONHSAT018267
TC1100007003.hg.1	LDHA	NM_001135239; NM_001165414; NM_001165415; NM_001165416; NM_005566; NR_028500; ENST00000227157; ENST00000375710; ENST00000379412; ENST00000396222; ENST00000422447; ENST00000430553; ENST00000460405; ENST00000469976; ENST00000478970; ENST00000486690; ENST00000494573; ENST00000495052; ENST00000535451; ENST00000536528; ENST00000537296; ENST00000538451; ENST00000539814; ENST00000540430; ENST00000541097; ENST00000542179; ENST00000543445; ENST00000543695; ENST00000545215; ENST00000545467; ENST00000625635; BC067223; OTTHUMT00000258172; OTTHUMT00000258173; OTTHUMT00000258174; OTTHUMT00000258175; OTTHUMT00000258176; OTTHUMT00000258177; OTTHUMT00000258178; OTTHUMT00000258179; OTTHUMT00000258180; OTTHUMT00000395876; OTTHUMT00000395877; OTTHUMT00000395878; OTTHUMT00000395879; OTTHUMT00000395880; OTTHUMT00000395881; OTTHUMT00000395882; OTTHUMT00000395883; OTTHUMT00000395885; OTTHUMT00000395886; OTTHUMT00000395887; OTTHUMT00000395888; OTTHUMT00000395889; OTTHUMT00000395890; uc010rdd.2; CCDS44549.1; CCDS53609.1; CCDS53610.1; CCDS53611.1; CCDS7839.1; hsa_circ_0006469; hsa_circ_0021446; hsa_circ_0021447; hsa_circ_0021448; hsa_circ_0021449; hsa_circ_0021450; hsa_circ_0021451; hsa_circ_0021452; hsa_circ_0021453; LDHA.aAug10; LDHA.cAug10; LDHA.eAug10; LDHA.fAug10; LDHA.gAug10; LDHA.pAug10; LDHA.uAug10; LDHA.vgAug10; uc001mok.4; uc001mol.4; uc010rdc.2; uc021qep.2; uc057zqs.1; uc057zqt.1; uc057zqu.1; uc057zqv.1; uc057zqw.1; uc057zqx.1; uc057zqy.1; uc057zqz.1; uc057zra.1; uc057zrb.1; uc057zrc.1; uc057zrd.1; uc057zre.1; uc057zrf.1; uc057zrg.1; uc057zrh.1; uc057zri.1; uc057zrj.1; uc057zrk.1; uc057zrl.1; NONHSAT018284
TC1100007016.hg.1	RP11-137N23.1	ENST00000537438; OTTHUMT00000395946
TC1100007275.hg.1	sterchee	sterchee.aAug10-unspliced
TC1100007276.hg.1	datobo	datobo.aAug10-unspliced
TC1100007287.hg.1	TRIM44	NM_017583; ENST00000299413; ENST00000532066; BC013166; BC024031; OTTHUMT00000389081; OTTHUMT00000389082; CCDS31461.1; ENST00000570295.1; hsa_circ_0021748; hsa_circ_0021749; hsa_circ_0021750; hsa_circ_0021751; uc001mwi.3; uc058akf.1; NONHSAT018796
TC1100007364.hg.1	Y_RNA	ENST00000516843; uc058anv.1; NONHSAT018923
TC1100007448.hg.1	DGKZ	NM_001105540; NM_001199266; NM_001199267; NM_001199268; NM_003646; NM_201532; NM_201533; ENST00000318201; ENST00000343674; ENST00000421244; ENST00000454345; ENST00000456247; ENST00000524448; ENST00000524869; ENST00000524984; ENST00000525242; ENST00000525434; ENST00000527211; ENST00000527674; ENST00000527903; ENST00000527911; ENST00000528173; ENST00000528615; ENST00000529660; ENST00000529698; ENST00000531879; ENST00000532868; ENST00000532941; ENST00000533376; ENST00000534215; ENST00000534802; BC041770; OTTHUMT00000389770; OTTHUMT00000389771; OTTHUMT00000389772; OTTHUMT00000389994; OTTHUMT00000389995; OTTHUMT00000389996; OTTHUMT00000389997; OTTHUMT00000389998; OTTHUMT00000389999; OTTHUMT00000390000; OTTHUMT00000390001; OTTHUMT00000390002; OTTHUMT00000390003; OTTHUMT00000390004; OTTHUMT00000390005; OTTHUMT00000390006; OTTHUMT00000390007; OTTHUMT00000390008; OTTHUMT00000390009; OTTHUMT00000390013; OTTHUMT00000390014; OTTHUMT00000398328; OTTHUMT00000398329; OTTHUMT00000474167; uc001nch.2; uc001ncn.1; CCDS41640.1; CCDS44579.2; CCDS44580.1; CCDS55757.1; CCDS55758.1; CCDS55759.1; CCDS7918.1; DGKZ.dAug10; DGKZ.pAug10; hsa_circ_0021833; hsa_circ_0021834; hsa_circ_0021835; hsa_circ_0021836; hsa_circ_0021837; hsa_circ_0021838; uc001ncl.3; uc001ncm.3; uc009yky.2; uc010rgr.3; uc010rgs.2; uc058avv.1; uc058avw.1; uc058avx.1; uc058avy.1; uc058avz.1; uc058awa.1; uc058awb.1; uc058awc.1; uc058awd.1; uc058awe.1; uc058awf.1; uc058awg.1; uc058awh.1; uc058awi.1; uc058awj.1; uc058awk.1; uc058awl.1; NONHSAT021167; NONHSAT021168; NONHSAT021169; NONHSAT021171; NONHSAT021172; NONHSAT021173
TC1100007563.hg.1	LOC646813	NR_024504; LOC646813.cAug10; ENST00000532521; NONHSAT021344; NONHSAT021345; OTTHUMT00000391123
TC1100007883.hg.1		NONHSAT021838
TC1100007884.hg.1	SLC3A2	NM_001012662; NM_001012664; NM_001013251; NM_002394; NR_037193; ENST00000338663; ENST00000377889; ENST00000377890; ENST00000377891; ENST00000457660; ENST00000535296; ENST00000535768; ENST00000536981; ENST00000537508; ENST00000537839; ENST00000538084; ENST00000538682; ENST00000539458; ENST00000539507; ENST00000539891; ENST00000541372; ENST00000541425; ENST00000541649; ENST00000542793; ENST00000542922; ENST00000544377; ENST00000546253; ENST00000546312; BC001061; BC003000; OTTHUMT00000157306; OTTHUMT00000396040; OTTHUMT00000396041; OTTHUMT00000396042; OTTHUMT00000396043; OTTHUMT00000396044; OTTHUMT00000396045; OTTHUMT00000396046; OTTHUMT00000396048; OTTHUMT00000396049; OTTHUMT00000396050; OTTHUMT00000396051; OTTHUMT00000396052; OTTHUMT00000396053; OTTHUMT00000396054; OTTHUMT00000396055; OTTHUMT00000396056; OTTHUMT00000396057; OTTHUMT00000396058; OTTHUMT00000396059; OTTHUMT00000396060; OTTHUMT00000396177; OTTHUMT00000398910; CCDS31588.1; CCDS31589.1; CCDS31590.1; CCDS8039.2; hsa_circ_0022572; hsa_circ_0022573; hsa_circ_0022574; hsa_circ_0022575; hsa_circ_0022576; hsa_circ_0022577; hsa_circ_0022578; hsa_circ_0022579; hsa_circ_0022580; hsa_circ_0022581; hsa_circ_0022582; hsa_circ_0022583; hsa_circ_0022584; hsa_circ_0022585; hsa_circ_0022586; hsa_circ_0022587; hsa_circ_0022588; hsa_circ_0022589; hsa_circ_0022590; hsa_circ_0022591; SLC3A2.rAug10; SLC3A2.vbAug10; SLC3A2.vfAug10; SLC3A2.vlAug10; uc001nwc.4; uc001nwd.4; uc001nwf.4; uc001nwg.4; uc010rml.2; uc058cpn.1; uc058cpo.1; uc058cpp.1; uc058cpq.1; uc058cpr.1; uc058cps.1; uc058cpt.1; uc058cpu.1; uc058cpv.1; uc058cpw.1; uc058cpx.1; uc058cpy.1; uc058cpz.1; uc058cqa.1; uc058cqb.1; uc058cqc.1; uc058cqd.1; uc058cqe.1; chr11_62650379_62653080; NONHSAT021861; NONHSAT021862; NONHSAT021863; NONHSAT021864
TC1100007952.hg.1	RPS6KA4	NM_001006944; NM_001300802; NM_003942; ENST00000334205; ENST00000528057; ENST00000528355; ENST00000530383; ENST00000530504; ENST00000531659; ENST00000532496; ENST00000532885; BC047896; OTTHUMT00000106246; OTTHUMT00000385364; OTTHUMT00000385366; OTTHUMT00000385367; OTTHUMT00000385368; OTTHUMT00000385369; OTTHUMT00000385370; OTTHUMT00000385371; CCDS73313.1; CCDS8073.1; hsa_circ_0022694; hsa_circ_0022695; hsa_circ_0022696; hsa_circ_0022697; hsa_circ_0022698; hsa_circ_0022699; hsa_circ_0022700; hsa_circ_0022701; RPS6KA4.cAug10; uc001oae.4; uc001oaf.4; uc058cxl.1; uc058cxm.1; uc058cxn.1; uc058cxo.1; uc058cxp.1; uc058cxq.1
TC1100008370.hg.1	ATG16L2	NM_033388; ENST00000321297; ENST00000435507; ENST00000439504; ENST00000451353; ENST00000534905; ENST00000535830; ENST00000536995; ENST00000537143; ENST00000537212; ENST00000537837; ENST00000538842; ENST00000538973; ENST00000540222; ENST00000540567; ENST00000541367; ENST00000541554; ENST00000541999; ENST00000542481; ENST00000542908; ENST00000544490; ENST00000545248; BC137489; BC137490; OTTHUMT00000397305; OTTHUMT00000397306; OTTHUMT00000397307; OTTHUMT00000397308; OTTHUMT00000397309; OTTHUMT00000397310; OTTHUMT00000397311; OTTHUMT00000397312; OTTHUMT00000397313; OTTHUMT00000397314; OTTHUMT00000397315; OTTHUMT00000397316; OTTHUMT00000397317; OTTHUMT00000397318; OTTHUMT00000397319; OTTHUMT00000397320; OTTHUMT00000397321; OTTHUMT00000397322; OTTHUMT00000397323; OTTHUMT00000397324; OTTHUMT00000397325; ATG16L2.dAug10; ATG16L2.eAug10; ATG16L2.pAug10; CCDS31634.1; uc001otd.4; uc009ytj.3; uc058fdt.1; uc058fdu.1; uc058fdv.1; uc058fdw.1; uc058fdx.1; uc058fdy.1; uc058fdz.1; uc058fea.1; uc058feb.1; uc058fec.1; uc058fed.1; uc058fee.1; uc058fef.1; uc058feg.1; uc058feh.1; uc058fei.1; uc058fej.1; uc058fek.1; uc058fel.1; NONHSAT022802; NONHSAT022803; NONHSAT022804; NONHSAT022805
TC1100008464.hg.1	beesha	beesha.aAug10-unspliced
TC1100008652.hg.1	TMEM126A	NM_001244735; NM_032273; ENST00000304511; ENST00000525353; ENST00000528105; ENST00000528531; ENST00000531366; ENST00000532180; BC007875; OTTHUMT00000392174; OTTHUMT00000392175; OTTHUMT00000392176; OTTHUMT00000392177; OTTHUMT00000392178; OTTHUMT00000392179; CCDS58165.1; CCDS8268.1; TMEM126A.cAug10; TMEM126A.fAug10; uc001par.4; uc021qoi.2; uc058gdj.1; uc058gdk.1; uc058gdl.1; uc058gdm.1; NONHSAT023439
TC1100009028.hg.1	nafer	nafer.aAug10-unspliced
TC1100009301.hg.1	TBCEL	NM_001130047; NM_152715; ENST00000284259; ENST00000422003; ENST00000524726; ENST00000528512; ENST00000529397; ENST00000530362; ENST00000531148; ENST00000533134; ENST00000533169; ENST00000533712; BC120988; BC120989; OTTHUMT00000387657; OTTHUMT00000387658; OTTHUMT00000387659; OTTHUMT00000387688; OTTHUMT00000387689; OTTHUMT00000387690; OTTHUMT00000387691; OTTHUMT00000387692; OTTHUMT00000387693; OTTHUMT00000387694; CCDS31692.1; hsa_circ_0000365; hsa_circ_0003302; hsa_circ_0024655; hsa_circ_0024656; hsa_circ_0024657; hsa_circ_0024658; hsa_circ_0024659; TBCEL.jAug10; uc001pxo.4; uc009zay.4; uc058ime.1; uc058imf.1; uc058img.1; uc058imh.1; uc058imi.1; uc058imj.1; uc058imk.1; uc058iml.1; chr11_120916382_120930794; NONHSAT024736
TC1100009306.hg.1	SC5D	NM_001024956; NM_006918; ENST00000264027; ENST00000392789; ENST00000524683; ENST00000527183; ENST00000527762; ENST00000528991; ENST00000531140; ENST00000534230; ENST00000534455; BC012333; BC050427; OTTHUMT00000387696; OTTHUMT00000387697; OTTHUMT00000387698; OTTHUMT00000387699; OTTHUMT00000387700; OTTHUMT00000387701; OTTHUMT00000387702; OTTHUMT00000387703; OTTHUMT00000387704; CCDS8435.1; SC5DL.fAug10; uc001pxu.4; uc001pxv.4; uc058imp.1; uc058imq.1; uc058imr.1; uc058ims.1; uc058imt.1; uc058imu.1; uc058imv.1; NONHSAT024740; NONHSAT024741; NONHSAT024742; NONHSAT024743; NONHSAT024744
TC1100009522.hg.1	smyfer	smyfer.aAug10-unspliced
TC1100009682.hg.1	stertobo	stertobo.aAug10-unspliced
TC1100009818.hg.1	sawkeeby	sawkeeby.aAug10-unspliced
TC1100009827.hg.1	OSBPL5	NM_001144063; NM_020896; NM_145638; ENST00000263650; ENST00000348039; ENST00000389989; ENST00000459995; ENST00000465323; ENST00000471998; ENST00000477622; ENST00000478260; ENST00000498536; ENST00000525498; ENST00000526122; ENST00000528124; ENST00000530372; ENST00000532951; ENST00000533234; ENST00000533721; ENST00000534157; ENST00000534454; ENST00000534491; BC032646; BC039579; OTTHUMT00000032332; OTTHUMT00000032333; OTTHUMT00000032335; OTTHUMT00000032336; OTTHUMT00000032337; OTTHUMT00000032338; OTTHUMT00000032339; OTTHUMT00000383714; OTTHUMT00000383715; OTTHUMT00000383716; OTTHUMT00000383717; OTTHUMT00000383718; OTTHUMT00000383719; OTTHUMT00000383720; OTTHUMT00000383723; OTTHUMT00000383724; OTTHUMT00000383731; OTTHUMT00000383732; OTTHUMT00000384425; uc001lxj.2; CCDS31343.1; CCDS31344.1; hsa_circ_0020830; hsa_circ_0020831; hsa_circ_0020832; hsa_circ_0020833; hsa_circ_0020834; hsa_circ_0020835; OSBPL5.dAug10; OSBPL5.eAug10; OSBPL5.fAug10; OSBPL5.gAug10; OSBPL5.sAug10; OSBPL5.uAug10; uc001lxk.3; uc001lxl.3; uc001lxm.2; uc009ydw.3; uc009ydx.4; uc010qxq.2; uc057yao.1; uc057yap.1; uc057yaq.1; uc057yar.1; uc057yas.1; uc057yat.1; uc057yau.1; uc057yav.1; uc057yaw.1; uc057yax.1; uc057yay.1; uc057yaz.1; NONHSAT017556; NONHSAT017557; NONHSAT017558; NONHSAT017560
TC1100009858.hg.1	CHRNA10; NUP98	NM_001303034; NM_001303035; NM_005387; NM_016320; NM_020402; NM_139131; NM_139132; ENST00000250699; ENST00000324932; ENST00000355260; ENST00000359171; ENST00000397004; ENST00000397007; ENST00000397013; ENST00000429801; ENST00000461047; ENST00000469881; ENST00000482690; ENST00000483285; ENST00000488828; ENST00000493827; ENST00000524563; ENST00000526599; ENST00000527104; ENST00000529063; ENST00000529379; ENST00000530345; ENST00000530516; ENST00000532475; ENST00000533346; ENST00000534359; BC041136; BC143303; OTTHUMT00000032763; OTTHUMT00000032764; OTTHUMT00000032766; OTTHUMT00000033280; OTTHUMT00000033319; OTTHUMT00000033508; OTTHUMT00000033510; OTTHUMT00000033511; OTTHUMT00000033512; OTTHUMT00000033513; OTTHUMT00000033514; OTTHUMT00000392644; OTTHUMT00000392645; OTTHUMT00000392646; OTTHUMT00000392647; OTTHUMT00000392648; OTTHUMT00000392649; OTTHUMT00000392650; OTTHUMT00000392651; OTTHUMT00000392652; OTTHUMT00000392653; OTTHUMT00000392912; OTTHUMT00000392913; uc001lyf.3; uc001lyh.3; CCDS31347.1; CCDS41605.1; CCDS41606.1; CCDS7745.1; CCDS7746.1; CHRNA10.cAug10; hsa_circ_0000274; hsa_circ_0002350; hsa_circ_0002464; hsa_circ_0003944; hsa_circ_0004146; hsa_circ_0004251; hsa_circ_0004410; hsa_circ_0004637; hsa_circ_0004960; hsa_circ_0005201; hsa_circ_0006430; hsa_circ_0006548; hsa_circ_0007401; hsa_circ_0007605; hsa_circ_0008380; hsa_circ_0008451; hsa_circ_0020847; hsa_circ_0020848; hsa_circ_0020849; hsa_circ_0020850; hsa_circ_0020851; hsa_circ_0020852; hsa_circ_0020853; hsa_circ_0020854; hsa_circ_0020855; hsa_circ_0020856; hsa_circ_0020857; hsa_circ_0020858; hsa_circ_0020859; hsa_circ_0020860; hsa_circ_0020861; hsa_circ_0020862; hsa_circ_0020863; hsa_circ_0020864; hsa_circ_0020865; hsa_circ_0020866; hsa_circ_0020867; hsa_circ_0020868; hsa_circ_0020869; hsa_circ_0020870; hsa_circ_0020871; hsa_circ_0020872; hsa_circ_0020873; hsa_circ_0020874; hsa_circ_0020875; hsa_circ_0020876; hsa_circ_0020877; hsa_circ_0020878; hsa_circ_0020879; hsa_circ_0020880; hsa_circ_0020881; hsa_circ_0020882; hsa_circ_0020883; hsa_circ_0020884; hsa_circ_0020885; hsa_circ_0020886; hsa_circ_0020887; hsa_circ_0020888; hsa_circ_0020889; hsa_circ_0020890; hsa_circ_0020891; hsa_circ_0020892; hsa_circ_0020893; hsa_circ_0020894; hsa_circ_0020895; hsa_circ_0020896; hsa_circ_0020897; hsa_circ_0020898; hsa_circ_0020899; hsa_circ_0020900; hsa_circ_0020901; hsa_circ_0020902; hsa_circ_0020903; hsa_circ_0020904; hsa_circ_0020905; hsa_circ_0020906; hsa_circ_0020907; hsa_circ_0020908; hsa_circ_0020909; hsa_circ_0020910; hsa_circ_0020911; hsa_circ_0020912; hsa_circ_0020913; hsa_circ_0020914; hsa_circ_0020915; hsa_circ_0020916; hsa_circ_0020917; hsa_circ_0020918; hsa_circ_0020919; NUP98.cAug10; NUP98.nAug10; NUP98.veAug10; uc001lyi.4; uc001lyj.3; uc001lyk.3; uc057ycm.1; uc057ycn.1; uc057yco.1; uc057ycp.1; uc057ycq.1; uc057ycr.1; uc057ycs.1; uc057yct.1; uc057ycu.1; uc057ycv.1; uc057ycw.1; uc057ycx.1; uc057ycy.1; uc057yda.1; uc057ydb.1; uc057ydc.1; uc057ydd.1; uc057yde.1; uc057ydf.1; chr11_3726429_3733958; chr11_3748304_3774638; chr11_3756420_3774638; chr11_3756611_3760290; NONHSAT017612; NONHSAT017613; NONHSAT017616; NONHSAT017618; NONHSAT017619; NONHSAT017621
TC1100009860.hg.1	RNU6-1143P	uc057ycz.1; ENST00000516125; NONHSAT017617
TC1100009917.hg.1	HBB	NM_000518; ENST00000335295; ENST00000380315; ENST00000475226; ENST00000485743; ENST00000633227; BC007075; OTTHUMT00000142977; OTTHUMT00000142978; OTTHUMT00000142979; OTTHUMT00000268569; OTTHUMT00000487785; CCDS7753.1; HBB.fAug10; uc001mae.2; uc057ygx.1; uc057ygy.1; uc057ygz.1; NONHSAT017666; NONHSAT017667; NONHSAT017668
TC1100009918.hg.1	HBD	NM_000519; ENST00000292901; ENST00000380299; ENST00000417377; ENST00000429817; BC069307; BC070282; OTTHUMT00000142970; OTTHUMT00000142971; OTTHUMT00000142972; OTTHUMT00000268568; CCDS31376.1; uc001maf.2; uc057yha.1; uc057yhb.1; uc057yhc.1
TC1100010054.hg.1	NRIP3	NM_020645; ENST00000309166; ENST00000525100; ENST00000531090; ENST00000531142; ENST00000534759; BC008835; OTTHUMT00000385774; OTTHUMT00000385775; OTTHUMT00000385776; OTTHUMT00000385777; OTTHUMT00000385778; uc001mhg.2; uc010rbu.1; CCDS31422.1; hsa_circ_0021116; hsa_circ_0021117; hsa_circ_0021118; hsa_circ_0021119; hsa_circ_0021120; hsa_circ_0021121; uc057yvt.1; uc057yvu.1; uc057yvv.1
TC1100010063.hg.1	TMEM41B	NM_001165030; NM_015012; NR_028491; ENST00000299596; ENST00000524543; ENST00000527813; ENST00000528080; ENST00000533723; ENST00000533867; ENST00000611268; BC035034; BC044597; BC091524; OTTHUMT00000385939; OTTHUMT00000385940; OTTHUMT00000386017; OTTHUMT00000386018; OTTHUMT00000386019; OTTHUMT00000386020; CCDS31424.1; CCDS53600.1; hsa_circ_0021151; hsa_circ_0021152; hsa_circ_0021153; hsa_circ_0021154; hsa_circ_0021155; hsa_circ_0021156; hsa_circ_0021157; hsa_circ_0021158; uc001mhm.5; uc001mhn.4; uc021qdm.2; uc057ywz.1; uc057yxa.1; uc057yxb.1; uc057yxc.1; NONHSAT017915
TC1100010176.hg.1	sokorby	sokorby.aAug10; sokorby.bAug10-unspliced
TC1100010183.hg.1	cherkorby	cherkorby.aAug10-unspliced
TC1100010207.hg.1	SOX6; MIR6073	NM_001145811; NM_001145819; NM_017508; NM_033326; NR_106721; ENST00000316399; ENST00000352083; ENST00000396356; ENST00000524520; ENST00000524650; ENST00000525259; ENST00000525835; ENST00000526673; ENST00000527619; ENST00000527840; ENST00000528252; ENST00000528429; ENST00000529469; ENST00000530378; ENST00000531297; ENST00000533411; ENST00000533658; ENST00000533870; BC047064; OTTHUMT00000386808; OTTHUMT00000386809; OTTHUMT00000386810; OTTHUMT00000386811; OTTHUMT00000386812; OTTHUMT00000386813; OTTHUMT00000386814; OTTHUMT00000386815; OTTHUMT00000386816; OTTHUMT00000386817; OTTHUMT00000386818; OTTHUMT00000386819; OTTHUMT00000386820; OTTHUMT00000387019; OTTHUMT00000387020; OTTHUMT00000387021; uc001mmg.3; CCDS53604.1; CCDS53605.1; CCDS7821.1; hsa_circ_0021345; hsa_circ_0021346; hsa_circ_0021347; hsa_circ_0021348; hsa_circ_0021349; hsa_circ_0021350; hsa_circ_0021351; hsa_circ_0021352; SOX6.cAug10; SOX6.kAug10; uc001mmd.4; uc001mmf.4; uc001mmh.2; uc001mmj.4; uc031xge.1; uc057zjs.1; uc057zjt.1; uc057zju.1; uc057zjw.1; uc057zjy.1; uc057zjz.1; uc057zka.1; uc057zkb.1; uc057zkc.1; uc057zkd.1; uc057zke.1; uc057zkf.1; chr11_16205431_16208501; NONHSAT018167; NONHSAT018170; NONHSAT018172; NONHSAT018175; NONHSAT018176; NONHSAT018177; NR_106721.1:1..89:precursor_RNA
TC1100010274.hg.1	SPTY2D1	NM_194285; ENST00000336349; ENST00000536336; ENST00000543776; BC056261; OTTHUMT00000395941; OTTHUMT00000395944; OTTHUMT00000395945; CCDS31441.1; hsa_circ_0021474; SPTY2D1.bAug10; uc001moy.4; uc057zsr.1; uc057zss.1
TC1100010418.hg.1	KIF18A	NM_031217; ENST00000263181; ENST00000526288; ENST00000531047; ENST00000533466; BC048347; OTTHUMT00000388328; OTTHUMT00000388329; OTTHUMT00000388385; OTTHUMT00000388386; CCDS7867.1; hsa_circ_0007496; hsa_circ_0008854; hsa_circ_0021532; hsa_circ_0021533; hsa_circ_0021534; hsa_circ_0021535; hsa_circ_0021536; hsa_circ_0021537; hsa_circ_0021538; hsa_circ_0021539; hsa_circ_0021540; uc001msc.3; uc057zys.1; uc057zyt.1; uc057zyu.1; chr11_28056933_28058211; chr11_28080472_28080708; chr11_28080472_28098716; NONHSAT018535; NONHSAT018536
TC1100010509.hg.1	RP1-145M24.1	ENST00000531489; NONHSAT018749; OTTHUMT00000389839
TC1100010528.hg.1	RP1-68D18.4	ENST00000528869.1; OTTHUMT00000389174; uc058ajm.1; ENST00000528869; HG503682.1:1..587:ncRNA
TC1100010987.hg.1	FABP5	BC019385; BC070303; ENST00000524732; OTTHUMT00000394519
TC1100011102.hg.1	MIR6514	NR_106769; ENST00000622549; uc031xqy.1; LM611752.1:1..70:precursor_RNA; NR_106769.1:1..70:precursor_RNA
TC1100011108.hg.1		T060257
TC1100011109.hg.1	SNORD22; SNORD29; SNORD31; SNORD30; SNORD28; SNORD27; SNORD26; SNORD25; SNHG1	NR_000008; NR_002559; NR_002560; NR_002561; NR_002562; NR_002563; NR_002564; NR_002565; NR_003098; ENST00000363981; ENST00000365607; ENST00000384147; ENST00000384693; ENST00000384706; ENST00000384756; uc001nvv.2; uc001nvw.1; uc001nvy.1; uc001nvz.2; uc009yok.1; ENST00000363981.1; ENST00000364799.1; ENST00000365607.1; ENST00000383926.1; ENST00000384147.1; ENST00000384693.1; ENST00000384706.1; ENST00000384756.1; ENST00000516331.1; ENST00000535076.1; ENST00000535689.1; ENST00000537024.1; ENST00000537068.1; ENST00000537869.1; ENST00000537925.1; ENST00000537965.1; ENST00000538266.1; ENST00000538654.1; ENST00000539303.1; ENST00000539921.1; ENST00000539975.1; ENST00000540725.1; ENST00000540865.1; ENST00000540904.1; ENST00000541416.1; ENST00000541578.1; ENST00000541615.1; ENST00000542112.1; ENST00000544550.1; ENST00000544983.1; ENST00000545308.1; ENST00000545440.1; ENST00000545688.1; ENST00000545920.1; hsa_circ_0022548; hsa_circ_0022549; hsa_circ_0022550; hsa_circ_0022551; hsa_circ_0022552; hsa_circ_0022553; hsa_circ_0022554; hsa_circ_0022555; hsa_circ_0022556; hsa_circ_0022557; hsa_circ_0022558; hsa_circ_0022559; hsa_circ_0022560; hsa_circ_0022561; hsa_circ_0022562; hsa_circ_0022563; hsa_circ_0022564; hsa_circ_0022565; hsa_circ_0022566; hsa_circ_0022567; hsa_circ_0022568; hsa_circ_0022569; hsa_circ_0022570; hsa_circ_0022571; OTTHUMT00000396015; OTTHUMT00000396016; OTTHUMT00000396017; OTTHUMT00000396018; OTTHUMT00000396019; OTTHUMT00000396020; OTTHUMT00000396021; OTTHUMT00000396022; OTTHUMT00000396023; OTTHUMT00000396024; OTTHUMT00000396025; OTTHUMT00000396026; OTTHUMT00000396027; OTTHUMT00000396028; OTTHUMT00000396029; OTTHUMT00000396030; OTTHUMT00000396031; OTTHUMT00000396032; OTTHUMT00000396033; OTTHUMT00000396034; OTTHUMT00000396035; OTTHUMT00000396036; OTTHUMT00000396037; OTTHUMT00000396038; OTTHUMT00000396039; SNHG1_.uAug10; SNHG1_.vnAug10; uc001nvr.4; uc001nvs.4; uc001nvt.4; uc001nvx.3; uc001nwa.5; uc009yoj.2; uc058cot.1; uc058cou.1; uc058cov.1; uc058cow.1; uc058cox.1; uc058coy.1; uc058coz.1; uc058cpa.1; uc058cpb.1; uc058cpc.1; uc058cpd.1; uc058cpe.1; uc058cpf.1; uc058cpg.1; uc058cph.1; uc058cpi.1; uc058cpj.1; uc058cpk.1; uc058cpl.1; uc058cpm.1; ENST00000516331; ENST00000535076; ENST00000535689; ENST00000537024; ENST00000537068; ENST00000537869; ENST00000537925; ENST00000537965; ENST00000538266; ENST00000538654; ENST00000539303; ENST00000539921; ENST00000539975; ENST00000540725; ENST00000540865; ENST00000540904; ENST00000541416; ENST00000541578; ENST00000541615; ENST00000542112; ENST00000544550; ENST00000544983; ENST00000545308; ENST00000545440; ENST00000545688; ENST00000545920; lnc-WDR74-2:1; NONHSAT021823; NONHSAT021824; NONHSAT021825; NONHSAT021826; NONHSAT021827; NONHSAT021828; NONHSAT021829; NONHSAT021830; NONHSAT021831; NONHSAT021832; NONHSAT021833; NONHSAT021834; NONHSAT021835; NONHSAT021836; NONHSAT021837; NONHSAT021839; NONHSAT021840; NONHSAT021841; NONHSAT021842; NONHSAT021843; NONHSAT021844; NONHSAT021845; NONHSAT021846; NONHSAT021847; NONHSAT021848; NONHSAT021849; NONHSAT021850; NONHSAT021851; NONHSAT021852; NONHSAT021853; NONHSAT021854; NONHSAT021855; NONHSAT021856; NONHSAT021857; NONHSAT021858; NONHSAT021859; NONHSAT021860; NR_000008.2:1..126:ncRNA; snhg1; uc021qkn.1
TC1100011372.hg.1	CHKA	NM_001277; NM_212469; ENST00000265689; ENST00000356135; ENST00000525155; ENST00000528235; ENST00000530730; ENST00000531341; ENST00000533728; ENST00000533910; BC036471; OTTHUMT00000394570; OTTHUMT00000394571; OTTHUMT00000394572; OTTHUMT00000394573; OTTHUMT00000394574; OTTHUMT00000394575; OTTHUMT00000394576; OTTHUMT00000394578; CCDS8178.1; CCDS8179.1; hsa_circ_0023165; hsa_circ_0023166; hsa_circ_0023167; hsa_circ_0023168; hsa_circ_0023169; uc001onj.4; uc001onk.4; uc058ema.1; uc058emb.1; uc058emc.1; uc058emd.1; uc058eme.1; uc058emf.1; NONHSAT022503; NONHSAT022505
TC1100011373.hg.1	moyaro	moyaro.bAug10-unspliced; NONHSAT022504
TC1100011514.hg.1	DHCR7	NM_001163817; NM_001360; ENST00000355527; ENST00000407721; ENST00000525137; ENST00000525346; ENST00000526780; ENST00000527316; ENST00000527452; ENST00000529990; ENST00000531364; ENST00000533800; ENST00000534701; ENST00000534795; BC000054; OTTHUMT00000394241; OTTHUMT00000394242; OTTHUMT00000394243; OTTHUMT00000394244; OTTHUMT00000394246; OTTHUMT00000394248; OTTHUMT00000394249; OTTHUMT00000394250; OTTHUMT00000394251; OTTHUMT00000394252; OTTHUMT00000394253; OTTHUMT00000394254; CCDS8200.1; DHCR7.bAug10; hsa_circ_0023363; hsa_circ_0023364; hsa_circ_0023365; hsa_circ_0023366; hsa_circ_0023367; hsa_circ_0023368; hsa_circ_0023369; hsa_circ_0023370; hsa_circ_0023371; hsa_circ_0023372; hsa_circ_0023373; hsa_circ_0023374; hsa_circ_0023375; hsa_circ_0023376; hsa_circ_0023377; uc001oqk.4; uc001oql.4; uc058eui.1; uc058euj.1; uc058euk.1; uc058eul.1; uc058eum.1; uc058eun.1; uc058euo.1; uc058eup.1; uc058euq.1; uc058eur.1
TC1100011744.hg.1	GAB2	NM_012296; NM_080491; ENST00000340149; ENST00000361507; ENST00000526030; ENST00000528329; ENST00000528886; ENST00000530915; ENST00000534823; BC131711; BC152459; OTTHUMT00000391084; OTTHUMT00000391085; OTTHUMT00000391086; OTTHUMT00000391087; OTTHUMT00000391088; OTTHUMT00000391089; OTTHUMT00000391090; CCDS8259.1; CCDS8260.1; GAB2.cAug10; GAB2.eAug10; hsa_circ_0023796; hsa_circ_0023797; hsa_circ_0023798; hsa_circ_0023799; uc001ozg.4; uc001ozh.4; uc058fww.1; uc058fwx.1; uc058fwy.1; uc058fwz.1; uc058fxa.1; chr11_77991646_77991947
TC1100011797.hg.1	RAB30	NM_001286059; NM_001286060; NM_001286061; NM_014488; ENST00000260056; ENST00000524635; ENST00000525117; ENST00000526205; ENST00000527633; ENST00000528379; ENST00000530224; ENST00000531021; ENST00000532548; ENST00000533014; ENST00000533276; ENST00000533486; ENST00000534103; ENST00000534141; ENST00000534301; ENST00000612684; BC014213; OTTHUMT00000392141; OTTHUMT00000392142; OTTHUMT00000392143; OTTHUMT00000392144; OTTHUMT00000392145; OTTHUMT00000392146; OTTHUMT00000392147; OTTHUMT00000392148; OTTHUMT00000392149; OTTHUMT00000392150; OTTHUMT00000392151; OTTHUMT00000392152; OTTHUMT00000392153; OTTHUMT00000392154; OTTHUMT00000392155; CCDS8264.1; hsa_circ_0023847; RAB30.oAug10; uc001ozu.5; uc009yve.5; uc009yvg.2; uc010rst.4; uc031xxr.1; uc058fzp.1; uc058fzq.1; uc058fzr.1; uc058fzs.1; uc058fzt.1; uc058fzu.1; uc058fzv.1; uc058fzw.1; uc058fzx.1; uc058fzy.1; uc058fzz.1; NONHSAT023362
TC1100011893.hg.1	GAPDHP70	ENST00000515281; OTTHUMT00000358765
TC1100011980.hg.1	TAF1D; SNORA8; SNORA18; SNORA40; SNORA1; SNORA25; SNORA32; SNORD5; MIR1304	NM_024116; NR_002920; NR_002959; NR_002973; NR_003026; NR_003028; NR_003032; NR_003033; NR_031639; ENST00000323981; ENST00000384072; ENST00000384107; ENST00000384384; ENST00000384416; ENST00000384574; ENST00000393259; ENST00000408243; ENST00000448108; ENST00000459342; ENST00000525928; ENST00000526015; ENST00000527068; ENST00000527169; ENST00000527690; ENST00000528734; ENST00000529435; ENST00000529508; ENST00000529794; ENST00000529900; ENST00000530089; ENST00000530769; ENST00000532235; ENST00000532455; ENST00000533794; ENST00000534079; ENST00000534770; ENST00000540232; ENST00000546088; BC001972; OTTHUMT00000394647; OTTHUMT00000394648; OTTHUMT00000394649; OTTHUMT00000394650; OTTHUMT00000394651; OTTHUMT00000394652; OTTHUMT00000394653; OTTHUMT00000394654; OTTHUMT00000394655; OTTHUMT00000394657; OTTHUMT00000394658; OTTHUMT00000394659; OTTHUMT00000394660; OTTHUMT00000394662; OTTHUMT00000394663; OTTHUMT00000394664; OTTHUMT00000394665; OTTHUMT00000394666; OTTHUMT00000394667; OTTHUMT00000394668; OTTHUMT00000394789; OTTHUMT00000394790; uc009ywf.1; uc009ywg.1; uc021qot.1; CCDS8293.1; hsa_circ_0024018; hsa_circ_0024019; hsa_circ_0024020; hsa_circ_0092349; TAF1_.lAug10; uc001pec.4; uc001ped.5; uc009ywe.4; uc009ywh.4; uc058gmy.1; uc058gmz.1; uc058gna.1; uc058gnb.1; uc058gnc.1; uc058gnd.1; uc058gne.1; uc058gnf.1; uc058gng.1; uc058gnh.1; uc058gni.1; uc058gnk.1; uc058gnl.1; uc058gnm.1; uc058gnn.1; uc058gno.1; uc058gnp.1; uc058gnq.1; uc058gnr.1; uc058gns.1; uc058gnt.1; uc058gnu.1; uc058gnv.1; uc058gnw.1; ENST00000388090; ENST00000626187; LM610133.1:1..91:precursor_RNA; NONHSAT023661; NONHSAT023662; NONHSAT023663; NONHSAT023664; NONHSAT023665; NONHSAT023666; NONHSAT023667; NONHSAT023668; NONHSAT023669; NONHSAT023670; NONHSAT023671; NONHSAT023677; NONHSAT023678; NONHSAT023679; NONHSAT023680; NONHSAT023681; NONHSAT023683; NONHSAT023684; NONHSAT023685; NONHSAT023686; NONHSAT023687; NONHSAT023688; NR_031639.1:1..91:precursor_RNA
TC1100011981.hg.1	SNORD6	NR_003036; ENST00000365444; uc058gnj.1; NONHSAT023672
TC1100012016.hg.1		T066030
TC1100012019.hg.1	SESN3	NM_001271594; NM_144665; ENST00000278499; ENST00000416495; ENST00000536441; ENST00000537480; ENST00000542176; BC017296; OTTHUMT00000396475; OTTHUMT00000396479; OTTHUMT00000396480; OTTHUMT00000396481; OTTHUMT00000396482; CCDS60938.1; CCDS8303.1; hsa_circ_0024060; hsa_circ_0024061; hsa_circ_0024062; SESN3.bAug10; uc001pfj.5; uc001pfl.4; uc010rug.3; uc058gqm.1; uc058gqn.1; NONHSAT023769; NONHSAT023770; NONHSAT023771
TC1100012020.hg.1	SESN3	SESN3.iAug10-unspliced
TC1100012021.hg.1	warchee	warchee.aAug10-unspliced
TC1100012354.hg.1	RP11-667M19.1	ENST00000479709; NONHSAT024255; OTTHUMT00000351099
TC1100012425.hg.1	teyjeeby	teyjeeby.aAug10-unspliced
TC1100012426.hg.1	SIK3-IT1	ENST00000454832.1; uc058hrl.1; HG504203.1:1..2472:ncRNA; NONHSAT024363
TC1100012428.hg.1	pkinase.69	pkinase.69.aAug10-unspliced
TC1100012487.hg.1	LOC101929089; RP11-770J1.3; sheena	NR_120572; NR_120573; NR_120574; NR_120575; NR_120576; ENST00000525992.2; ENST00000528578.1; ENST00000532597.1; ENST00000554407.1; ENST00000556583.1; OTTHUMT00000389623; OTTHUMT00000389624; OTTHUMT00000389625; OTTHUMT00000411262; OTTHUMT00000411263; sheena.cAug10; sheena.dAug10; sheena.eAug10; uc058hyl.1; uc058hym.1; uc058hyn.1; uc058hyo.1; uc058hyq.1; ENST00000525992; ENST00000528578; ENST00000532597; ENST00000554407; ENST00000556583; HG504215.1:1..313:ncRNA; HG504216.1:1..448:ncRNA; HG504217.1:1..579:ncRNA; HG504218.1:1..423:ncRNA; HG504219.1:1..234:ncRNA; NONHSAT024484; NONHSAT024485; NONHSAT024486; NONHSAT024487; NONHSAT024488; NONHSAT024489; NONHSAT024490; NR_120575.1:1..653:ncRNA
TC1100012513.hg.1	H2AFX	NM_002105; ENST00000375167; ENST00000530167; BC004915; BC011694; BC013416; OTTHUMT00000388330; OTTHUMT00000442282; CCDS8410.1; uc001pvg.4; uc058ifs.1
TC1100012596.hg.1	GLULP3	OTTHUMT00000387574; ENST00000526011
TC1100012770.hg.1	RP11-676M6.1	ENST00000526843; OTTHUMT00000386266
TC1100013088.hg.1	BIRC2	NM_001166; NM_001256163; NM_001256166; ENST00000227758; ENST00000527465; ENST00000527808; ENST00000527910; ENST00000528344; ENST00000530675; ENST00000531259; ENST00000532672; ENST00000532832; ENST00000533742; ENST00000534130; ENST00000534646; ENST00000613397; ENST00000621637; BC016174; BC028578; OTTHUMT00000394165; OTTHUMT00000394166; OTTHUMT00000394167; OTTHUMT00000394168; OTTHUMT00000394169; OTTHUMT00000394170; OTTHUMT00000394171; OTTHUMT00000394172; OTTHUMT00000394173; OTTHUMT00000394174; OTTHUMT00000394175; OTTHUMT00000394176; BIRC3andBIRC2.jAug10; CCDS58169.1; CCDS8316.1; hsa_circ_0002378; hsa_circ_0004103; hsa_circ_0005080; uc001pgy.5; uc010ruq.4; uc010rur.4; uc058gva.1; uc058gvb.1; uc058gvc.1; uc058gvd.1; uc058gve.1; uc058gvf.1; uc058gvg.1; uc058gvh.1; uc058gvi.1; uc058gvj.1; uc058gvk.1; chr11_102233626_102239279; NONHSAT023879; NONHSAT023880
TC1100013094.hg.1	PTS	NM_000317; ENST00000280362; ENST00000524931; ENST00000525645; ENST00000525803; ENST00000527428; ENST00000527635; ENST00000528679; ENST00000531175; BC009686; BC018029; OTTHUMT00000393541; OTTHUMT00000393542; OTTHUMT00000393543; OTTHUMT00000393545; OTTHUMT00000393546; OTTHUMT00000393547; OTTHUMT00000393548; OTTHUMT00000393549; CCDS8359.1; PTS.eAug10; PTS.kAug10; uc001pnj.5; uc058hir.1; uc058his.1; uc058hiu.1; uc058hiv.1; uc058hiw.1; uc058hix.1; uc058hiy.1; NONHSAT024192; NONHSAT024193; NONHSAT024194; NONHSAT024195
TC1100013145.hg.1	COPB1	NM_001144061; NM_001144062; NM_016451; ENST00000249923; ENST00000439561; ENST00000525214; ENST00000526191; ENST00000526527; ENST00000529210; ENST00000529866; ENST00000532088; ENST00000533096; ENST00000533533; ENST00000534234; ENST00000534771; BC037280; OTTHUMT00000386408; OTTHUMT00000386409; OTTHUMT00000386410; OTTHUMT00000386411; OTTHUMT00000386412; OTTHUMT00000386413; OTTHUMT00000386414; OTTHUMT00000386415; OTTHUMT00000386416; OTTHUMT00000386418; OTTHUMT00000386419; OTTHUMT00000386420; CCDS7815.1; hsa_circ_0021322; hsa_circ_0021323; hsa_circ_0021324; hsa_circ_0021325; hsa_circ_0021326; hsa_circ_0021327; hsa_circ_0021328; hsa_circ_0021329; PSMA1andCOPB1.aAug10; PSMA1andCOPB1.bAug10; PSMA1andCOPB1.cAug10; PSMA1andCOPB1.veAug10; uc001mlh.3; uc001mli.3; uc057zhx.1; uc057zhy.1; uc057zhz.1; uc057zia.1; uc057zib.1; uc057zic.1; uc057zid.1; uc057zif.1; uc057zig.1; uc057zih.1; NONHSAT018124; NONHSAT018125; NONHSAT018126; NONHSAT018128; NONHSAT018129; NONHSAT018130
TC1100013176.hg.1	HNRNPUL2	NM_001079559; ENST00000301785; ENST00000540127; OTTHUMT00000396208; OTTHUMT00000396229; BC167844; CCDS41659.1; hsa_circ_0007866; hsa_circ_0022512; hsa_circ_0022513; uc001nuw.4; uc058cmc.1; NONHSAT021797
TC1100013205.hg.1	ARAP1	NM_001040118; NM_001135190; NM_015242; ENST00000334211; ENST00000393605; ENST00000393609; ENST00000426523; ENST00000427971; ENST00000429686; ENST00000452383; ENST00000455638; ENST00000465814; ENST00000495878; ENST00000536885; ENST00000536993; ENST00000541623; ENST00000542264; ENST00000542596; ENST00000542612; ENST00000543868; ENST00000544721; ENST00000544958; ENST00000546293; BC140792; BC144562; OTTHUMT00000347428; OTTHUMT00000347430; OTTHUMT00000347431; OTTHUMT00000347432; OTTHUMT00000347433; OTTHUMT00000347434; OTTHUMT00000347436; OTTHUMT00000397221; OTTHUMT00000397222; OTTHUMT00000397223; OTTHUMT00000397224; OTTHUMT00000397225; OTTHUMT00000397226; OTTHUMT00000397227; OTTHUMT00000397228; OTTHUMT00000397229; OTTHUMT00000397230; OTTHUMT00000397231; OTTHUMT00000397232; CCDS41687.1; CCDS44671.1; CCDS8217.2; hsa_circ_0003557; hsa_circ_0007506; hsa_circ_0007722; hsa_circ_0023453; hsa_circ_0023454; hsa_circ_0023455; hsa_circ_0023456; hsa_circ_0023457; hsa_circ_0023458; hsa_circ_0023459; hsa_circ_0023460; hsa_circ_0023461; hsa_circ_0023462; hsa_circ_0023463; hsa_circ_0023464; hsa_circ_0023465; hsa_circ_0023466; hsa_circ_0023467; hsa_circ_0023468; STARD10andARAP1.dAug10; STARD10andARAP1.fAug10; STARD10andARAP1.lAug10; STARD10andARAP1.vsAug10; uc001osr.4; uc001oss.4; uc001osu.4; uc009yth.4; uc010rre.3; uc058fch.1; uc058fci.1; uc058fcj.1; uc058fcl.1; uc058fcm.1; uc058fcn.1; uc058fco.1; uc058fcp.1; uc058fcq.1; uc058fcr.1; uc058fcs.1; uc058fct.1; uc058fcu.1; uc058fcv.1; uc058fcx.1; NONHSAT022786; NONHSAT022787; NONHSAT022789; NONHSAT022792
TC1200006451.hg.1	noygeeby	noygeeby.aAug10-unspliced
TC1200006452.hg.1	RNU4ATAC16P	ENST00000408512; NONHSAT025365; uc021qsu.1
TC1200006665.hg.1	RP3-461F17.1	ENST00000468816; NONHSAT026217; OTTHUMT00000348821
TC1200006772.hg.1	RP11-75L1.1	ENST00000541404.1; OTTHUMT00000399496; uc058las.1; ENST00000541404; HG504504.1:1..560:ncRNA; NONHSAT026847
TC1200006786.hg.1	TMEM52B	NM_001079815; NM_153022; ENST00000298530; ENST00000334148; ENST00000381923; ENST00000543484; ENST00000545924; ENST00000546153; BC098571; BC131523; OTTHUMT00000399645; OTTHUMT00000399646; OTTHUMT00000399647; OTTHUMT00000399648; OTTHUMT00000399649; OTTHUMT00000399650; CCDS66314.1; CCDS8619.1; uc001qxq.4; uc031yuk.2; uc058lch.1; uc058lci.1; uc058lcj.1; uc058lck.1; NONHSAT026867; NONHSAT026868
TC1200006787.hg.1	GABARAPL1	NM_031412; ENST00000266458; ENST00000421801; ENST00000535576; ENST00000537201; ENST00000539170; ENST00000539289; ENST00000539408; ENST00000540424; ENST00000541453; ENST00000541960; ENST00000542722; ENST00000543602; ENST00000544284; ENST00000545047; ENST00000545290; ENST00000545859; ENST00000545887; ENST00000546017; ENST00000629504; BC009309; BC028315; OTTHUMT00000399651; OTTHUMT00000399652; OTTHUMT00000399655; OTTHUMT00000399656; OTTHUMT00000399657; OTTHUMT00000399757; OTTHUMT00000399758; OTTHUMT00000399759; OTTHUMT00000399760; OTTHUMT00000399761; OTTHUMT00000399765; OTTHUMT00000399766; OTTHUMT00000399767; OTTHUMT00000399768; OTTHUMT00000399769; OTTHUMT00000399770; OTTHUMT00000399816; OTTHUMT00000399838; CCDS8620.1; uc001qxs.4; uc010shb.2; uc058lcl.1; uc058lcm.1; uc058lcn.1; uc058lco.1; uc058lcp.1; uc058lcq.1; uc058lcr.1; uc058lcs.1; uc058lct.1; uc058lcu.1; uc058lcv.1; uc058lcw.1; uc058lcx.1; uc058lcy.1; uc058lcz.1; uc058lda.1; uc058ldb.1; NONHSAT026872
TC1200006877.hg.1		NONHSAT026982
TC1200006896.hg.1	GPRC5A; MIR614	NM_003979; NR_030345; ENST00000014914; ENST00000385082; ENST00000534831; ENST00000537783; ENST00000540125; ENST00000542056; BC003665; OTTHUMT00000400682; OTTHUMT00000400683; OTTHUMT00000400684; OTTHUMT00000400685; OTTHUMT00000400686; uc001rbb.4; CCDS8657.1; hsa_circ_0025504; hsa_circ_0025505; hsa_circ_0025506; hsa_circ_0025507; hsa_circ_0025508; uc001rba.4; uc058ljn.1; uc058ljo.1; uc058ljp.1; uc058ljq.1; NONHSAT027012; NONHSAT027013; NONHSAT027014; NR_030345.1:1..90:precursor_RNA
TC1200006909.hg.1	EMP1	NM_001423; ENST00000256951; ENST00000396301; ENST00000431267; ENST00000535134; ENST00000536383; ENST00000537612; ENST00000538364; ENST00000541935; ENST00000542289; ENST00000542474; ENST00000544053; ENST00000546357; BC047300; OTTHUMT00000401019; OTTHUMT00000401020; OTTHUMT00000401021; OTTHUMT00000401022; OTTHUMT00000401024; OTTHUMT00000401025; OTTHUMT00000401064; OTTHUMT00000401065; OTTHUMT00000401066; OTTHUMT00000401067; OTTHUMT00000401068; OTTHUMT00000401069; CCDS8660.1; EMP1.aAug10; EMP1.eAug10; uc001rbr.4; uc009zhy.4; uc010shr.2; uc058lkn.1; uc058lko.1; uc058lkp.1; uc058lkq.1; uc058lkr.1; uc058lks.1; uc058lkt.1; uc058lku.1; uc058lkv.1; NONHSAT027037; NONHSAT027038; NONHSAT027039
TC1200006966.hg.1	STRAP	NM_007178; ENST00000025399; ENST00000419869; ENST00000536737; ENST00000538718; ENST00000539887; ENST00000541731; BC000162; BC062306; OTTHUMT00000401112; OTTHUMT00000401113; OTTHUMT00000401114; OTTHUMT00000401115; OTTHUMT00000401116; OTTHUMT00000401117; CCDS8676.1; hsa_circ_0025536; hsa_circ_0025537; hsa_circ_0025538; STRAP.eAug10; STRAP.fAug10; uc001rdc.5; uc010shw.3; uc058low.1; uc058lox.1; uc058loy.1; uc058loz.1; NONHSAT027128; NONHSAT027129
TC1200007241.hg.1	globly	globly.aAug10-unspliced
TC1200007278.hg.1	zerblobu	zerblobu.aAug10-unspliced
TC1200007441.hg.1		T077399
TC1200007579.hg.1	lawjorby	lawjorby.aAug10-unspliced
TC1200007652.hg.1	GRASP	NM_001271856; NM_181711; ENST00000293662; ENST00000546756; ENST00000547749; ENST00000548505; ENST00000550809; ENST00000552049; ENST00000552508; ENST00000552963; BC035500; BC053666; OTTHUMT00000404972; OTTHUMT00000404973; OTTHUMT00000404974; OTTHUMT00000405049; OTTHUMT00000405050; OTTHUMT00000405051; OTTHUMT00000405052; OTTHUMT00000405053; CCDS61124.1; CCDS8817.1; uc001rzo.3; uc001rzp.3; uc058oex.1; uc058oey.1; uc058oez.1; uc058ofa.1; uc058ofb.1; uc058ofc.1; NONHSAT028317; NONHSAT028318; NONHSAT028319
TC1200007653.hg.1	NR4A1	NM_001202233; NM_001202234; NM_002135; NM_173157; ENST00000243050; ENST00000360284; ENST00000394824; ENST00000394825; ENST00000478250; ENST00000545748; ENST00000546842; ENST00000547206; ENST00000548232; ENST00000548733; ENST00000548977; ENST00000549102; ENST00000550082; ENST00000550339; ENST00000550557; ENST00000550582; ENST00000550763; ENST00000553200; ENST00000562373; ENST00000564201; ENST00000565848; ENST00000567890; BC016147; CCDS55828.1; CCDS73471.1; CCDS8818.1; hsa_circ_0026350; hsa_circ_0026351; hsa_circ_0026352; hsa_circ_0026353; hsa_circ_0026354; uc001rzr.3; uc001rzs.4; uc001rzt.4; uc009zmb.3; uc010sno.3; uc058ofd.1; uc058ofe.1; uc058off.1; uc058ofg.1; uc058ofh.1; uc058ofi.1; uc058ofj.1; uc058ofk.1; uc058ofl.1; uc058ofm.1; uc058ofn.1; uc058ofo.1; uc058ofp.1; uc058ofq.1; uc058ofr.1; uc058ofs.1; uc058oft.1; NONHSAT028320; NONHSAT028321; NONHSAT028322; NONHSAT028323; OTTHUMT00000317921; OTTHUMT00000317922; OTTHUMT00000404959; OTTHUMT00000404960; OTTHUMT00000404961; OTTHUMT00000404962; OTTHUMT00000404963; OTTHUMT00000404964; OTTHUMT00000405054; OTTHUMT00000405055; OTTHUMT00000405056; OTTHUMT00000405057; OTTHUMT00000405059; OTTHUMT00000405060; OTTHUMT00000405061; OTTHUMT00000421346; OTTHUMT00000430850; OTTHUMT00000430851; OTTHUMT00000430852
TC1200007906.hg.1	XRCC6BP1	NM_033276; ENST00000300145; ENST00000546709; ENST00000549257; ENST00000551997; BC012776; BC115381; BC115382; OTTHUMT00000409389; OTTHUMT00000409390; OTTHUMT00000409391; OTTHUMT00000409392; CCDS41802.1; hsa_circ_0000412; hsa_circ_0027340; uc001sqp.4; uc058qeg.1; uc058qeh.1; uc058qei.1; chr12_58339410_58347472; chr12_58340777_58347472; NONHSAT029011; NONHSAT029012
TC1200008013.hg.1	RP11-629N8.4	ENST00000623975; OTTHUMT00000421352; uc058qkh.1; NONHSAT029161
TC1200008027.hg.1	RP11-305O6.4	OTTHUMT00000474503; uc058qkz.1; ENST00000621847; LK938766.1:1..656:ncRNA
TC1200008088.hg.1	IFNG-AS1	NR_104124; NR_104125; ENST00000536914; ENST00000538665; ENST00000541715; ENST00000536914.1; ENST00000538665.1; ENST00000541715.1; OTTHUMT00000402294; OTTHUMT00000402295; OTTHUMT00000402296; uc031zfa.2; uc058qot.1; HG504926.1:1..1791:ncRNA; HG504927.1:1..902:ncRNA; HG504928.1:1..494:ncRNA; NONHSAT029276; NONHSAT029277; NONHSAT029278; NONHSAT029279; NONHSAT029281; NR_104124.1:1..1909:ncRNA; NR_104125.1:1..1791:ncRNA; tmevpg1; uc001stv.1
TC1200008129.hg.1	jukoby	jukoby.aAug10-unspliced
TC1200008164.hg.1	skoyskarby	skoyskarby.aAug10-unspliced
TC1200008184.hg.1	TBC1D15	NM_001146213; NM_001146214; NM_022771; NR_027449; ENST00000319106; ENST00000460818; ENST00000462788; ENST00000468049; ENST00000472611; ENST00000474468; ENST00000479971; ENST00000482439; ENST00000483828; ENST00000485960; ENST00000491063; ENST00000498482; ENST00000546450; ENST00000546932; ENST00000548679; ENST00000549402; ENST00000550746; BC028352; OTTHUMT00000351266; OTTHUMT00000351267; OTTHUMT00000351268; OTTHUMT00000351269; OTTHUMT00000351270; OTTHUMT00000351271; OTTHUMT00000351272; OTTHUMT00000351274; OTTHUMT00000351275; OTTHUMT00000351276; OTTHUMT00000351277; OTTHUMT00000405227; OTTHUMT00000405228; OTTHUMT00000405229; OTTHUMT00000405230; OTTHUMT00000405231; OTTHUMT00000405232; CCDS31858.1; CCDS53814.1; CCDS55849.1; hsa_circ_0027580; TBC1D15.lAug10; TBC1D15.uAug10; uc001swu.4; uc001swv.4; uc010stt.3; uc058qzi.1; uc058qzj.1; uc058qzk.1; uc058qzl.1; uc058qzm.1; uc058qzn.1; uc058qzo.1; uc058qzp.1; uc058qzq.1; uc058qzr.1; uc058qzs.1; uc058qzt.1; uc058qzu.1; uc058qzv.1; NONHSAT029451
TC1200008370.hg.1	C12orf29	NM_001009894; ENST00000356891; ENST00000453037; ENST00000547468; ENST00000548511; ENST00000548757; ENST00000549345; ENST00000550333; ENST00000552121; ENST00000552803; ENST00000552847; BC092422; OTTHUMT00000406333; OTTHUMT00000406334; OTTHUMT00000406335; OTTHUMT00000406336; OTTHUMT00000406337; OTTHUMT00000406338; OTTHUMT00000406339; OTTHUMT00000406340; OTTHUMT00000406341; OTTHUMT00000406342; CCDS31866.1; uc001tao.4; uc058rnn.1; uc058rno.1; uc058rnp.1; uc058rnq.1; uc058rnr.1; uc058rns.1; uc058rnt.1; uc058rnu.1; uc058rnv.1; NONHSAT029780; NONHSAT029781; NONHSAT029782; NONHSAT029783; NONHSAT029784
TC1200008466.hg.1	NUDT4	NM_001301022; NM_001301023; NM_001301024; NM_019094; NM_199040; ENST00000337179; ENST00000415493; ENST00000546925; ENST00000547014; ENST00000548662; ENST00000549992; ENST00000550056; OTTHUMT00000407701; OTTHUMT00000407702; OTTHUMT00000407703; OTTHUMT00000407704; OTTHUMT00000407705; OTTHUMT00000407706; OTTHUMT00000407707; BC012069_2; BC051310_3; CCDS44952.1; CCDS73504.1; CCDS9044.1; hsa_circ_0008916; NUDT4.hAug10; uc001tcm.4; uc001tco.4; uc010sup.3; uc010suq.3; uc058rsq.1; uc058rsr.1; uc058rss.1; chr12_93788384_93789309
TC1200008597.hg.1	GAS2L3	NM_001303130; NM_001303131; NM_174942; ENST00000266754; ENST00000537247; ENST00000539410; ENST00000547739; ENST00000547754; ENST00000548067; ENST00000548113; ENST00000550295; ENST00000552854; BC043366; OTTHUMT00000409143; OTTHUMT00000409144; OTTHUMT00000409145; OTTHUMT00000409146; OTTHUMT00000409147; OTTHUMT00000409148; OTTHUMT00000409149; OTTHUMT00000409161; CCDS9079.1; GAS2L3andPIGAP1.fAug10; GAS2L3andPIGAP1.jAug10; hsa_circ_0027870; uc001thu.4; uc001thv.4; uc009zty.4; uc058sfw.1; uc058sfx.1; uc058sfy.1; uc058sfz.1; uc058sga.1; uc058sgb.1; ENST00000547380; chr12_100974828_100986227; chr12_100985449_100995531; NONHSAT030260; NONHSAT030261; NONHSAT030262; OTTHUMT00000409150
TC1200008667.hg.1	HSP90B1	HSP90B1.hAug10-unspliced
TC1200008726.hg.1	TCP11L2	NM_001286262; NM_152772; ENST00000299045; ENST00000546625; ENST00000547153; ENST00000548428; ENST00000549906; ENST00000551228; ENST00000551802; ENST00000552690; ENST00000553098; ENST00000553143; BC033617; OTTHUMT00000407204; OTTHUMT00000407205; OTTHUMT00000407206; OTTHUMT00000407207; OTTHUMT00000407208; OTTHUMT00000407209; OTTHUMT00000407210; OTTHUMT00000407211; OTTHUMT00000407212; OTTHUMT00000407213; CCDS66456.1; CCDS9104.1; hsa_circ_0028008; hsa_circ_0028009; hsa_circ_0028010; TCP11L2.hAug10; TCP11L2.jAug10; TCP11L2.kAug10; uc001tll.5; uc001tlm.5; uc001tln.5; uc001tlo.2; uc058src.1; uc058srd.1; uc058sre.1; uc058srf.1; uc058srg.1; uc058srh.1; NONHSAT030479; NONHSAT030480
TC1200009132.hg.1	RNF10	NM_014868; ENST00000325954; ENST00000366112; ENST00000413266; ENST00000535395; ENST00000535417; ENST00000535470; ENST00000536869; ENST00000537376; ENST00000537740; ENST00000537997; ENST00000538254; ENST00000538796; ENST00000539486; ENST00000540046; ENST00000542207; ENST00000542438; ENST00000542701; ENST00000543578; ENST00000543675; ENST00000543757; ENST00000544124; ENST00000544805; ENST00000545419; ENST00000546262; ENST00000551139; BC016622; BC031596; BC101709; BC101715; OTTHUMT00000401898; OTTHUMT00000401899; OTTHUMT00000401918; OTTHUMT00000401962; OTTHUMT00000401963; OTTHUMT00000401964; OTTHUMT00000401965; OTTHUMT00000401966; OTTHUMT00000401967; OTTHUMT00000401968; OTTHUMT00000401969; OTTHUMT00000403044; OTTHUMT00000403045; OTTHUMT00000403046; OTTHUMT00000403047; OTTHUMT00000403048; OTTHUMT00000403052; OTTHUMT00000403053; OTTHUMT00000403167; OTTHUMT00000403168; OTTHUMT00000403169; OTTHUMT00000403170; OTTHUMT00000403171; OTTHUMT00000403172; OTTHUMT00000403801; CCDS9201.1; hsa_circ_0005043; hsa_circ_0005086; hsa_circ_0005436; hsa_circ_0006390; hsa_circ_0008803; hsa_circ_0028891; hsa_circ_0028892; hsa_circ_0028893; hsa_circ_0028894; hsa_circ_0028895; hsa_circ_0028896; hsa_circ_0028897; hsa_circ_0028898; hsa_circ_0028899; hsa_circ_0028900; hsa_circ_0028901; hsa_circ_0028902; hsa_circ_0028903; hsa_circ_0028904; hsa_circ_0028905; hsa_circ_0028906; hsa_circ_0028907; hsa_circ_0028908; hsa_circ_0028909; hsa_circ_0028910; hsa_circ_0028911; hsa_circ_0028912; hsa_circ_0028913; hsa_circ_0028914; hsa_circ_0028915; uc001typ.5; uc058ucg.1; uc058uch.1; uc058uci.1; uc058ucj.1; uc058uck.1; uc058ucl.1; uc058ucm.1; uc058ucn.1; uc058uco.1; uc058ucp.1; uc058ucq.1; uc058ucr.1; uc058ucs.1; uc058uct.1; uc058ucu.1; uc058ucv.1; uc058ucw.1; uc058ucx.1; uc058ucy.1; uc058ucz.1; uc058uda.1; uc058udb.1; uc058udc.1; uc058udd.1; chr12_120995084_120995485; NONHSAT031181; NONHSAT031182; NONHSAT031183; NONHSAT031184; NONHSAT031185
TC1200009300.hg.1	BRI3BP	NM_080626; ENST00000341446; BC034525; OTTHUMT00000400200; CCDS9262.1; uc001uha.2; NONHSAT031708
TC1200009566.hg.1	RAD52	NM_001297419; NM_001297420; NM_001297421; NM_001297422; NM_134424; NR_123713; ENST00000228345; ENST00000358495; ENST00000397230; ENST00000430095; ENST00000461568; ENST00000463750; ENST00000468231; ENST00000481052; ENST00000488642; ENST00000535376; ENST00000536177; ENST00000539046; ENST00000541619; ENST00000542297; ENST00000542584; ENST00000542785; ENST00000543912; ENST00000544742; ENST00000545564; ENST00000545967; OTTHUMT00000206733; OTTHUMT00000309075; OTTHUMT00000309076; OTTHUMT00000309077; OTTHUMT00000309078; OTTHUMT00000309079; OTTHUMT00000309080; OTTHUMT00000397915; OTTHUMT00000397916; OTTHUMT00000397917; OTTHUMT00000397918; OTTHUMT00000397919; OTTHUMT00000397920; OTTHUMT00000397921; OTTHUMT00000397922; OTTHUMT00000397923; OTTHUMT00000397924; OTTHUMT00000397925; BC160123; CCDS8507.2; ENST00000503602.2; ENST00000539259.1; ENST00000543290.1; ENST00000545629.1; hsa_circ_0024982; hsa_circ_0024983; hsa_circ_0024984; hsa_circ_0024986; hsa_circ_0024987; hsa_circ_0024988; hsa_circ_0024989; hsa_circ_0024990; hsa_circ_0024991; hsa_circ_0024992; OTTHUMT00000471256; OTTHUMT00000471257; OTTHUMT00000471258; OTTHUMT00000471259; RAD52.bAug10; RAD52.eAug10; RAD52.kAug10; RAD52.vcAug10; uc001qis.2; uc001qiu.2; uc001qiv.2; uc001qix.2; uc001qiy.4; uc010sdu.2; uc058jqi.1; uc058jqj.1; uc058jqk.1; uc058jql.1; uc058jqm.1; uc058jqn.1; uc058jqo.1; uc058jqp.1; uc058jqq.1; uc058jqr.1; uc058jqs.1; uc058jqt.1; uc058jqu.1; uc058jqv.1; uc058jqw.1; uc058jqx.1; uc058jqy.1; uc058jqz.1; ENST00000503602; ENST00000539259; ENST00000543290; ENST00000545629; HG504382.1:1..3207:ncRNA; HG504383.1:1..569:ncRNA; HG504384.1:1..501:ncRNA; HG504385.1:1..512:ncRNA; lnc-NINJ2-2:1; NONHSAT025374; NONHSAT025375; NONHSAT025376; NONHSAT025377; NONHSAT025378; NONHSAT025379; NONHSAT025380; NONHSAT025381; NONHSAT140045
TC1200009738.hg.1	RP5-940J5.3	ENST00000537921.1; OTTHUMT00000402607; uc058kga.1; ENST00000537921; HG504447.1:1..477:ncRNA; NONHSAT026104
TC1200009740.hg.1	IFFO1	NM_001039670; NM_001193457; NM_080730; NR_036467; ENST00000336604; ENST00000356896; ENST00000396830; ENST00000396840; ENST00000436152; ENST00000465801; ENST00000471408; ENST00000472558; ENST00000487279; ENST00000488007; ENST00000615885; ENST00000619571; BC110387; OTTHUMT00000280421; OTTHUMT00000280423; OTTHUMT00000280424; OTTHUMT00000280425; OTTHUMT00000280426; OTTHUMT00000280427; OTTHUMT00000280428; OTTHUMT00000413898; OTTHUMT00000413899; CCDS41741.1; CCDS73425.1; CCDS8550.2; hsa_circ_0000375; hsa_circ_0025207; IFFO1.aAug10; uc001qpa.3; uc001qpb.2; uc001qpc.3; uc001qpf.3; uc010sfe.3; uc058kgj.1; uc058kgk.1; uc058kgl.1; uc058kgm.1; uc058kgn.1; uc058kgo.1; uc058kgp.1; chr12_6657590_6657991
TC1200009747.hg.1	ING4	NM_001127582; NM_001127583; NM_001127584; NM_001127585; NM_001127586; NM_016162; ENST00000341550; ENST00000396807; ENST00000412586; ENST00000423703; ENST00000437149; ENST00000444704; ENST00000446105; ENST00000467678; ENST00000469749; ENST00000472002; ENST00000479301; ENST00000482489; ENST00000484795; ENST00000486287; ENST00000488381; ENST00000493267; ENST00000493873; ENST00000619641; BC007781; BC095434; OTTHUMT00000280466; OTTHUMT00000280467; OTTHUMT00000280468; OTTHUMT00000280469; OTTHUMT00000280470; OTTHUMT00000280471; OTTHUMT00000280472; OTTHUMT00000280473; OTTHUMT00000280474; OTTHUMT00000280475; OTTHUMT00000280480; OTTHUMT00000280481; OTTHUMT00000280482; OTTHUMT00000390407; OTTHUMT00000390408; OTTHUMT00000390409; OTTHUMT00000413719; CCDS44812.1; CCDS44813.1; CCDS44814.1; CCDS44815.1; CCDS44816.1; CCDS8555.1; ING4.vbAug10; uc001qpv.5; uc001qpw.5; uc001qpx.5; uc001qpy.5; uc009zes.4; uc009zet.4; uc058kig.1; uc058kih.1; uc058kii.1; uc058kij.1; uc058kik.1; uc058kil.1; uc058kim.1; uc058kin.1; uc058kio.1; uc058kip.1; uc058kiq.1; uc058kir.1; NONHSAT026127; NONHSAT026128
TC1200009796.hg.1	SLC2A14	NM_001286233; NM_001286234; NM_001286235; NM_001286236; NM_001286237; NM_153449; ENST00000340749; ENST00000396589; ENST00000431042; ENST00000535266; ENST00000535295; ENST00000535344; ENST00000535383; ENST00000535587; ENST00000536594; ENST00000537557; ENST00000539234; ENST00000539738; ENST00000539924; ENST00000542505; ENST00000542546; ENST00000542782; ENST00000542916; ENST00000543909; ENST00000544749; ENST00000546234; ENST00000616981; BC060766; OTTHUMT00000399836; OTTHUMT00000399837; OTTHUMT00000399936; OTTHUMT00000399937; OTTHUMT00000399938; OTTHUMT00000399939; OTTHUMT00000399940; OTTHUMT00000400068; OTTHUMT00000400069; OTTHUMT00000400070; OTTHUMT00000400071; OTTHUMT00000400072; OTTHUMT00000400073; OTTHUMT00000400074; OTTHUMT00000400075; OTTHUMT00000400076; OTTHUMT00000400077; OTTHUMT00000400078; OTTHUMT00000400079; CCDS66300.1; CCDS66301.1; CCDS66302.1; CCDS8585.1; uc001qtk.5; uc001qtl.5; uc001qtm.5; uc001qtn.5; uc010sgg.4; uc010sgh.4; uc058kub.1; uc058kuc.1; uc058kud.1; uc058kue.1; uc058kuf.1; uc058kug.1; uc058kuh.1; uc058kui.1; uc058kuj.1; uc058kuk.1; uc058kul.1; uc058kum.1; uc058kun.1; uc058kuq.1; uc058kur.1; NONHSAT026268; NONHSAT026272
TC1200009800.hg.1	SLC2A3	NM_006931; ENST00000075120; ENST00000469295; ENST00000476634; ENST00000479059; ENST00000486749; ENST00000490763; ENST00000495813; ENST00000541671; ENST00000543435; ENST00000544291; ENST00000544936; BC039196; OTTHUMT00000257914; OTTHUMT00000257915; OTTHUMT00000257916; OTTHUMT00000257917; OTTHUMT00000257918; OTTHUMT00000257919; OTTHUMT00000399823; OTTHUMT00000399826; OTTHUMT00000399827; OTTHUMT00000399828; OTTHUMT00000399829; CCDS8586.1; hsa_circ_0025351; hsa_circ_0025352; hsa_circ_0025353; hsa_circ_0025354; hsa_circ_0025355; hsa_circ_0025356; hsa_circ_0025357; uc001qtr.4; uc058kus.1; uc058kut.1; uc058kuu.1; uc058kuv.1; uc058kuw.1; uc058kux.1; uc058kuy.1; uc058kuz.1; uc058kva.1; uc058kvb.1; NONHSAT026275; NONHSAT026276; NONHSAT026277; NONHSAT026278
TC1200009820.hg.1	RPS3AP43	ENST00000479743; OTTHUMT00000348868
TC1200009876.hg.1	CD69	NM_001781; ENST00000228434; ENST00000416624; ENST00000536709; ENST00000543147; BC007037; OTTHUMT00000399876; OTTHUMT00000399877; OTTHUMT00000399878; OTTHUMT00000399879; uc001qwk.3; uc010sgu.2; CCDS8604.1; hsa_circ_0025453; hsa_circ_0025454; hsa_circ_0025455; uc010sgv.2; uc058law.1; NONHSAT026848; NONHSAT026849
TC1200009881.hg.1	CLEC2B	NM_005127; ENST00000228438; ENST00000538152; ENST00000539028; ENST00000540743; BC005254; OTTHUMT00000399881; OTTHUMT00000399882; OTTHUMT00000399883; OTTHUMT00000399884; CCDS8605.1; CLEC2B.fAug10; uc001qwn.4; uc058lba.1; uc058lbb.1; uc058lbc.1; NONHSAT026851; NONHSAT026852
TC1200009892.hg.1	OLR1	NM_001172632; NM_001172633; NM_002543; ENST00000309539; ENST00000339968; ENST00000432556; ENST00000536989; ENST00000538745; ENST00000538873; ENST00000539518; ENST00000543414; ENST00000543993; ENST00000544577; ENST00000545927; BC022295; OTTHUMT00000400091; OTTHUMT00000400092; OTTHUMT00000400094; OTTHUMT00000400095; OTTHUMT00000400096; OTTHUMT00000400097; OTTHUMT00000400100; OTTHUMT00000400101; OTTHUMT00000400102; OTTHUMT00000400103; OTTHUMT00000400104; CCDS53745.1; CCDS53746.1; CCDS8618.1; hsa_circ_0025456; OLR1.cAug10; uc001qxo.2; uc010sgz.2; uc010sha.2; uc021qvb.2; uc058lca.1; uc058lcb.1; uc058lcc.1; uc058lcd.1; uc058lce.1; uc058lcf.1; uc058lcg.1; NONHSAT026866
TC1200009895.hg.1	RP11-656E20.5; veener	ENST00000538416.1; OTTHUMT00000400106; uc058ldc.1; veener.aAug10; ENST00000538416; HG504509.1:1..329:ncRNA; NONHSAT026873
TC1200009913.hg.1	YBX3	NM_001145426; NM_003651; ENST00000228251; ENST00000279550; ENST00000366286; ENST00000366290; ENST00000536107; ENST00000536823; ENST00000539204; ENST00000540447; ENST00000540747; ENST00000540975; ENST00000541351; ENST00000542002; ENST00000542641; ENST00000544501; ENST00000544504; ENST00000544622; ENST00000546164; ENST00000546298; BC008801; BC009744; BC015564; BC015913; BC021926; OTTHUMT00000399627; OTTHUMT00000399628; OTTHUMT00000399629; OTTHUMT00000399630; OTTHUMT00000399631; OTTHUMT00000399632; OTTHUMT00000399633; OTTHUMT00000399634; OTTHUMT00000399635; OTTHUMT00000399636; OTTHUMT00000399637; OTTHUMT00000399638; OTTHUMT00000399639; OTTHUMT00000399640; OTTHUMT00000399641; OTTHUMT00000399642; OTTHUMT00000399643; OTTHUMT00000402114; CCDS44831.1; CCDS8630.1; CSDA.hAug10; CSDA.nAug10; CSDA.oAug10; hsa_circ_0025459; hsa_circ_0025460; uc001qyt.4; uc001qyu.4; uc058lfc.1; uc058lfd.1; uc058lfe.1; uc058lff.1; uc058lfg.1; uc058lfh.1; uc058lfi.1; uc058lfj.1; uc058lfk.1; uc058lfl.1; uc058lfm.1; uc058lfn.1; uc058lfo.1; uc058lfp.1; uc058lfq.1; uc058lfr.1; NONHSAT026892; NONHSAT026893; NONHSAT026894; NONHSAT026895; NONHSAT026896; NONHSAT026897
TC1200009967.hg.1	DUSP16	NM_030640; ENST00000228862; ENST00000298573; ENST00000536236; ENST00000539940; ENST00000541207; ENST00000545864; BC042101; BC109234; BC109235; OTTHUMT00000400311; OTTHUMT00000400312; OTTHUMT00000400313; OTTHUMT00000400314; OTTHUMT00000400315; CCDS8650.1; DUSP16.gAug10; hsa_circ_0003855; hsa_circ_0025495; hsa_circ_0025496; hsa_circ_0025497; hsa_circ_0025498; hsa_circ_0025499; hsa_circ_0025500; uc001rao.3; uc058lij.1; uc058lik.1; uc058lim.1; uc058lin.1; uc058lio.1; chr12_12672795_12674397; NONHSAT026975; NONHSAT026976; NONHSAT026980; NONHSAT026985
TC1200010016.hg.1	WBP11	NM_016312; ENST00000261167; ENST00000535328; ENST00000535638; ENST00000543316; ENST00000544764; BC001621; BC023532; OTTHUMT00000400850; OTTHUMT00000400854; OTTHUMT00000400855; OTTHUMT00000400856; OTTHUMT00000400857; CCDS8666.1; uc001rci.4; uc058lmv.1; uc058lmw.1; uc058lmx.1; uc058lmy.1; NONHSAT027093; NONHSAT027094
TC1200010145.hg.1	BCAT1	NM_001178091; NM_001178092; NM_001178093; NM_001178094; NM_005504; ENST00000261192; ENST00000342945; ENST00000355164; ENST00000538118; ENST00000539282; ENST00000539780; ENST00000543099; ENST00000544418; ENST00000546285; ENST00000612790; OTTHUMT00000402080; OTTHUMT00000402081; OTTHUMT00000402082; OTTHUMT00000402083; OTTHUMT00000402084; OTTHUMT00000402085; OTTHUMT00000402086; OTTHUMT00000402087; OTTHUMT00000402088; OTTHUMT00000474455; BCAT1.aAug10; CCDS44845.1; CCDS53760.1; CCDS53761.1; CCDS53762.1; CCDS53763.1; hsa_circ_0002885; hsa_circ_0004426; hsa_circ_0007579; hsa_circ_0025625; hsa_circ_0025626; hsa_circ_0025627; uc001rgc.4; uc001rgd.5; uc001rge.5; uc010six.3; uc010siy.3; uc058lzc.1; uc058lze.1; uc058lzf.1; uc058lzg.1; uc058lzi.1; NONHSAT027331; NONHSAT027334
TC1200010185.hg.1	ITPR2	NM_002223; ENST00000242737; ENST00000381340; ENST00000451599; ENST00000536627; ENST00000538984; ENST00000540429; ENST00000540791; ENST00000543958; ENST00000545235; ENST00000545902; OTTHUMT00000402732; OTTHUMT00000402733; OTTHUMT00000402734; OTTHUMT00000402735; OTTHUMT00000402814; OTTHUMT00000402816; OTTHUMT00000402817; OTTHUMT00000403292; OTTHUMT00000403293; OTTHUMT00000403294; BC172383; CCDS41764.1; ENST00000537724.1; ENST00000540392.1; hsa_circ_0025642; hsa_circ_0025643; hsa_circ_0025644; hsa_circ_0025645; hsa_circ_0025646; hsa_circ_0025647; hsa_circ_0025648; hsa_circ_0025649; hsa_circ_0025650; hsa_circ_0025651; hsa_circ_0025652; hsa_circ_0025653; hsa_circ_0025654; hsa_circ_0025655; hsa_circ_0025656; hsa_circ_0025657; hsa_circ_0025658; hsa_circ_0025659; hsa_circ_0025660; hsa_circ_0025661; hsa_circ_0025662; hsa_circ_0025663; hsa_circ_0025664; hsa_circ_0025665; hsa_circ_0025666; hsa_circ_0025667; hsa_circ_0025668; hsa_circ_0025669; hsa_circ_0025670; hsa_circ_0025671; hsa_circ_0025672; hsa_circ_0025673; hsa_circ_0025674; hsa_circ_0025675; hsa_circ_0025676; hsa_circ_0025677; hsa_circ_0025678; hsa_circ_0025679; hsa_circ_0025680; hsa_circ_0025681; hsa_circ_0025682; hsa_circ_0025683; hsa_circ_0025684; hsa_circ_0025685; hsa_circ_0025686; ITPR2.eAug10; ITPR2.fAug10; ITPR2.hAug10; ITPR2.jAug10; OTTHUMT00000402725; OTTHUMT00000402731; uc001rhg.4; uc001rhi.2; uc058mco.1; uc058mcv.1; uc058mcx.1; uc058mcy.1; uc058mcz.1; uc058mda.1; uc058mdb.1; uc058mdd.1; uc058mde.1; uc058mdf.1; ENST00000537724; ENST00000540392; chr12_26703179_26714885; chr12_26780965_26808785; chr12_26922281_26923502; chr12_26922281_26943160; HG504615.1:1..699:ncRNA; HG504621.1:1..172:ncRNA; NONHSAT027396; NONHSAT027404; NONHSAT027406; NONHSAT027408
TC1200010299.hg.1	H3F3C	NM_001013699; ENST00000340398; BC066906; OTTHUMT00000349653; uc001rkr.3; CCDS31769.1
TC1200010451.hg.1	klojerby	klojerby.aAug10-unspliced
TC1200010481.hg.1	TWF1	NM_001242397; NM_002822; NR_073472; NR_073473; ENST00000395510; ENST00000546506; ENST00000546662; ENST00000547459; ENST00000547564; ENST00000547961; ENST00000548315; ENST00000548403; ENST00000550371; ENST00000551789; ENST00000552521; BC022344; BC043148; OTTHUMT00000403955; OTTHUMT00000403956; OTTHUMT00000403957; OTTHUMT00000403959; OTTHUMT00000403960; OTTHUMT00000403961; OTTHUMT00000403962; OTTHUMT00000403963; OTTHUMT00000403964; OTTHUMT00000403965; OTTHUMT00000403966; CCDS31780.2; CCDS55818.1; hsa_circ_0025926; hsa_circ_0025927; hsa_circ_0025928; hsa_circ_0025929; uc001roa.4; uc001rob.4; uc001roc.4; uc058mwg.1; uc058mwh.1; uc058mwi.1; uc058mwj.1; uc058mwk.1; uc058mwl.1; uc058mwm.1; uc058mwn.1; NONHSAT027807; NONHSAT027808
TC1200010517.hg.1	yanemi	yanemi.aAug10-unspliced
TC1200010559.hg.1	VDR	NM_000376; NM_001017535; NM_001017536; ENST00000229022; ENST00000395324; ENST00000546653; ENST00000547065; ENST00000548664; ENST00000549336; ENST00000550314; ENST00000550325; BC060832; CCDS55820.1; CCDS8757.1; hsa_circ_0026016; hsa_circ_0026017; hsa_circ_0026018; hsa_circ_0026019; uc001rql.4; uc001rqm.4; uc001rqn.4; uc058ndj.1; uc058ndk.1; uc058ndl.1; uc058ndm.1; uc058ndn.1; VDR.aAug10; NONHSAT027957; OTTHUMT00000406433; OTTHUMT00000406434; OTTHUMT00000406435; OTTHUMT00000406437; OTTHUMT00000406438; OTTHUMT00000406439; OTTHUMT00000406440
TC1200010597.hg.1	DDX23	NM_004818; ENST00000308025; ENST00000547135; ENST00000547165; ENST00000547290; ENST00000547842; ENST00000549795; ENST00000550834; ENST00000551098; ENST00000551189; ENST00000551331; ENST00000551468; ENST00000552069; ENST00000552369; ENST00000552512; ENST00000552555; ENST00000552802; ENST00000553065; ENST00000553182; BC002366; OTTHUMT00000408896; OTTHUMT00000408897; OTTHUMT00000408898; OTTHUMT00000408899; OTTHUMT00000408900; OTTHUMT00000408901; OTTHUMT00000408902; OTTHUMT00000408903; OTTHUMT00000408904; OTTHUMT00000408905; OTTHUMT00000408906; OTTHUMT00000408907; OTTHUMT00000408908; OTTHUMT00000408909; OTTHUMT00000408910; OTTHUMT00000408911; OTTHUMT00000408912; OTTHUMT00000408913; CCDS8770.1; DDX23.iAug10; hsa_circ_0026064; hsa_circ_0026065; hsa_circ_0026066; uc001rsm.4; uc058njm.1; uc058njn.1; uc058njo.1; uc058njp.1; uc058njq.1; uc058njr.1; uc058njs.1; uc058njt.1; uc058nju.1; uc058njv.1; uc058njw.1; uc058njx.1; uc058njy.1; uc058njz.1; uc058nka.1; uc058nkb.1; uc058nkc.1; NONHSAT028035; NONHSAT028036; NONHSAT028037; NONHSAT028038; NONHSAT028039; NONHSAT028040
TC1200010690.hg.1	CSRNP2	NM_030809; NR_045072; ENST00000228515; ENST00000546935; ENST00000548206; ENST00000548981; ENST00000550461; ENST00000550533; ENST00000552680; ENST00000552899; BC017221; OTTHUMT00000404893; OTTHUMT00000404937; OTTHUMT00000404938; OTTHUMT00000404939; OTTHUMT00000404940; OTTHUMT00000404941; OTTHUMT00000404942; OTTHUMT00000405118; CCDS8807.1; CSRNP2.dAug10; CSRNP2.gAug10; hsa_circ_0004538; hsa_circ_0026300; hsa_circ_0026301; hsa_circ_0026302; uc001rxu.3; uc058obf.1; uc058obg.1; uc058obh.1; uc058obi.1; uc058obj.1; uc058obk.1; uc058obl.1; NONHSAT028235; NONHSAT028236; NONHSAT028237
TC1200010793.hg.1	CSAD	NM_001244705; NM_001244706; NM_015989; ENST00000267085; ENST00000379843; ENST00000379846; ENST00000379850; ENST00000424845; ENST00000424990; ENST00000437073; ENST00000444623; ENST00000453446; ENST00000454442; ENST00000461392; ENST00000472908; ENST00000475890; ENST00000483632; ENST00000485004; ENST00000490589; ENST00000490923; ENST00000491654; ENST00000498635; ENST00000548698; BC098278; BC098342; BC099717; BC105918; OTTHUMT00000109400; OTTHUMT00000109401; OTTHUMT00000109402; OTTHUMT00000109403; OTTHUMT00000343368; OTTHUMT00000343369; OTTHUMT00000343370; OTTHUMT00000343371; OTTHUMT00000343372; OTTHUMT00000343373; OTTHUMT00000343374; OTTHUMT00000343375; OTTHUMT00000343376; OTTHUMT00000343377; OTTHUMT00000343378; OTTHUMT00000343379; OTTHUMT00000343697; OTTHUMT00000406885; OTTHUMT00000406886; CCDS58235.1; CCDS8848.2; CSAD.oAug10; hsa_circ_0026563; uc001sbz.4; uc010snx.3; uc021qyd.2; uc058olm.1; uc058oln.1; uc058olo.1; uc058olp.1; uc058olr.1; uc058ols.1; uc058olt.1; uc058olu.1; uc058olv.1; uc058olw.1; uc058olx.1; uc058oly.1; uc058olz.1; uc058oma.1; uc058omb.1; uc058omc.1; uc058omd.1; lnc-ITGB7-1:1; NONHSAT028415; NONHSAT028419; NONHSAT028420; NONHSAT028421
TC1200010798.hg.1	AAAS	NM_001173466; NM_015665; ENST00000209873; ENST00000394384; ENST00000546393; ENST00000546562; ENST00000546572; ENST00000547238; ENST00000547520; ENST00000547757; ENST00000547761; ENST00000548258; ENST00000548880; ENST00000548931; ENST00000549450; ENST00000549821; ENST00000549983; ENST00000550033; ENST00000550286; ENST00000551724; ENST00000552161; ENST00000552876; BC000659; OTTHUMT00000405632; OTTHUMT00000405633; OTTHUMT00000405634; OTTHUMT00000405636; OTTHUMT00000405637; OTTHUMT00000405638; OTTHUMT00000405639; OTTHUMT00000405640; OTTHUMT00000405641; OTTHUMT00000405642; OTTHUMT00000405643; OTTHUMT00000406256; OTTHUMT00000406257; OTTHUMT00000406258; OTTHUMT00000406259; OTTHUMT00000406260; OTTHUMT00000406261; OTTHUMT00000406262; OTTHUMT00000406263; OTTHUMT00000406264; AAAS.aAug10; AAAS.iAug10; CCDS53797.1; CCDS8856.1; hsa_circ_0026603; hsa_circ_0026604; hsa_circ_0026605; hsa_circ_0026606; hsa_circ_0026607; hsa_circ_0026608; hsa_circ_0026609; hsa_circ_0026610; hsa_circ_0026611; hsa_circ_0026612; hsa_circ_0026613; hsa_circ_0026614; hsa_circ_0026615; hsa_circ_0026616; hsa_circ_0026617; hsa_circ_0026618; hsa_circ_0026619; hsa_circ_0026620; hsa_circ_0026621; hsa_circ_0026622; uc001scr.5; uc001scs.5; uc058oou.1; uc058oov.1; uc058oow.1; uc058oox.1; uc058ooy.1; uc058ooz.1; uc058opa.1; uc058opb.1; uc058opc.1; uc058opd.1; uc058ope.1; uc058opf.1; uc058opg.1; uc058oph.1; uc058opi.1; uc058opj.1; uc058opk.1; uc058opl.1; NONHSAT028446; NONHSAT028448; NONHSAT028449; NONHSAT028453; NONHSAT028454
TC1200010837.hg.1	GPR84	NM_020370; ENST00000267015; ENST00000551809; BC020614; CCDS8878.1; uc001sfu.4; uc058owr.1; OTTHUMT00000406155; OTTHUMT00000406156
TC1200010839.hg.1	ITGA5	NM_002205; ENST00000293379; ENST00000435631; ENST00000547197; ENST00000547744; ENST00000549601; ENST00000550141; ENST00000551564; ENST00000551861; ENST00000552387; ENST00000552431; ENST00000552564; ENST00000552583; ENST00000553071; BC008786; OTTHUMT00000406173; OTTHUMT00000406174; OTTHUMT00000406175; OTTHUMT00000406176; OTTHUMT00000406177; OTTHUMT00000406178; OTTHUMT00000406179; OTTHUMT00000406180; OTTHUMT00000406181; OTTHUMT00000406182; OTTHUMT00000406183; OTTHUMT00000406184; OTTHUMT00000406185; CCDS8880.1; hsa_circ_0026731; hsa_circ_0026732; hsa_circ_0026733; hsa_circ_0026734; hsa_circ_0026735; hsa_circ_0026736; hsa_circ_0026737; hsa_circ_0026738; hsa_circ_0026739; hsa_circ_0026740; hsa_circ_0026741; hsa_circ_0026742; hsa_circ_0026743; hsa_circ_0026744; hsa_circ_0026745; hsa_circ_0026746; hsa_circ_0026747; hsa_circ_0026748; hsa_circ_0026749; hsa_circ_0026750; hsa_circ_0026751; hsa_circ_0026752; hsa_circ_0026753; hsa_circ_0026754; hsa_circ_0026755; hsa_circ_0026756; hsa_circ_0026757; hsa_circ_0026758; hsa_circ_0026759; hsa_circ_0026760; hsa_circ_0026761; hsa_circ_0026762; hsa_circ_0026763; hsa_circ_0026764; hsa_circ_0026765; hsa_circ_0026766; hsa_circ_0026767; hsa_circ_0026768; hsa_circ_0026769; hsa_circ_0026770; hsa_circ_0026771; hsa_circ_0026772; ITGA5.cAug10; ITGA5.hAug10; ITGA5.mAug10; uc001sga.4; uc058oxc.1; uc058oxd.1; uc058oxe.1; uc058oxf.1; uc058oxg.1; uc058oxh.1; uc058oxi.1; uc058oxj.1; uc058oxk.1; uc058oxl.1; uc058oxm.1; uc058oxn.1; NONHSAT028625; NONHSAT028626; NONHSAT028627; NONHSAT028628
TC1200010866.hg.1	CD63	NM_001257389; NM_001257390; NM_001257391; NM_001257392; NM_001257400; NM_001257401; NM_001267698; NM_001780; ENST00000257857; ENST00000420846; ENST00000546457; ENST00000546939; ENST00000548117; ENST00000548160; ENST00000548898; ENST00000549117; ENST00000550050; ENST00000550776; ENST00000551173; ENST00000552067; ENST00000552164; ENST00000552692; ENST00000552754; ENST00000555199; BC002349; BC013017; CCDS58242.1; CCDS58243.1; CCDS8890.1; CD63.dAug10; CD63.gAug10; CD63.iAug10; CD63.kAug10; hsa_circ_0026784; hsa_circ_0026785; hsa_circ_0026786; uc001shn.5; uc009znz.5; uc031qhs.2; uc031qht.2; uc031qhu.2; uc031qhv.1; uc031qhx.2; uc058paw.1; uc058pax.1; uc058pay.1; uc058paz.1; uc058pba.1; uc058pbb.1; uc058pbc.1; uc058pbd.1; uc058pbe.1; NONHSAT028676; NONHSAT028677; NONHSAT028678; NONHSAT028679; OTTHUMT00000409232; OTTHUMT00000409233; OTTHUMT00000409234; OTTHUMT00000409235; OTTHUMT00000409236; OTTHUMT00000409237; OTTHUMT00000409238; OTTHUMT00000409239; OTTHUMT00000409488; OTTHUMT00000409489; OTTHUMT00000409510; OTTHUMT00000409511; OTTHUMT00000409512; OTTHUMT00000409513; OTTHUMT00000410003
TC1200010874.hg.1	MMP19	NM_001272101; NM_002429; NR_073606; ENST00000322569; ENST00000409200; ENST00000547299; ENST00000547487; ENST00000547685; ENST00000548629; ENST00000548882; ENST00000552763; ENST00000552872; BC050368; OTTHUMT00000408021; OTTHUMT00000408022; OTTHUMT00000408023; OTTHUMT00000408024; OTTHUMT00000408026; OTTHUMT00000408027; OTTHUMT00000408028; OTTHUMT00000408029; OTTHUMT00000409060; CCDS61146.1; CCDS8895.1; uc001sib.5; uc010spw.4; uc058pca.1; uc058pcb.1; uc058pcc.1; uc058pcd.1; uc058pce.1; uc058pcf.1; uc058pcg.1; NONHSAT028708
TC1200010968.hg.1	DDIT3	NM_001195053; NM_001195054; NM_001195055; NM_001195056; NM_001195057; NM_004083; ENST00000346473; ENST00000547303; ENST00000547526; ENST00000551116; ENST00000552740; ENST00000618206; ENST00000623876; BC003637; OTTHUMT00000407134; OTTHUMT00000407135; OTTHUMT00000407136; OTTHUMT00000407137; OTTHUMT00000407138; OTTHUMT00000407139; CCDS55838.1; CCDS8943.1; uc001soi.4; uc009zps.4; uc009zpt.4; uc021qzj.2; uc058pxu.1; uc058pxv.1; uc058pxw.1
TC1200011310.hg.1	PHLDA1	NM_007350; ENST00000266671; ENST00000602540; ENST00000619060; BC018929; BC110820; BC126425; OTTHUMT00000405846; OTTHUMT00000467760; uc001sxu.3; CCDS31861.1; hsa_circ_0027599; hsa_circ_0027600; uc058rcq.1; uc058rcr.1
TC1200011312.hg.1	lerchar	lerchar.aAug10-unspliced
TC1200011450.hg.1	MKRN9P	NR_033410; OTTHUMT00000406324; OTTHUMT00000463506; ENST00000546624; ENST00000599191; NONHSAT029774
TC1200011454.hg.1	CEP290	NM_025114; ENST00000309041; ENST00000397838; ENST00000547691; ENST00000547926; ENST00000550962; ENST00000552770; ENST00000552810; ENST00000604024; OTTHUMT00000406343; OTTHUMT00000406344; OTTHUMT00000406345; OTTHUMT00000406346; OTTHUMT00000406348; OTTHUMT00000406349; BC172566; CCDS55858.1; CEP290.eAug10; uc001taq.4; uc001tar.4; uc009zsl.2; uc058rnw.1; uc058rny.1; uc058rnz.1; uc058roa.1; uc058rob.1; chr12_88490664_88500875; chr12_88500451_88500875; chr12_88504978_88524995
TC1200011474.hg.1	ATP2B1	NM_001001323; NM_001682; ENST00000261173; ENST00000359142; ENST00000393164; ENST00000428670; ENST00000549585; ENST00000549727; ENST00000550716; ENST00000551009; ENST00000551310; ENST00000552275; OTTHUMT00000406652; OTTHUMT00000406653; OTTHUMT00000406654; OTTHUMT00000406655; OTTHUMT00000406656; OTTHUMT00000406657; OTTHUMT00000406658; OTTHUMT00000406659; OTTHUMT00000406660; CCDS41817.1; CCDS9035.1; hsa_circ_0000425; hsa_circ_0000426; hsa_circ_0004898; hsa_circ_0005290; hsa_circ_0007621; hsa_circ_0027704; hsa_circ_0027705; hsa_circ_0027706; hsa_circ_0027707; hsa_circ_0027708; hsa_circ_0027709; hsa_circ_0027710; uc001tbg.4; uc001tbh.4; uc058rpj.1; uc058rpk.1; uc058rpl.1; uc058rpn.1; uc058rpo.1; uc058rpp.1; uc058rpq.1; uc058rpr.1; chr12_89996819_89998123; NONHSAT029826
TC1200011563.hg.1	RP11-778J16.2	ENST00000551218; OTTHUMT00000408119
TC1200011567.hg.1	TMCC3; MIR7844	NM_001301036; NM_020698; NR_106998; ENST00000261226; ENST00000548918; ENST00000551457; ENST00000552239; ENST00000616161; BC040535; OTTHUMT00000408113; OTTHUMT00000408114; OTTHUMT00000408115; OTTHUMT00000408116; CCDS31877.1; CCDS73506.1; hsa_circ_0027731; hsa_circ_0027732; TMCC3.bAug10; uc001tdi.3; uc001tdj.3; uc031zjf.1; uc058rvf.1; uc058rvg.1; NONHSAT029991; NR_106998.1:1..122:precursor_RNA
TC1200011608.hg.1	CDK17	NM_001170464; NM_002595; ENST00000261211; ENST00000542666; ENST00000543119; ENST00000548422; ENST00000548734; ENST00000549899; ENST00000550971; ENST00000551484; ENST00000551816; ENST00000552262; ENST00000552496; ENST00000553042; BC033005; OTTHUMT00000408751; OTTHUMT00000408752; OTTHUMT00000408753; OTTHUMT00000408754; OTTHUMT00000408755; OTTHUMT00000408756; OTTHUMT00000408757; OTTHUMT00000408758; OTTHUMT00000408759; OTTHUMT00000408760; OTTHUMT00000408761; OTTHUMT00000408762; CCDS53819.1; CCDS9061.1; hsa_circ_0002762; hsa_circ_0007881; hsa_circ_0027803; hsa_circ_0027804; hsa_circ_0027805; hsa_circ_0027806; hsa_circ_0027807; hsa_circ_0027808; hsa_circ_0027809; hsa_circ_0027810; uc001tep.3; uc009ztk.4; uc010svb.3; uc058saj.1; uc058sak.1; uc058sal.1; uc058sam.1; uc058san.1; uc058sao.1; uc058sap.1; uc058saq.1; uc058sar.1; chr12_96692646_96694138; chr12_96717725_96728643; NONHSAT030067; NONHSAT030068
TC1200011671.hg.1	UHRF1BP1L	NM_001006947; NM_015054; ENST00000279907; ENST00000356828; ENST00000545232; ENST00000547428; ENST00000547504; ENST00000548045; ENST00000548712; ENST00000550544; ENST00000551973; ENST00000551980; BC127017; OTTHUMT00000407874; OTTHUMT00000407875; OTTHUMT00000407876; OTTHUMT00000407878; OTTHUMT00000407879; OTTHUMT00000407880; OTTHUMT00000407881; OTTHUMT00000407882; OTTHUMT00000407883; OTTHUMT00000407884; CCDS31882.1; CCDS31883.1; hsa_circ_0027844; hsa_circ_0027845; hsa_circ_0027846; hsa_circ_0027847; hsa_circ_0027848; hsa_circ_0027849; hsa_circ_0027850; hsa_circ_0027851; hsa_circ_0027852; hsa_circ_0027853; hsa_circ_0027854; hsa_circ_0027855; uc001tgp.4; uc001tgq.4; uc001tgr.4; uc058see.1; uc058seg.1; uc058seh.1; uc058sei.1; uc058sej.1; uc058sek.1; uc058sel.1; NONHSAT030175
TC1200011812.hg.1	CRY1	NM_004075; ENST00000008527; ENST00000546722; ENST00000549356; ENST00000550633; ENST00000552790; BC030519; OTTHUMT00000406827; OTTHUMT00000406828; OTTHUMT00000406829; OTTHUMT00000406830; OTTHUMT00000406831; CCDS9112.1; CRY1.eAug10; hsa_circ_0028025; hsa_circ_0028026; hsa_circ_0028027; hsa_circ_0028028; hsa_circ_0028029; uc001tmi.5; uc058ssp.1; uc058ssq.1; uc058ssr.1; uc058sss.1; chr12_107393328_107393860; chr12_107443548_107466832; NONHSAT030498; NONHSAT030499
TC1200011854.hg.1	sleyjeeby	sleyjeeby.aAug10-unspliced
TC1200012080.hg.1	TESC	NM_001168325; NM_017899; NR_031766; ENST00000335209; ENST00000462502; ENST00000470612; ENST00000482176; ENST00000535198; ENST00000541210; ENST00000549210; ENST00000552139; BC015221; OTTHUMT00000291363; OTTHUMT00000291364; OTTHUMT00000291365; OTTHUMT00000291366; OTTHUMT00000291367; OTTHUMT00000404404; OTTHUMT00000404405; CCDS53835.1; CCDS9183.3; hsa_circ_0028614; hsa_circ_0028615; hsa_circ_0028616; TESC.bAug10; TESC.gAug10; uc001twh.4; uc001twi.4; uc021rem.2; uc058tti.1; uc058ttj.1; uc058ttk.1; uc058ttl.1; uc058ttm.1; NONHSAT030979
TC1200012190.hg.1	OASL	NM_001261825; NM_003733; NM_198213; ENST00000257570; ENST00000339275; ENST00000543677; ENST00000620239; BC117408; BC117410; OTTHUMT00000337875; OTTHUMT00000337876; OTTHUMT00000402527; CCDS73536.1; CCDS9211.1; CCDS9212.1; OASL.cAug10; uc001tzj.3; uc001tzk.3; uc031qjs.1; uc058ufb.1; LK938808.1:1..375:ncRNA
TC1200012247.hg.1	HCAR2	NM_177551; ENST00000328880; BC027965; BC056419; OTTHUMT00000370202; CCDS9235.1; uc001ucx.2
TC1200012248.hg.1	HCAR3	NM_006018; ENST00000528880; BC047891; uc001ucy.4; CCDS53842.1; OTTHUMT00000387549
TC1200012295.hg.1	RP11-214K3.22	ENST00000602474.1; OTTHUMT00000467837; uc058uvv.1; ENST00000602474; HG505299.1:1..263:ncRNA; NONHSAT031619
TC1200012298.hg.1	RP11-214K3.19	ENST00000602741.1; OTTHUMT00000467840; uc058uvy.1; ENST00000602741; HG505302.1:1..355:ncRNA; NONHSAT031622
TC1200012533.hg.1	POLE	NM_006231; ENST00000320574; ENST00000416953; ENST00000434528; ENST00000441786; ENST00000503265; ENST00000534922; ENST00000535270; ENST00000535934; ENST00000536445; ENST00000537064; ENST00000538196; ENST00000539215; ENST00000539357; ENST00000539618; ENST00000540987; ENST00000541213; ENST00000541627; ENST00000542362; ENST00000544414; ENST00000544692; ENST00000544870; ENST00000545015; OTTHUMT00000397688; OTTHUMT00000397689; OTTHUMT00000397690; OTTHUMT00000397691; OTTHUMT00000397692; OTTHUMT00000397693; OTTHUMT00000397694; OTTHUMT00000397696; OTTHUMT00000397697; OTTHUMT00000397698; OTTHUMT00000397699; OTTHUMT00000397700; OTTHUMT00000397701; OTTHUMT00000397702; OTTHUMT00000397704; OTTHUMT00000397705; OTTHUMT00000397706; OTTHUMT00000397707; OTTHUMT00000397708; OTTHUMT00000397709; OTTHUMT00000397710; OTTHUMT00000467471; BC172436; CCDS9278.1; hsa_circ_0002581; hsa_circ_0029486; hsa_circ_0029487; hsa_circ_0029488; hsa_circ_0029489; hsa_circ_0029490; hsa_circ_0029491; hsa_circ_0029492; hsa_circ_0029493; hsa_circ_0029494; hsa_circ_0029495; hsa_circ_0029496; hsa_circ_0029497; hsa_circ_0029498; hsa_circ_0029499; hsa_circ_0029500; hsa_circ_0029501; hsa_circ_0029502; hsa_circ_0029503; hsa_circ_0029504; hsa_circ_0029505; hsa_circ_0029506; hsa_circ_0029507; hsa_circ_0029508; hsa_circ_0029509; hsa_circ_0029510; hsa_circ_0029511; hsa_circ_0029512; hsa_circ_0029513; hsa_circ_0029514; hsa_circ_0029515; hsa_circ_0029516; hsa_circ_0029517; hsa_circ_0029518; hsa_circ_0029519; hsa_circ_0029520; hsa_circ_0029521; hsa_circ_0029522; hsa_circ_0029523; hsa_circ_0029524; hsa_circ_0029525; hsa_circ_0029526; hsa_circ_0029527; hsa_circ_0029528; hsa_circ_0029529; hsa_circ_0029530; hsa_circ_0029531; hsa_circ_0029532; hsa_circ_0029533; hsa_circ_0029534; hsa_circ_0029535; hsa_circ_0029536; hsa_circ_0029537; hsa_circ_0029538; hsa_circ_0029539; hsa_circ_0029540; hsa_circ_0029541; POLE.sAug10; uc001uks.3; uc058vkj.1; uc058vkk.1; uc058vkl.1; uc058vkm.1; uc058vkn.1; uc058vko.1; uc058vkp.1; uc058vkq.1; uc058vkr.1; uc058vks.1; uc058vkt.1; uc058vku.1; uc058vkv.1; uc058vkw.1; uc058vkx.1; uc058vky.1; uc058vkz.1; uc058vla.1; uc058vlb.1; uc058vlc.1; uc058vld.1; NONHSAT032111
TC1200012562.hg.1	kawjerby	kawjerby.aAug10-unspliced
TC1200012698.hg.1	CHPT1	NM_020244; ENST00000229266; ENST00000546490; ENST00000549128; ENST00000549872; ENST00000550385; ENST00000552215; ENST00000552329; ENST00000552351; BC020819; BC050429; OTTHUMT00000409172; OTTHUMT00000409173; OTTHUMT00000409174; OTTHUMT00000409175; OTTHUMT00000409176; OTTHUMT00000409177; OTTHUMT00000409178; OTTHUMT00000409179; CCDS9086.1; CHPT1.bAug10; CHPT1.fAug10; hsa_circ_0006660; hsa_circ_0027903; hsa_circ_0027904; uc001tin.4; uc001tip.2; uc058shu.1; uc058shv.1; uc058shw.1; uc058shx.1; uc058shy.1; uc058shz.1; NONHSAT030291; NONHSAT030292
TC1200012704.hg.1	TCHP	NM_001143852; NM_032300; ENST00000312777; ENST00000405876; ENST00000536408; ENST00000537218; ENST00000537880; ENST00000549550; ENST00000551627; BC004285; OTTHUMT00000403285; OTTHUMT00000403287; OTTHUMT00000403289; OTTHUMT00000403290; OTTHUMT00000403291; OTTHUMT00000403403; OTTHUMT00000403404; CCDS9137.1; hsa_circ_0028146; TCHP.bAug10; uc001tpn.4; uc001tpp.4; uc058taq.1; uc058tar.1; uc058tas.1; uc058tat.1; uc058tau.1; NONHSAT030628; NONHSAT030629
TC1200012736.hg.1	ZNF10	NM_015394; ENST00000248211; ENST00000402932; ENST00000426665; ENST00000536704; ENST00000536877; ENST00000537119; ENST00000538918; ENST00000540609; ENST00000540927; ENST00000543271; BC024182; OTTHUMT00000397180; OTTHUMT00000397181; OTTHUMT00000397182; OTTHUMT00000397183; OTTHUMT00000397184; OTTHUMT00000397185; OTTHUMT00000397186; OTTHUMT00000397187; OTTHUMT00000397188; OTTHUMT00000397189; CCDS9283.1; hsa_circ_0029595; uc001ulq.4; uc009zzb.4; uc058vol.1; uc058vom.1; uc058von.1; uc058voo.1; uc058vop.1; uc058voq.1; uc058vos.1; uc058vot.1; chr12_133721019_133728490; NONHSAT032176; NONHSAT032177
TC1300006564.hg.1	SNORD36	uc058vwl.1; ENST00000517285; NONHSAT032426
TC1300006725.hg.1	EIF4A1P7	ENST00000421800; NONHSAT032698; OTTHUMT00000044323; TCONS_l2_00006768
TC1300006767.hg.1	USPL1	NM_005800; ENST00000255304; ENST00000465952; ENST00000614860; BC036027; BC038103; OTTHUMT00000044369; OTTHUMT00000044370; OTTHUMT00000474590; CCDS9336.1; hsa_circ_0005874; hsa_circ_0029895; hsa_circ_0029896; hsa_circ_0029897; hsa_circ_0029898; hsa_circ_0029899; hsa_circ_0029900; uc001utc.3; uc001utd.3; uc058wed.1; chr13_31204971_31205611
TC1300006914.hg.1	UFM1	NM_001286703; NM_001286704; NM_001286705; NM_001286706; NM_016617; NR_104584; NR_104585; ENST00000239878; ENST00000379649; ENST00000437952; ENST00000464423; ENST00000494372; BC005193; OTTHUMT00000045989; OTTHUMT00000045990; OTTHUMT00000045991; OTTHUMT00000045992; OTTHUMT00000045993; CCDS66533.1; CCDS9366.1; hsa_circ_0030020; hsa_circ_0030021; uc001uwu.5; uc032ack.2; uc058wne.1; uc058wnf.1; uc058wng.1; UFM1.bAug10; UFM1.jAug10; NONHSAT033271; NONHSAT033272; NONHSAT033273
TC1300006979.hg.1	RGCC	NM_014059; ENST00000379359; ENST00000487837; BC066334; OTTHUMT00000044684; OTTHUMT00000044685; C13orf15.aAug10; CCDS41880.1; uc001uyi.3; uc058wqi.1; NONHSAT033408; NONHSAT033410; NONHSAT033411
TC1300007153.hg.1	cheywoby	cheywoby.aAug10-unspliced
TC1300007545.hg.1	BTF3P11	NR_026983; ENST00000426582; NONHSAT034386; NONHSAT034387; NONHSAT034388; OTTHUMT00000045310
TC1300007706.hg.1	MIR17HG; MIR17; MIR18A; MIR19A; MIR19B1; MIR20A; MIR92A1	NR_027349; NR_027350; NR_029487; NR_029488; NR_029489; NR_029490; NR_029492; NR_029508; ENST00000362279; ENST00000384829; ENST00000384878; ENST00000385012; ENST00000385233; ENST00000400282; ENST00000581816; ENST00000582141; BC109082; ENST00000362279.1; ENST00000362310.2; ENST00000384829.1; ENST00000384878.1; ENST00000385012.1; ENST00000385233.2; ENST00000400282.2; ENST00000581816.1; ENST00000582141.1; hsa_circ_0030556; MIR17HG.cAug10; OTTHUMT00000045448; OTTHUMT00000442497; OTTHUMT00000442498; uc001vlq.2; uc021rlf.2; uc058xss.1; uc058xst.1; uc058xsu.1; uc058xsv.1; uc058xsw.1; uc058xsx.1; uc058xsy.1; ENST00000362310; LM608160.1:1..84:precursor_RNA; LM608161.1:1..71:precursor_RNA; LM608162.1:1..82:precursor_RNA; LM608163.1:1..87:precursor_RNA; LM608165.1:1..71:precursor_RNA; LM608181.1:1..78:precursor_RNA; lnc-GPC5-1:4; lnc-GPC5-1:5; lnc-GPC5-1:6; lnc-GPC5-1:7; lnc-GPC5-1:8; NONHSAT034665; NONHSAT034666; NONHSAT034667; NONHSAT034668; NONHSAT034672; NONHSAT034676; NONHSAT034685; NONHSAT034690; NONHSAT034693; NONHSAT034694; NONHSAT034695; NR_029487.1:1..84:precursor_RNA; NR_029488.1:1..71:precursor_RNA; NR_029489.1:1..82:precursor_RNA; NR_029490.1:1..87:precursor_RNA; NR_029492.1:1..71:precursor_RNA; NR_029508.1:1..78:precursor_RNA
TC1300007758.hg.1	RP11-10E18.7	OTTHUMT00000477761; uc058xui.1; ENST00000622881; LK938541.1:1..1040:ncRNA
TC1300008144.hg.1	TFDP1	NM_007111; NR_026580; ENST00000375370; ENST00000408980; ENST00000453989; ENST00000464794; ENST00000465174; ENST00000475254; ENST00000494812; ENST00000544902; BC011685; OTTHUMT00000045918; OTTHUMT00000045919; OTTHUMT00000045920; OTTHUMT00000045921; OTTHUMT00000045922; OTTHUMT00000045923; OTTHUMT00000045924; OTTHUMT00000474623; CCDS9538.1; hsa_circ_0031035; hsa_circ_0031036; hsa_circ_0031037; hsa_circ_0031038; hsa_circ_0031039; hsa_circ_0031040; hsa_circ_0031041; hsa_circ_0031042; hsa_circ_0031043; hsa_circ_0031044; hsa_circ_0031045; hsa_circ_0031046; hsa_circ_0031047; TFDP1.gAug10; TFDP1.lAug10; TFDP1.rAug10; uc001vtv.4; uc001vtw.4; uc058yny.1; uc058ynz.1; uc058yoa.1; uc058yob.1; uc058yoc.1; uc058yod.1; NONHSAT035359; NONHSAT035360; NONHSAT035361; NONHSAT035367
TC1300008179.hg.1	UPF3A	NM_023011; NM_080687; ENST00000351487; ENST00000375299; ENST00000474056; ENST00000475218; ENST00000479712; ENST00000480362; ENST00000481131; ENST00000484246; ENST00000492270; ENST00000493727; ENST00000618700; ENST00000619079; BC023569; OTTHUMT00000045968; OTTHUMT00000045969; OTTHUMT00000045970; OTTHUMT00000045971; OTTHUMT00000045972; OTTHUMT00000045973; OTTHUMT00000045974; OTTHUMT00000045975; OTTHUMT00000045976; OTTHUMT00000276760; OTTHUMT00000474626; OTTHUMT00000474627; CCDS9543.1; CCDS9544.1; hsa_circ_0031090; uc001vup.4; uc001vuq.4; uc058ypg.1; uc058yph.1; uc058ypi.1; uc058ypj.1; uc058ypk.1; uc058ypl.1; uc058ypm.1; uc058ypn.1; uc058ypo.1; uc058ypp.1; NONHSAT035425; NONHSAT035426
TC1300008229.hg.1	ZMYM5	NM_001039649; NM_001039650; NM_001142684; ENST00000337963; ENST00000382905; ENST00000382907; ENST00000382909; ENST00000467542; ENST00000495534; ENST00000502168; ENST00000535942; BC007048; OTTHUMT00000044042; OTTHUMT00000044043; OTTHUMT00000044044; OTTHUMT00000044045; OTTHUMT00000044046; OTTHUMT00000402767; OTTHUMT00000402768; uc010tcn.1; CCDS31942.1; CCDS31943.1; hsa_circ_0002673; hsa_circ_0029618; uc001umn.4; uc001umo.4; uc058vtf.1; uc058vtg.1; uc058vth.1; uc058vti.1; uc058vtj.1; ZMYM5.iAug10; ZMYM5.kAug10; chr13_20425494_20426330; NONHSAT032289; NONHSAT032290
TC1300008249.hg.1	GJB2	NM_004004; ENST00000382844; ENST00000382848; BC017048; BC071703; CCDS9290.1; uc001umy.4; uc058vty.1; OTTHUMT00000044063; OTTHUMT00000044064
TC1300008291.hg.1	HIST1H2BPS3	ENST00000419683; NONHSAT032391; OTTHUMT00000044130
TC1300008386.hg.1	MTMR6	NM_004685; ENST00000381801; ENST00000482345; BC040012; OTTHUMT00000044225; OTTHUMT00000044226; CCDS9313.1; hsa_circ_0029776; hsa_circ_0029777; hsa_circ_0029778; hsa_circ_0029779; hsa_circ_0029780; hsa_circ_0029781; hsa_circ_0029782; uc001uqf.6; uc021rhj.2
TC1300008424.hg.1	USP12	NM_182488; ENST00000282344; ENST00000612674; ENST00000620323; BC026072; OTTHUMT00000044264; OTTHUMT00000474530; OTTHUMT00000474532; CCDS31952.1; hsa_circ_0029809; hsa_circ_0029810; hsa_circ_0029811; hsa_circ_0029812; uc001uqy.4; uc058vzz.1; uc058wab.1
TC1300008425.hg.1	sharnor	sharnor.aAug10-unspliced
TC1300008463.hg.1	FLT1	NM_001159920; NM_001160030; NM_001160031; NM_002019; ENST00000282397; ENST00000539099; ENST00000540678; ENST00000541932; ENST00000543394; ENST00000615611; ENST00000615840; ENST00000617835; BC039007; OTTHUMT00000044322; OTTHUMT00000474549; OTTHUMT00000474577; CCDS53860.1; CCDS53861.1; CCDS73556.1; CCDS9330.1; FLT1.fAug10; FLT1.hAug10; hsa_circ_0029871; hsa_circ_0029872; uc001usb.4; uc001usc.4; uc010aar.2; uc010tdp.2; uc058wcf.1; uc058wcg.1; uc058wch.1; uc058wci.1; NONHSAT032694; NONHSAT032695
TC1300008533.hg.1	HSPH1	NM_001286503; NM_001286504; NM_001286505; NM_006644; ENST00000320027; ENST00000380405; ENST00000435381; ENST00000445273; ENST00000469538; ENST00000602786; ENST00000626866; ENST00000629751; ENST00000630972; BC037553; OTTHUMT00000044384; OTTHUMT00000044385; OTTHUMT00000044386; OTTHUMT00000044387; OTTHUMT00000044388; OTTHUMT00000482781; OTTHUMT00000482782; OTTHUMT00000482783; CCDS66525.1; CCDS73559.1; CCDS9340.1; hsa_circ_0029903; hsa_circ_0029904; hsa_circ_0029905; hsa_circ_0029906; HSPH1.oAug10; uc001utj.5; uc001utk.5; uc001utl.5; uc010tds.3; uc058wfb.1; uc058wfc.1; uc058wfd.1; uc058wfe.1; uc058wff.1
TC1300008630.hg.1	EIF4A1P5	ENST00000428062; OTTHUMT00000044545
TC1300008702.hg.1	ELF1	NM_001145353; NM_172373; ENST00000239882; ENST00000405737; ENST00000442101; ENST00000498824; ENST00000625359; BC030507; OTTHUMT00000044652; OTTHUMT00000044653; OTTHUMT00000044654; OTTHUMT00000481774; CCDS9374.1; hsa_circ_0030050; hsa_circ_0030051; hsa_circ_0030052; uc001uxs.4; uc010tfc.3; uc058wpg.1; uc058wph.1; uc058wpi.1; chr13_41515056_41515506
TC1300008743.hg.1	MAPK6PS3	ENST00000403865; OTTHUMT00000044692
TC1300008941.hg.1	chofarby	chofarby.aAug10-unspliced
TC1300009240.hg.1	FABP5P1	ENST00000423401; NONHSAT034295; OTTHUMT00000045262
TC1300009332.hg.1	RBM26	RBM26.vcAug10-unspliced
TC1300009569.hg.1	FARP1-AS1; RP11-111L24.3	ENST00000432229.1; OTTHUMT00000045540; uc058xxv.1; ENST00000432229; HG505837.1:1..323:ncRNA; NONHSAT034880
TC1300009571.hg.1	koysharbu	koysharbu.aAug10-unspliced
TC1300009586.hg.1	slerdoy	slerdoy.aAug10-unspliced
TC1300009598.hg.1	GPR183	NM_004951; ENST00000376414; BC020752; OTTHUMT00000045582; CCDS9492.1; uc001vog.4
TC1300009673.hg.1	TEX30	NM_001286775; NM_001286776; NM_138779; NR_104590; ENST00000376019; ENST00000376021; ENST00000376022; ENST00000376027; ENST00000376029; ENST00000376032; ENST00000487260; BC015148; OTTHUMT00000045691; OTTHUMT00000045692; OTTHUMT00000045693; OTTHUMT00000045694; OTTHUMT00000045695; OTTHUMT00000045696; OTTHUMT00000045697; CCDS66577.1; CCDS66578.1; CCDS9503.2; uc001vpn.5; uc001vpo.5; uc032any.2; uc032anz.2; uc058ych.1; uc058yci.1; uc058ycj.1; NONHSAT035010
TC1300009714.hg.1	ARGLU1	NM_018011; ENST00000360629; ENST00000375926; ENST00000400198; ENST00000472226; BC050434; BC071587; OTTHUMT00000045727; OTTHUMT00000045728; OTTHUMT00000045729; OTTHUMT00000045730; CCDS41906.1; uc001vqk.5; uc058yed.1; uc058yee.1; uc058yef.1; NONHSAT035067; NONHSAT035068
TC1300009765.hg.1	IRS2	NM_003749; ENST00000375856; OTTHUMT00000045755; CCDS9510.1; hsa_circ_0030834; uc001vqv.4; NONHSAT035117
TC1300009766.hg.1	IRS2	IRS2.bAug10-unspliced
TC1300009769.hg.1	zeyteyby	zeyteyby.aAug10-unspliced
TC1300009770.hg.1	skeyzoy	skeyzoy.aAug10-unspliced
TC1300009771.hg.1	teenoy	teenoy.aAug10-unspliced
TC1300009956.hg.1	LACC1	NM_001128303; NM_153218; ENST00000325686; ENST00000425906; ENST00000441843; BC035749; OTTHUMT00000044726; OTTHUMT00000044727; uc001uzf.4; CCDS9391.1; hsa_circ_0030152; uc010acg.4; uc058wrw.1
TC1400006521.hg.1	PNP	NM_000270; ENST00000361505; ENST00000553418; ENST00000553591; ENST00000554056; ENST00000554065; ENST00000556293; ENST00000556754; ENST00000557229; BC104206; BC104207; BC106074; OTTHUMT00000073646; OTTHUMT00000411077; OTTHUMT00000411078; OTTHUMT00000411079; OTTHUMT00000411082; OTTHUMT00000411083; OTTHUMT00000411084; OTTHUMT00000411085; CCDS9552.1; hsa_circ_0031127; PNP.fAug10; uc001vxo.5; uc058ytx.1; uc058yty.1; uc058ytz.1; uc058yua.1; uc058yub.1; uc058yuc.1; uc058yud.1; NONHSAT035586
TC1400006896.hg.1	RPL9P3	OTTHUMT00000349559; ENST00000475906; NONHSAT036368
TC1400006913.hg.1	BRMS1L	NM_032352; ENST00000216807; ENST00000547420; ENST00000548758; ENST00000551774; ENST00000552677; ENST00000552849; BC006250; OTTHUMT00000409601; OTTHUMT00000409602; OTTHUMT00000409603; OTTHUMT00000409604; OTTHUMT00000409605; OTTHUMT00000409612; BRMS1L.cAug10; BRMS1L.dAug10; BRMS1L.gAug10; CCDS32066.1; hsa_circ_0031691; hsa_circ_0031692; hsa_circ_0031693; uc001wtl.4; uc059awd.1; uc059awe.1; uc059awf.1; uc059awg.1; uc059awh.1; NONHSAT036398
TC1400007204.hg.1	CGRRF1	NM_006568; ENST00000216420; ENST00000554791; ENST00000556172; ENST00000556216; ENST00000557184; ENST00000557317; ENST00000557429; ENST00000557512; ENST00000557755; BC015063; OTTHUMT00000276905; OTTHUMT00000411178; OTTHUMT00000411179; OTTHUMT00000411180; OTTHUMT00000411181; OTTHUMT00000411182; OTTHUMT00000411183; OTTHUMT00000411184; OTTHUMT00000411185; CCDS9719.1; CGRRF1.mAug10; uc001xay.4; uc059brl.1; uc059brm.1; uc059brn.1; uc059bro.1; uc059brp.1; uc059brq.1; uc059brr.1; uc059brs.1; NONHSAT036963; NONHSAT036964
TC1400007222.hg.1	MAPK1IP1L	NM_144578; ENST00000395468; ENST00000553976; ENST00000554364; ENST00000556515; ENST00000622254; BC015621; OTTHUMT00000411302; OTTHUMT00000411303; OTTHUMT00000411306; OTTHUMT00000411307; CCDS32085.1; hsa_circ_0032021; uc001xbq.2; uc059bsk.1; uc059bsl.1; uc059bsm.1; uc059bsn.1; NONHSAT036983; NONHSAT036985
TC1400007227.hg.1	LGALS3	NM_001177388; NM_002306; NR_003225; ENST00000254301; ENST00000553493; ENST00000553755; ENST00000554715; ENST00000556263; ENST00000556322; ENST00000556438; BC001120; BC053667; BC068068; OTTHUMT00000411308; OTTHUMT00000411309; OTTHUMT00000411310; OTTHUMT00000411311; OTTHUMT00000411312; OTTHUMT00000411313; OTTHUMT00000411314; CCDS41956.1; uc001xbr.4; uc059bso.1; uc059bsp.1; uc059bsq.1; uc059bsr.1; uc059bss.1; uc059bst.1; NONHSAT036987; NONHSAT036988; NONHSAT036989
TC1400007232.hg.1	FBXO34	NM_017943; NM_152231; ENST00000313833; ENST00000440021; ENST00000554940; ENST00000555087; ENST00000555280; ENST00000557647; BC095482; BC109120; BC109121; OTTHUMT00000411322; OTTHUMT00000411323; OTTHUMT00000411324; OTTHUMT00000411325; OTTHUMT00000411327; CCDS32086.1; FBXO34.gAug10; hsa_circ_0000540; hsa_circ_0032025; uc001xbu.4; uc010aoo.4; uc059btb.1; uc059btc.1; uc059btd.1; uc059btg.1; NONHSAT036997
TC1400007347.hg.1	tehiri	tehiri.aAug10-unspliced
TC1400007390.hg.1	sneeder	sneeder.aAug10-unspliced
TC1400007441.hg.1	AKAP5	NM_004857; ENST00000320636; ENST00000394718; BC131516; OTTHUMT00000073901; OTTHUMT00000268070; uc001xhd.4; CCDS9764.1; uc021ruk.3
TC1400007596.hg.1	SNORD56B	NR_001276; ENST00000384713; uc001xmq.3; NONHSAT037637; NR_001276.1:1..71:ncRNA
TC1400007740.hg.1	RP11-7F17.7	ENST00000553613.1; OTTHUMT00000414297; uc059drm.1; ENST00000488511; ENST00000553613; HG506400.1:1..581:ncRNA; lnc-C14orf166B-3:2; lnc-C14orf166B-3:3; NONHSAT037936; NONHSAT037937; NONHSAT037938; NONHSAT037939; NONHSAT037941; OTTHUMT00000350112; TCONS_00022562; TCONS_00022563
TC1400007762.hg.1	SNORA46	uc059dut.1; ENST00000391069; NONHSAT037991
TC1400008098.hg.1	GLRX5	NM_016417; ENST00000331334; ENST00000553672; ENST00000557731; BC023528; BC047680; OTTHUMT00000414549; OTTHUMT00000414550; OTTHUMT00000414551; CCDS9936.1; hsa_circ_0033091; uc001yem.2; uc059euv.1; uc059euw.1; NONHSAT039458
TC1400008369.hg.1	snawduby	snawduby.aAug10-unspliced
TC1400008395.hg.1	EIF5	NM_001969; NM_183004; ENST00000216554; ENST00000392715; ENST00000558265; ENST00000558316; ENST00000558506; ENST00000558551; ENST00000558800; ENST00000559011; ENST00000559130; ENST00000559249; ENST00000559532; ENST00000559923; ENST00000560200; ENST00000560338; ENST00000560763; ENST00000560877; ENST00000561023; ENST00000561325; ENST00000561380; ENST00000561406; ENST00000561439; BC007728; BC032866; OTTHUMT00000415328; OTTHUMT00000415329; OTTHUMT00000415330; OTTHUMT00000415331; OTTHUMT00000415332; OTTHUMT00000415333; OTTHUMT00000415334; OTTHUMT00000415335; OTTHUMT00000415336; OTTHUMT00000415337; OTTHUMT00000415338; OTTHUMT00000415339; OTTHUMT00000415340; OTTHUMT00000415341; OTTHUMT00000415342; OTTHUMT00000415343; OTTHUMT00000415344; OTTHUMT00000415345; OTTHUMT00000415347; OTTHUMT00000415348; OTTHUMT00000415349; CCDS9980.1; EIF5andSNORA28.mAug10; hsa_circ_0033469; hsa_circ_0033470; uc001ymq.5; uc001ymt.5; uc001ymu.4; uc059fpj.1; uc059fpk.1; uc059fpl.1; uc059fpm.1; uc059fpn.1; uc059fpo.1; uc059fpp.1; uc059fpq.1; uc059fpr.1; uc059fps.1; uc059fpt.1; uc059fpu.1; uc059fpv.1; uc059fpw.1; uc059fpx.1; uc059fpy.1; uc059fpz.1; uc059fqa.1; NONHSAT040157; NONHSAT040158; NONHSAT040159; NONHSAT040160; NONHSAT040163; NONHSAT040164; NONHSAT040165
TC1400008585.hg.1	SNORA79; AL355075.1	uc058yrs.1; uc058yrt.1; ENST00000410557; ENST00000628373; NONHSAT035563
TC1400008632.hg.1	SNORD9	NR_003029; ENST00000362566; uc001wat.2; NONHSAT035675; NR_003029.2:1..103:ncRNA
TC1400008635.hg.1	RAB2B	NM_001163380; NM_032846; NR_028074; ENST00000397762; ENST00000417141; ENST00000461909; ENST00000475857; ENST00000485996; ENST00000622293; BC020839; BC066366; OTTHUMT00000074053; OTTHUMT00000313941; OTTHUMT00000313954; OTTHUMT00000313955; OTTHUMT00000313956; uc010tlt.2; CCDS9570.1; hsa_circ_0031195; hsa_circ_0031196; hsa_circ_0031197; hsa_circ_0031198; hsa_circ_0031199; uc058zcf.1; uc058zcg.1; uc058zch.1; uc058zci.1; uc058zcj.1; NONHSAT035690; NONHSAT035691
TC1400008923.hg.1	RNU7-41P	RNU7-41P.aAug10-unspliced
TC1400008947.hg.1	zeedey	zeedey.aAug10-unspliced
TC1400008949.hg.1		NONHSAT036395
TC1400008963.hg.1	MBIP	NM_001144891; NM_001308110; NM_016586; ENST00000318473; ENST00000359527; ENST00000416007; ENST00000603139; ENST00000603913; ENST00000604154; ENST00000604160; ENST00000604336; ENST00000604768; ENST00000605579; ENST00000621657; BC005197; BC016821; OTTHUMT00000276685; OTTHUMT00000410111; OTTHUMT00000410112; OTTHUMT00000410114; OTTHUMT00000410115; OTTHUMT00000410116; OTTHUMT00000410117; OTTHUMT00000410118; OTTHUMT00000410119; OTTHUMT00000410121; uc001wtm.2; CCDS45096.1; CCDS9658.1; uc001wtn.3; uc001wto.3; uc059awp.1; uc059awq.1; uc059awr.1; uc059aws.1; uc059awt.1; uc059awu.1; uc059awv.1; uc059aww.1; NONHSAT036427; NONHSAT036428; NONHSAT036429
TC1400009016.hg.1	FBXO33	NM_203301; ENST00000298097; ENST00000554190; ENST00000554932; BC053537; BC068566; OTTHUMT00000276769; OTTHUMT00000409986; OTTHUMT00000409987; CCDS9677.1; hsa_circ_0005108; uc001wvk.4; uc059bbb.1; uc059bbc.1
TC1400009138.hg.1	RP11-248J18.2	ENST00000602954.1; OTTHUMT00000467537; uc059bkc.1; ENST00000602954; HG506188.1:1..668:ncRNA; NONHSAT036811
TC1400009184.hg.1	TXNDC16	NM_001160047; NM_020784; ENST00000281741; ENST00000554399; ENST00000555312; ENST00000557374; BC137081; BC137082; BC142650; BC144469; BC150205; BC152428; OTTHUMT00000411681; OTTHUMT00000411682; OTTHUMT00000411683; OTTHUMT00000411684; CCDS32083.1; hsa_circ_0031934; hsa_circ_0031935; hsa_circ_0031936; hsa_circ_0031937; hsa_circ_0031938; hsa_circ_0031939; hsa_circ_0031940; uc001wzs.4; uc059bnt.1; uc059bnu.1; uc059bnv.1; chr14_52922041_52937398; chr14_52936754_52957723; chr14_53003436_53011089; NONHSAT036886
TC1400009217.hg.1	ATP5C1P1	ENST00000441945; OTTHUMT00000074116
TC1400009225.hg.1	GMFB	NM_004124; ENST00000358056; ENST00000553333; ENST00000553566; ENST00000553952; ENST00000554163; ENST00000554247; ENST00000554682; ENST00000554908; ENST00000616146; ENST00000628554; BC005359; OTTHUMT00000276903; OTTHUMT00000411171; OTTHUMT00000411172; OTTHUMT00000411173; OTTHUMT00000411174; OTTHUMT00000411175; OTTHUMT00000411176; OTTHUMT00000411177; CCDS9718.1; hsa_circ_0031986; hsa_circ_0031987; uc021rtf.2; uc059brc.1; uc059brd.1; uc059bre.1; uc059brf.1; uc059brg.1; uc059brh.1; uc059bri.1; uc059brj.1; uc059brk.1; NONHSAT036959; NONHSAT036960; NONHSAT036961
TC1400009253.hg.1	RP11-665C16.1	ENST00000488313; NONHSAT036998; OTTHUMT00000349868
TC1400009369.hg.1		T105626
TC1400009370.hg.1	HIF1A-AS2	NR_045406; NONHSAT037281; NONHSAT037282; NR_045406.1:1..2051:ncRNA
TC1400009417.hg.1	SPTB; MIR7855	NM_000347; NM_001024858; NR_107009; ENST00000342835; ENST00000389720; ENST00000389721; ENST00000389722; ENST00000542694; ENST00000553938; ENST00000556227; ENST00000556626; ENST00000622027; BC136284; BC136285; OTTHUMT00000414074; OTTHUMT00000414076; OTTHUMT00000414078; OTTHUMT00000414079; OTTHUMT00000414080; OTTHUMT00000414081; OTTHUMT00000421243; uc001xhs.3; CCDS32099.1; CCDS32100.1; SPTB.dAug10; uc001xhr.4; uc001xht.4; uc032bek.1; uc059ckn.1; uc059cko.1; uc059ckp.1; uc059ckq.1; uc059ckr.1; NONHSAT037353; NONHSAT037354; NR_107009.1:1..61:precursor_RNA
TC1400009463.hg.1	YBX1P1	ENST00000445822; OTTHUMT00000412100
TC1400009481.hg.1	PLEK2	NM_016445; ENST00000216446; ENST00000553387; ENST00000554395; ENST00000555803; ENST00000556532; ENST00000557388; BC001226; OTTHUMT00000412547; OTTHUMT00000412711; OTTHUMT00000412712; OTTHUMT00000412713; OTTHUMT00000412714; OTTHUMT00000412715; CCDS9782.1; PLEK2.bAug10; uc001xjh.2; uc059cpg.1; uc059cph.1; uc059cpi.1; uc059cpj.1; uc059cpk.1; NONHSAT037442
TC1400009589.hg.1	RP1-292L20.3	OTTHUMT00000473997; uc059cxp.1; ENST00000616634; LK938450.1:1..455:ncRNA
TC1400009713.hg.1	HIF1AP1	ENST00000553642; NONHSAT037842; OTTHUMT00000415032
TC1400010012.hg.1	LGMN	NM_001008530; NM_005606; ENST00000334869; ENST00000393218; ENST00000553371; ENST00000553802; ENST00000553918; ENST00000554080; ENST00000554189; ENST00000554397; ENST00000554919; ENST00000555169; ENST00000555699; ENST00000556097; ENST00000556790; ENST00000557034; ENST00000557315; ENST00000557434; ENST00000557609; ENST00000557694; ENST00000557725; BC003061; OTTHUMT00000412283; OTTHUMT00000412284; OTTHUMT00000412287; OTTHUMT00000412288; OTTHUMT00000412289; OTTHUMT00000412290; OTTHUMT00000412292; OTTHUMT00000412293; OTTHUMT00000412294; OTTHUMT00000412295; OTTHUMT00000412296; OTTHUMT00000412297; OTTHUMT00000412298; OTTHUMT00000412299; OTTHUMT00000412300; OTTHUMT00000412301; OTTHUMT00000412302; OTTHUMT00000412303; OTTHUMT00000412304; CCDS9904.1; hsa_circ_0033003; hsa_circ_0033004; hsa_circ_0033005; hsa_circ_0033006; hsa_circ_0033007; hsa_circ_0033008; hsa_circ_0033009; hsa_circ_0033010; hsa_circ_0033011; hsa_circ_0033012; LGMN.fAug10; LGMN.jAug10; LGMN.sAug10; uc001yav.4; uc001yaw.4; uc059enq.1; uc059enr.1; uc059ens.1; uc059ent.1; uc059enu.1; uc059env.1; uc059enw.1; uc059enx.1; uc059eny.1; uc059enz.1; uc059eoa.1; uc059eob.1; uc059eoc.1; uc059eod.1; uc059eoe.1; uc059eof.1; uc059eog.1; chr14_93182480_93183806; NONHSAT039327; NONHSAT039328; NONHSAT039329
TC1400010335.hg.1	sworshubu	sworshubu.aAug10-unspliced
TC1400010397.hg.1		lnc-GPR132-2:1; NONHSAT040316; TCONS_00022897
TC1400010398.hg.1	GPR132	NM_001278694; NM_001278695; NM_001278696; NM_013345; ENST00000329797; ENST00000392585; ENST00000539291; ENST00000546679; ENST00000549990; ENST00000551869; BC084546; OTTHUMT00000409278; OTTHUMT00000409279; OTTHUMT00000409280; OTTHUMT00000409281; OTTHUMT00000409282; OTTHUMT00000409284; CCDS61567.1; CCDS9997.1; uc001yqd.5; uc001yqe.5; uc010axe.3; uc059fym.1; uc059fyn.1; uc059fyo.1
TC1400010619.hg.1	HIF1A	NM_001243084; NM_001530; NM_181054; ENST00000323441; ENST00000337138; ENST00000394997; ENST00000539097; ENST00000547430; ENST00000553999; ENST00000555014; ENST00000556237; ENST00000556827; ENST00000557206; ENST00000557446; ENST00000557538; BC012527; OTTHUMT00000276977; OTTHUMT00000276978; OTTHUMT00000276979; OTTHUMT00000411756; OTTHUMT00000411757; OTTHUMT00000411758; OTTHUMT00000411759; OTTHUMT00000411760; OTTHUMT00000411761; OTTHUMT00000411763; OTTHUMT00000411764; uc021rua.1; CCDS58324.1; CCDS9753.1; CCDS9754.1; HIF1AandSNAPC1.cAug10; HIF1AandSNAPC1.eAug10; hsa_circ_0004623; hsa_circ_0004817; hsa_circ_0005205; hsa_circ_0006326; hsa_circ_0006393; hsa_circ_0007976; hsa_circ_0032132; hsa_circ_0032133; hsa_circ_0032134; hsa_circ_0032135; hsa_circ_0032136; hsa_circ_0032137; hsa_circ_0032138; hsa_circ_0032139; hsa_circ_0032140; uc001xfq.3; uc001xfr.3; uc001xfs.3; uc021rub.2; uc059cgj.1; uc059cgk.1; uc059cgl.1; uc059cgm.1; uc059cgo.1; uc059cgq.1; uc059cgr.1; chr14_62188226_62205091; chr14_62193423_62194373; NONHSAT037273; NONHSAT037274; NONHSAT037278; NONHSAT037279; NONHSAT037280
TC1400010620.hg.1	SNAPC1	NM_003082; ENST00000216294; BC014984; BC019038; OTTHUMT00000276976; uc001xft.3; CCDS9755.1; hsa_circ_0032141
TC1400010625.hg.1	ZNF410	NM_001242924; NM_001242926; NM_001242927; NM_001242928; NM_021188; NR_040251; ENST00000324593; ENST00000334521; ENST00000398139; ENST00000412490; ENST00000442160; ENST00000540593; ENST00000541357; ENST00000554316; ENST00000554582; ENST00000554797; ENST00000555044; ENST00000555602; ENST00000555620; ENST00000555730; ENST00000556160; ENST00000556179; ENST00000556396; ENST00000556659; ENST00000556797; ENST00000557214; ENST00000557363; ENST00000557495; ENST00000557679; ENST00000615736; BC050683; OTTHUMT00000412583; OTTHUMT00000412584; OTTHUMT00000412585; OTTHUMT00000412586; OTTHUMT00000412587; OTTHUMT00000412588; OTTHUMT00000412589; OTTHUMT00000412590; OTTHUMT00000412591; OTTHUMT00000412594; OTTHUMT00000412595; OTTHUMT00000412596; OTTHUMT00000412597; OTTHUMT00000412598; OTTHUMT00000412599; OTTHUMT00000412600; OTTHUMT00000412601; OTTHUMT00000412602; OTTHUMT00000412603; OTTHUMT00000412604; OTTHUMT00000412605; OTTHUMT00000412606; OTTHUMT00000412607; CCDS55929.1; CCDS55930.1; CCDS55931.1; CCDS9821.1; hsa_circ_0003200; hsa_circ_0003448; hsa_circ_0006218; hsa_circ_0032528; hsa_circ_0032529; hsa_circ_0032530; hsa_circ_0032531; PTGR2andZNF410.vaAug10; uc001xoz.3; uc001xpb.3; uc010ary.3; uc010arz.3; uc010tuf.3; uc010tuh.3; uc059der.1; uc059des.1; uc059det.1; uc059deu.1; uc059dev.1; uc059dew.1; uc059dex.1; uc059dey.1; uc059dez.1; uc059dfa.1; uc059dfb.1; uc059dfc.1; uc059dfd.1; uc059dff.1; uc059dfg.1; uc059dfh.1; uc059dfl.1; uc059dfm.1; NONHSAT037754; NONHSAT037755
TC1500006444.hg.1	BMS1P15	ENST00000554269; hsa_circ_0034030; OTTHUMT00000414652; TCONS_l2_00008392
TC1500006475.hg.1	BMS1P16	ENST00000556075; lnc-OR4M2-2:1; NONHSAT040685; OTTHUMT00000414849; TCONS_00023293
TC1500006681.hg.1	PDCD6IPP2	NR_037599; NR_036475; ENST00000430589; ENST00000567053; hsa_circ_0034274; LOC100289656.bAug10; LOC646278.hAug10; ENST00000431496; ENST00000562423; ENST00000563144; ENST00000563202; ENST00000564604; ENST00000565892; ENST00000566178; ENST00000566321; NONHSAT041268; NONHSAT041269; NONHSAT041270; NONHSAT041271; NONHSAT041273; NONHSAT041274; NONHSAT041275; NONHSAT041276; NONHSAT041277; NONHSAT041278; NONHSAT041279; NONHSAT041280; NONHSAT041281; NONHSAT140220; NONHSAT140221; NONHSAT140222; OTTHUMT00000304003; OTTHUMT00000431786; OTTHUMT00000431787; OTTHUMT00000431788; OTTHUMT00000431789; OTTHUMT00000431790; OTTHUMT00000431791; OTTHUMT00000431792; OTTHUMT00000431793; OTTHUMT00000431794; TCONS_l2_00008496; TCONS_l2_00008497; TCONS_l2_00008499; TCONS_l2_00009420
TC1500006723.hg.1	GOLGA8Q	OTTHUMT00000430715; OTTHUMT00000430717; uc021shp.2; uc059hbl.1; uc059hbm.1; ENST00000408666; ENST00000562783; ENST00000565941; NONHSAT041365; TCONS_l2_00008528; TCONS_l2_00008529
TC1500006764.hg.1	SNORA18	uc059hdn.1; ENST00000384122; NONHSAT041474
TC1500006925.hg.1	THBS1	NM_003246; ENST00000260356; ENST00000397591; ENST00000466755; ENST00000484734; ENST00000490247; ENST00000497720; ENST00000559746; ENST00000560894; BC136469; BC136470; OTTHUMT00000257831; OTTHUMT00000257832; OTTHUMT00000257833; OTTHUMT00000257835; OTTHUMT00000257836; OTTHUMT00000257837; OTTHUMT00000257838; OTTHUMT00000418642; CCDS32194.1; hsa_circ_0034417; hsa_circ_0034418; hsa_circ_0034419; hsa_circ_0034420; hsa_circ_0034421; hsa_circ_0034422; hsa_circ_0034423; hsa_circ_0034424; hsa_circ_0034425; hsa_circ_0034426; hsa_circ_0034427; hsa_circ_0034428; hsa_circ_0034429; hsa_circ_0034430; hsa_circ_0034431; hsa_circ_0034432; hsa_circ_0034433; hsa_circ_0034434; hsa_circ_0034435; hsa_circ_0034436; hsa_circ_0034437; hsa_circ_0034438; hsa_circ_0034439; hsa_circ_0034440; hsa_circ_0034441; hsa_circ_0034442; hsa_circ_0034443; hsa_circ_0034444; hsa_circ_0034445; hsa_circ_0034446; hsa_circ_0034447; hsa_circ_0034448; hsa_circ_0034449; hsa_circ_0034450; hsa_circ_0034451; hsa_circ_0034452; hsa_circ_0034453; hsa_circ_0034454; hsa_circ_0034455; hsa_circ_0034456; hsa_circ_0034457; hsa_circ_0034458; hsa_circ_0034459; hsa_circ_0034460; hsa_circ_0034461; hsa_circ_0034462; hsa_circ_0034463; hsa_circ_0034464; hsa_circ_0034465; hsa_circ_0034466; hsa_circ_0034467; hsa_circ_0034468; hsa_circ_0034469; hsa_circ_0034470; hsa_circ_0034471; hsa_circ_0034472; hsa_circ_0034473; hsa_circ_0034474; hsa_circ_0034475; hsa_circ_0034476; hsa_circ_0034477; hsa_circ_0034478; hsa_circ_0034479; hsa_circ_0034480; hsa_circ_0034481; hsa_circ_0034482; hsa_circ_0034483; hsa_circ_0034484; hsa_circ_0034485; hsa_circ_0034486; hsa_circ_0034487; hsa_circ_0034488; hsa_circ_0034489; hsa_circ_0034490; hsa_circ_0034491; hsa_circ_0034492; hsa_circ_0034493; hsa_circ_0034494; hsa_circ_0034495; hsa_circ_0034496; hsa_circ_0034497; hsa_circ_0034498; hsa_circ_0034499; hsa_circ_0034500; hsa_circ_0034501; hsa_circ_0034502; hsa_circ_0034503; hsa_circ_0034504; hsa_circ_0034505; hsa_circ_0034506; hsa_circ_0034507; hsa_circ_0034508; hsa_circ_0034509; hsa_circ_0034510; hsa_circ_0034511; hsa_circ_0034512; hsa_circ_0034513; hsa_circ_0034514; hsa_circ_0034515; hsa_circ_0034516; hsa_circ_0034517; hsa_circ_0034518; hsa_circ_0034519; hsa_circ_0034520; hsa_circ_0034521; hsa_circ_0034522; hsa_circ_0034523; hsa_circ_0034524; hsa_circ_0034525; hsa_circ_0034526; hsa_circ_0034527; hsa_circ_0034528; hsa_circ_0034529; hsa_circ_0034530; hsa_circ_0034531; hsa_circ_0034532; hsa_circ_0034533; hsa_circ_0034534; hsa_circ_0034535; hsa_circ_0034536; hsa_circ_0034537; hsa_circ_0034538; hsa_circ_0034539; hsa_circ_0034540; hsa_circ_0034541; hsa_circ_0034542; hsa_circ_0034543; hsa_circ_0034544; hsa_circ_0034545; OTTHUMT00000473821; uc001zkh.4; uc059hnp.1; uc059hnq.1; uc059hnr.1; uc059hns.1; uc059hnu.1; uc059hnv.1; uc059hnw.1; uc059hny.1; ENST00000478845; LK938286.1:1..733:ncRNA; NONHSAT041761; NONHSAT041762; NONHSAT041763; NONHSAT041764; NONHSAT041766
TC1500007007.hg.1	TCEB1P2	OTTHUMT00000420221; ENST00000566760; TCONS_l2_00008597
TC1500007093.hg.1	EIF3J	NM_001284335; NM_001284336; NM_003758; ENST00000261868; ENST00000424492; ENST00000535391; ENST00000536248; ENST00000558053; ENST00000558227; ENST00000558353; BC002719; OTTHUMT00000253850; OTTHUMT00000396804; OTTHUMT00000396805; OTTHUMT00000396806; OTTHUMT00000415583; OTTHUMT00000415584; OTTHUMT00000415585; CCDS10111.1; CCDS61612.1; CCDS61613.1; uc001ztv.4; uc010ueg.3; uc032cbe.2; uc059ipe.1; uc059ipf.1; uc059ipg.1; uc059iph.1; NONHSAT042168; NONHSAT042169
TC1500007124.hg.1	slorzu	slorzu.aAug10-unspliced
TC1500007181.hg.1	NDUFAF4P1	NR_036507; ENST00000559425; OTTHUMT00000417869
TC1500007355.hg.1	AQP9	NM_020980; ENST00000219919; ENST00000536493; ENST00000558772; ENST00000559443; BC026258; OTTHUMT00000255878; OTTHUMT00000416325; OTTHUMT00000416326; AQP9.aAug10; CCDS10165.1; uc002aez.3; uc010ugx.2; uc059jra.1; uc059jrb.1; NONHSAT044094
TC1500007357.hg.1	MTND3P12	ENST00000559068; NONHSAT044097; OTTHUMT00000416328
TC1500007359.hg.1	MTND5P32	ENST00000560711; NONHSAT044099; OTTHUMT00000416331
TC1500007360.hg.1	MTCYBP23	ENST00000558717; NONHSAT044100; OTTHUMT00000416332
TC1500007403.hg.1		NONHSAT044166
TC1500007518.hg.1	RAB8B	NM_016530; ENST00000321437; ENST00000558119; ENST00000558990; ENST00000559006; ENST00000559927; BC020654; OTTHUMT00000256336; OTTHUMT00000417741; OTTHUMT00000417742; OTTHUMT00000417743; OTTHUMT00000417744; CCDS10183.1; hsa_circ_0035627; hsa_circ_0035628; hsa_circ_0035629; hsa_circ_0035630; hsa_circ_0035631; hsa_circ_0035632; hsa_circ_0035633; RAB8B.cAug10; RAB8B.dAug10; uc002alz.4; uc059kbw.1; uc059kbx.1; uc059kby.1; uc059kbz.1
TC1500007554.hg.1	ZNF609	NM_015042; ENST00000326648; ENST00000416172; ENST00000558680; ENST00000559364; OTTHUMT00000418130; OTTHUMT00000418131; OTTHUMT00000418703; OTTHUMT00000418705; CCDS32270.1; hsa_circ_0000615; hsa_circ_0035837; hsa_circ_0035838; hsa_circ_0035839; hsa_circ_0035840; hsa_circ_0035841; uc002ann.4; uc010bgy.4; uc059kgk.1; uc059kgl.1; chr15_64791491_64792365
TC1500007793.hg.1	hosoru	hosoru.aAug10-unspliced
TC1500007794.hg.1	chaper	chaper.aAug10-unspliced
TC1500007856.hg.1	CSK	NM_001127190; NM_004383; ENST00000220003; ENST00000439220; ENST00000562066; ENST00000563010; ENST00000563894; ENST00000564216; ENST00000566464; ENST00000567123; ENST00000567135; ENST00000567571; ENST00000568329; ENST00000569321; ENST00000569462; ENST00000569915; BC104847; BC104875; BC106073; OTTHUMT00000286398; OTTHUMT00000421491; OTTHUMT00000421493; OTTHUMT00000421495; OTTHUMT00000421496; OTTHUMT00000421497; OTTHUMT00000421499; OTTHUMT00000421500; OTTHUMT00000421501; OTTHUMT00000421502; OTTHUMT00000421506; OTTHUMT00000421507; OTTHUMT00000421508; OTTHUMT00000421509; CCDS10269.1; CSK.cAug10; CSK.hAug10; CSK.kAug10; CSK.lAug10; hsa_circ_0036298; hsa_circ_0036299; hsa_circ_0036300; hsa_circ_0036301; hsa_circ_0036302; hsa_circ_0036303; uc002ays.3; uc010bkb.2; uc059lkt.1; uc059lku.1; uc059lkv.1; uc059lkw.1; uc059lkx.1; uc059lky.1; uc059lkz.1; uc059lla.1; uc059llb.1; uc059llc.1; uc059lld.1; uc059lle.1; NONHSAT047269
TC1500007867.hg.1		NONHSAT047289
TC1500007907.hg.1	RP11-24M17.3	ENST00000567565; NONHSAT047368; OTTHUMT00000420500
TC1500007929.hg.1	PSTPIP1	NM_003978; ENST00000379595; ENST00000557995; ENST00000558012; ENST00000558407; ENST00000558870; ENST00000559161; ENST00000559295; ENST00000559750; ENST00000559785; ENST00000559795; ENST00000559856; ENST00000559859; ENST00000560064; ENST00000560223; ENST00000560377; ENST00000560621; ENST00000560796; ENST00000561315; BC008602; OTTHUMT00000419369; OTTHUMT00000419370; OTTHUMT00000419371; OTTHUMT00000419372; OTTHUMT00000419373; OTTHUMT00000419374; OTTHUMT00000419375; OTTHUMT00000419376; OTTHUMT00000419377; OTTHUMT00000419378; OTTHUMT00000419379; OTTHUMT00000419395; OTTHUMT00000419396; OTTHUMT00000419397; OTTHUMT00000419398; OTTHUMT00000419399; OTTHUMT00000419400; OTTHUMT00000419401; CCDS45312.1; hsa_circ_0036419; PSTPIP1.gAug10; PSTPIP1.iAug10; PSTPIP1.rAug10; uc002bcf.3; uc010bkw.2; uc059lxv.1; uc059lxw.1; uc059lxx.1; uc059lxy.1; uc059lxz.1; uc059lya.1; uc059lyb.1; uc059lyc.1; uc059lyd.1; uc059lye.1; uc059lyf.1; uc059lyg.1; uc059lyh.1; uc059lyi.1; uc059lyj.1; uc059lyk.1
TC1500008017.hg.1		NONHSAT047669
TC1500008023.hg.1	ZFAND6	NM_001242911; NM_001242912; NM_001242913; NM_001242914; NM_001242915; NM_001242916; NM_001242917; NM_001242918; NM_001242919; NM_019006; ENST00000261749; ENST00000557793; ENST00000557983; ENST00000558087; ENST00000558272; ENST00000558390; ENST00000558494; ENST00000558688; ENST00000558724; ENST00000558997; ENST00000559157; ENST00000559775; ENST00000559835; ENST00000560228; ENST00000560392; ENST00000560470; ENST00000560976; ENST00000561012; ENST00000561017; ENST00000561060; ENST00000564367; ENST00000613266; ENST00000616533; ENST00000618205; BC005283; OTTHUMT00000291368; OTTHUMT00000416731; OTTHUMT00000416732; OTTHUMT00000416733; OTTHUMT00000416734; OTTHUMT00000416736; OTTHUMT00000416737; OTTHUMT00000416738; OTTHUMT00000416739; OTTHUMT00000416740; OTTHUMT00000416741; OTTHUMT00000416742; OTTHUMT00000416743; OTTHUMT00000416744; OTTHUMT00000416745; OTTHUMT00000416746; OTTHUMT00000416747; OTTHUMT00000416748; OTTHUMT00000416749; OTTHUMT00000416750; OTTHUMT00000433315; uc002bfe.2; CCDS10313.1; CCDS58395.1; hsa_circ_0000642; hsa_circ_0000643; hsa_circ_0036506; hsa_circ_0036507; hsa_circ_0036508; hsa_circ_0036509; hsa_circ_0036510; hsa_circ_0036511; uc002bff.3; uc002bfg.3; uc002bfh.3; uc002bfi.3; uc021srw.2; uc021sry.2; uc059mik.1; uc059mil.1; uc059mim.1; uc059min.1; uc059mio.1; uc059mip.1; uc059miq.1; uc059mir.1; uc059mis.1; uc059mit.1; uc059miu.1; uc059miv.1; uc059miw.1; uc059mix.1; uc059miy.1; uc059miz.1; uc059mja.1; ZFAND6.jAug10; ZFAND6.vdAug10; ZFAND6.viAug10; chr15_80390757_80415142; chr15_80412669_80415142; NONHSAT047672; NONHSAT047673; NONHSAT047674
TC1500008101.hg.1		lnc-WHAMM-1:1; NONHSAT047870; TCONS_00023268
TC1500008105.hg.1	FAM103A1	NM_031452; ENST00000304191; BC003627; BC027181; BC112329; OTTHUMT00000304001; CCDS10321.1; uc002bjl.3
TC1500008335.hg.1	FURIN	NM_001289823; NM_001289824; NM_002569; ENST00000268171; ENST00000558794; ENST00000559353; ENST00000560018; ENST00000560824; ENST00000610579; ENST00000618099; BC012181; OTTHUMT00000313492; OTTHUMT00000418242; OTTHUMT00000418243; OTTHUMT00000418244; OTTHUMT00000418245; CCDS10364.1; hsa_circ_0036872; hsa_circ_0036873; hsa_circ_0036874; hsa_circ_0036875; hsa_circ_0036876; hsa_circ_0036877; hsa_circ_0036878; hsa_circ_0036879; hsa_circ_0036880; hsa_circ_0036881; uc002bpu.2; uc032cpf.1; uc032cpg.1; uc059ngn.1; uc059ngo.1; uc059ngp.1; uc059ngq.1; NONHSAT048431; NONHSAT048432
TC1500008451.hg.1	CTD-2027G2.1	ENST00000559699; NONHSAT140266; OTTHUMT00000415475
TC1500008703.hg.1	CYFIP1	NM_001033028; NM_001287810; ENST00000557890; ENST00000561263; ENST00000610365; ENST00000611832; ENST00000612288; ENST00000613006; ENST00000617556; ENST00000617928; ENST00000619037; ENST00000619290; ENST00000619348; ENST00000621036; ENST00000621105; ENST00000622576; BC005097; OTTHUMT00000251136; OTTHUMT00000415628; OTTHUMT00000415634; OTTHUMT00000415637; OTTHUMT00000415638; OTTHUMT00000415639; OTTHUMT00000476774; OTTHUMT00000476775; OTTHUMT00000476776; OTTHUMT00000476777; OTTHUMT00000476778; OTTHUMT00000476779; OTTHUMT00000476780; OTTHUMT00000476781; NM_014608_2; CCDS73695.1; CCDS73696.1; CYFIP1.pAug10; CYFIP1.tAug10; hsa_circ_0005396; hsa_circ_0034064; hsa_circ_0034065; hsa_circ_0034066; hsa_circ_0034067; hsa_circ_0034068; hsa_circ_0034069; hsa_circ_0034070; hsa_circ_0034071; hsa_circ_0034072; hsa_circ_0034073; hsa_circ_0034074; hsa_circ_0034075; hsa_circ_0034076; hsa_circ_0034077; hsa_circ_0034078; hsa_circ_0034079; hsa_circ_0034080; hsa_circ_0034081; hsa_circ_0034082; hsa_circ_0034083; hsa_circ_0034084; hsa_circ_0034085; hsa_circ_0034086; hsa_circ_0034087; hsa_circ_0034088; uc001yus.5; uc001yut.5; uc001yuu.4; uc059grs.1; uc059grt.1; uc059gru.1; uc059grv.1; uc059grw.1; uc059grx.1; uc059gry.1; uc059grz.1; uc059gsa.1; uc059gsb.1; uc059gsc.1; NONHSAT040767
TC1500008933.hg.1	GOLGA8O	NM_001277308; ENST00000509311; ENST00000562377; OTTHUMT00000370931; OTTHUMT00000429849; CCDS59252.1; uc021sig.2; uc031qrg.2; uc059hdv.1; ENST00000408391; NONHSAT041494
TC1500008936.hg.1	RP11-632K20.8	ENST00000604574; NONHSAT041496; OTTHUMT00000469242
TC1500008978.hg.1	EMC7	NM_020154; ENST00000256545; ENST00000527822; ENST00000528949; ENST00000532113; BC104934; BC104936; OTTHUMT00000251519; OTTHUMT00000387961; OTTHUMT00000387962; OTTHUMT00000387963; C15orf24.bAug10; CCDS10032.1; uc001zhm.4; uc059hfy.1; uc059hfz.1; uc059hga.1; NONHSAT041563
TC1500009071.hg.1	CTD-2033D15.1	ENST00000560769.1; OTTHUMT00000418667; uc059hnx.1; ENST00000560769; HG506905.1:1..281:ncRNA; NONHSAT041765
TC1500009118.hg.1	RAD51-AS1	NR_040058; ENST00000499988; ENST00000526635; ENST00000533146; ENST00000499988.2; ENST00000526635.1; ENST00000533146.1; OTTHUMT00000387930; OTTHUMT00000387931; OTTHUMT00000387933; uc001zmh.3; uc059htx.1; uc059hty.1; NONHSAT041865; NONHSAT041866; NONHSAT041867; NR_040058.1:1..1156:ncRNA; TCONS_l2_00009041; TCONS_l2_00009042; TCONS_l2_00009043; TCONS_l2_00009502
TC1500009173.hg.1	EHD4	NM_139265; ENST00000220325; ENST00000569223; ENST00000612090; BC006287; BC051823; OTTHUMT00000252737; OTTHUMT00000420245; CCDS10081.1; ENST00000605942.1; hsa_circ_0034775; hsa_circ_0034776; hsa_circ_0034777; uc001zot.4; uc059ibk.1; uc059ibn.1; NONHSAT041986
TC1500009363.hg.1	COPS2	NM_001143887; NM_004236; ENST00000299259; ENST00000388901; ENST00000542928; ENST00000558545; ENST00000558843; ENST00000559016; ENST00000560240; ENST00000561248; BC012629; OTTHUMT00000417839; OTTHUMT00000417840; OTTHUMT00000417841; OTTHUMT00000417842; OTTHUMT00000417843; OTTHUMT00000417844; OTTHUMT00000417845; OTTHUMT00000417846; CCDS32235.1; CCDS45257.1; COPS2.dAug10; uc001zxf.4; uc001zxh.4; uc010ufa.3; uc059izx.1; uc059izy.1; uc059izz.1; uc059jaa.1; uc059jac.1; NONHSAT042371
TC1500009364.hg.1		NONHSAT042369
TC1500009386.hg.1	GABPB1	NM_002041; NM_005254; NM_016654; NM_016655; NM_181427; BC016910; BC036080; BC050702; OTTHUMT00000254537; OTTHUMT00000254538; OTTHUMT00000418294; OTTHUMT00000418295; OTTHUMT00000418297; OTTHUMT00000418298; OTTHUMT00000418299; OTTHUMT00000418300; OTTHUMT00000418301; OTTHUMT00000418302; OTTHUMT00000418303; NR_026891; CCDS10135.1; CCDS10136.1; CCDS32239.1; CCDS45258.1; GABPB1.fAug10; GABPB1.hAug10; hsa_circ_0002551; hsa_circ_0003403; hsa_circ_0003501; hsa_circ_0007983; hsa_circ_0035204; hsa_circ_0035205; hsa_circ_0035206; hsa_circ_0035207; hsa_circ_0035208; hsa_circ_0035209; hsa_circ_0035210; uc001zya.4; uc001zyb.4; uc001zyc.4; uc001zyd.4; uc001zye.4; uc001zyf.4; uc001zyg.5; uc010ufg.3; uc059jcw.1; uc059jcx.1; uc059jcy.1; uc059jcz.1; ENST00000220429; ENST00000359031; ENST00000380877; ENST00000396464; ENST00000429662; ENST00000543881; ENST00000558335; ENST00000558970; ENST00000559100; ENST00000560825; ENST00000561010; ENST00000615671; chr15_50592985_50593565; NONHSAT042402; NONHSAT042403; NONHSAT042404; NONHSAT042405; NR_026891.1:1..5944:ncRNA
TC1500009458.hg.1	ARPP19	NM_001306191; NM_001306195; NM_001306196; NM_006628; ENST00000249822; ENST00000561650; ENST00000561971; ENST00000563277; ENST00000563566; ENST00000564163; ENST00000565288; ENST00000566423; ENST00000567669; ENST00000567830; ENST00000568196; ENST00000569281; ENST00000569723; BC003418; BC100015; OTTHUMT00000419834; OTTHUMT00000419835; OTTHUMT00000419836; OTTHUMT00000419837; OTTHUMT00000419838; OTTHUMT00000419839; OTTHUMT00000419840; OTTHUMT00000419841; OTTHUMT00000419842; OTTHUMT00000419843; OTTHUMT00000419844; OTTHUMT00000419845; OTTHUMT00000419846; ARPP19.iAug10; CCDS32242.1; hsa_circ_0035341; hsa_circ_0035342; hsa_circ_0035343; hsa_circ_0035344; uc002acd.2; uc002ace.2; uc059jjd.1; uc059jje.1; uc059jjf.1; uc059jjg.1; uc059jjh.1; uc059jji.1; uc059jjj.1; uc059jjk.1; uc059jjl.1; uc059jjm.1; uc059jjn.1; NONHSAT043935
TC1500009463.hg.1	goyzo	goyzo.aAug10-unspliced
TC1500009492.hg.1	RSL24D1	NM_016304; ENST00000260443; ENST00000562895; ENST00000562993; ENST00000564344; ENST00000565854; ENST00000569386; BC008409; BC008422; BC008449; BC008499; BC009593; BC009604; BC012913; BC014576; BC016312; BC016331; BC016725; BC016777; BC026266; BC026267; BC028672; BC035995; BC093067; OTTHUMT00000254916; OTTHUMT00000419668; OTTHUMT00000419669; OTTHUMT00000419670; OTTHUMT00000419671; OTTHUMT00000419672; CCDS10152.1; hsa_circ_0035372; hsa_circ_0035373; RSL24D1.bAug10; RSL24D1.fAug10; uc002acn.4; uc059jkx.1; uc059jky.1; uc059jkz.1; uc059jla.1; uc059jlb.1; NONHSAT043981; NONHSAT043982; NONHSAT043983
TC1500009512.hg.1	CNOT6LP1	ENST00000559681; OTTHUMT00000419457
TC1500009643.hg.1		NONHSAT044226
TC1500009804.hg.1	DENND4A	NM_001144823; NM_005848; ENST00000431932; ENST00000443035; ENST00000561863; ENST00000562028; ENST00000562540; ENST00000564674; ENST00000567323; ENST00000568515; BC041706; OTTHUMT00000419608; OTTHUMT00000419609; OTTHUMT00000419611; OTTHUMT00000419612; OTTHUMT00000419613; OTTHUMT00000419614; OTTHUMT00000419615; OTTHUMT00000419616; CCDS45285.1; CCDS53949.1; DENND4A.dAug10; DENND4A.kAug10; hsa_circ_0000619; hsa_circ_0004367; hsa_circ_0004393; hsa_circ_0007072; hsa_circ_0035921; hsa_circ_0035922; hsa_circ_0035923; hsa_circ_0035924; hsa_circ_0035925; hsa_circ_0035926; hsa_circ_0035927; hsa_circ_0035928; hsa_circ_0035929; hsa_circ_0035930; hsa_circ_0035931; hsa_circ_0035932; hsa_circ_0035933; hsa_circ_0035934; hsa_circ_0035935; hsa_circ_0035936; hsa_circ_0035937; hsa_circ_0035938; hsa_circ_0035939; hsa_circ_0035940; hsa_circ_0035941; hsa_circ_0035942; hsa_circ_0035943; hsa_circ_0035944; hsa_circ_0035945; hsa_circ_0035946; hsa_circ_0035947; hsa_circ_0035948; hsa_circ_0035949; hsa_circ_0035950; hsa_circ_0035951; hsa_circ_0035952; hsa_circ_0035953; hsa_circ_0035954; hsa_circ_0035955; hsa_circ_0035956; hsa_circ_0035957; uc002aph.4; uc002api.4; uc059kky.1; uc059kkz.1; uc059kla.1; uc059klb.1; uc059klc.1; uc059kle.1; chr15_65992881_65994228; NONHSAT046756; NONHSAT046757; NONHSAT046758
TC1500009806.hg.1	snoU13	uc059kld.1; ENST00000459325; NONHSAT046759
TC1500009808.hg.1	larsor	larsor.aAug10-unspliced
TC1500009811.hg.1	veestee	veestee.aAug10-unspliced
TC1500009904.hg.1	TLE3	NM_001105192; NM_001282979; NM_001282980; NM_001282981; NM_001282982; NM_005078; NM_020908; ENST00000317509; ENST00000440567; ENST00000451782; ENST00000537387; ENST00000539550; ENST00000542329; ENST00000557815; ENST00000557907; ENST00000557919; ENST00000557984; ENST00000557997; ENST00000558201; ENST00000558379; ENST00000558939; ENST00000559048; ENST00000559191; ENST00000559574; ENST00000559608; ENST00000559826; ENST00000559929; ENST00000560525; ENST00000560589; ENST00000560939; ENST00000560996; ENST00000561453; ENST00000627388; BC041831; BC043247; OTTHUMT00000416913; OTTHUMT00000416914; OTTHUMT00000416915; OTTHUMT00000416916; OTTHUMT00000416917; OTTHUMT00000416918; OTTHUMT00000416919; OTTHUMT00000416920; OTTHUMT00000416921; OTTHUMT00000416922; OTTHUMT00000416923; OTTHUMT00000416924; OTTHUMT00000416925; OTTHUMT00000416926; OTTHUMT00000416927; OTTHUMT00000416928; OTTHUMT00000416930; OTTHUMT00000416931; OTTHUMT00000416933; OTTHUMT00000416934; OTTHUMT00000416935; OTTHUMT00000416936; OTTHUMT00000416937; OTTHUMT00000416938; OTTHUMT00000439637; CCDS45293.1; CCDS45294.1; CCDS58375.1; CCDS61689.1; CCDS61691.1; CCDS61692.1; CCDS73747.1; hsa_circ_0036092; hsa_circ_0036093; TLE3.hAug10; TLE3.iAug10; TLE3.pAug10; uc002ask.4; uc002asl.4; uc002asm.4; uc002asn.4; uc002aso.4; uc002asp.4; uc010bil.3; uc010ukd.3; uc059kur.1; uc059kus.1; uc059kut.1; uc059kuu.1; uc059kuv.1; uc059kuw.1; uc059kux.1; uc059kuy.1; uc059kuz.1; uc059kva.1; uc059kvb.1; uc059kvc.1; uc059kvd.1; uc059kve.1; uc059kvf.1; uc059kvg.1; uc059kvh.1; uc059kvi.1; NONHSAT046987; NONHSAT046988; NONHSAT046989; NONHSAT046992
TC1500010018.hg.1	SEMA7A	NM_001146029; NM_001146030; NM_003612; ENST00000261918; ENST00000542748; ENST00000543145; ENST00000567345; ENST00000569617; BC101643; BC101647; OTTHUMT00000272904; OTTHUMT00000419635; OTTHUMT00000419636; OTTHUMT00000419637; CCDS10262.1; CCDS53958.1; CCDS53959.1; hsa_circ_0036269; uc002axv.4; uc010ulk.3; uc010ull.3; uc059lii.1; uc059lij.1; NONHSAT047232
TC1500010108.hg.1	RP11-797A18.6	ENST00000602975.1; OTTHUMT00000467676; uc059lyu.1; ENST00000602975; HG507268.1:1..672:ncRNA; NONHSAT047421
TC1500010184.hg.1	BCL2A1	NM_001114735; NM_004049; ENST00000267953; ENST00000335661; BC016281; OTTHUMT00000291372; OTTHUMT00000291373; CCDS10312.1; CCDS45322.1; uc002bfc.5; uc002bfd.5
TC1500010429.hg.1	CIB1	NM_001277764; NM_006384; NR_102427; NR_102428; ENST00000328649; ENST00000612800; BC000846; OTTHUMT00000313419; CCDS10360.1; CCDS73781.1; hsa_circ_0036775; hsa_circ_0036776; hsa_circ_0036777; hsa_circ_0036778; hsa_circ_0036779; hsa_circ_0036780; hsa_circ_0036781; uc002bpb.5; uc031qtp.2
TC1500010725.hg.1	CAPN3	NM_000070; NM_024344; NM_173087; NM_173088; NM_173089; NM_173090; ENST00000318023; ENST00000337571; ENST00000349748; ENST00000356316; ENST00000357568; ENST00000397163; ENST00000397200; ENST00000397204; ENST00000466222; ENST00000561817; ENST00000562199; ENST00000564503; ENST00000565173; ENST00000565274; ENST00000565559; ENST00000567071; ENST00000567817; ENST00000568153; ENST00000569136; ENST00000569827; BC146649; BC146672; OTTHUMT00000253102; OTTHUMT00000253103; OTTHUMT00000257740; OTTHUMT00000421074; OTTHUMT00000421075; OTTHUMT00000421076; OTTHUMT00000421077; OTTHUMT00000421078; OTTHUMT00000421079; OTTHUMT00000421080; OTTHUMT00000421081; OTTHUMT00000421082; OTTHUMT00000421083; OTTHUMT00000421084; OTTHUMT00000421085; OTTHUMT00000421086; OTTHUMT00000421087; OTTHUMT00000421088; uc001zpq.1; CCDS10085.1; CCDS10086.1; CCDS32207.1; CCDS45245.1; CCDS45246.1; GANCandCAPN3.cAug10; GANCandCAPN3.veAug10; GANCandCAPN3.vhAug10; hsa_circ_0034809; uc001zpn.2; uc001zpo.2; uc001zpp.2; uc001zps.2; uc001zpt.2; uc059idm.1; uc059idn.1; uc059ido.1; uc059idp.1; uc059idq.1; uc059idr.1; uc059ids.1; uc059idt.1; uc059idu.1; uc059idv.1; uc059idw.1; uc059idx.1; uc059idy.1; uc059idz.1; chr15_42676680_42680084; NONHSAT042006; NONHSAT042009
TC1500010733.hg.1	C15orf48; MIR147B	NM_032413; NM_197955; NR_030599; ENST00000344300; ENST00000390185; ENST00000396650; ENST00000558632; BC021173; OTTHUMT00000254217; OTTHUMT00000416542; OTTHUMT00000416544; uc021skp.1; CCDS10124.1; uc001zvg.5; uc001zvh.5; uc059iue.1; LM609951.1:1..80:precursor_RNA; NONHSAT042248; NONHSAT042250; NR_030599.1:1..80:precursor_RNA
TC1500010734.hg.1	RP11-519G16.3	ENST00000558536.1; ENST00000559869.1; ENST00000559960.1; ENST00000560077.1; OTTHUMT00000416546; OTTHUMT00000416547; OTTHUMT00000416549; OTTHUMT00000416550; uc001zvi.2; uc059iug.1; uc059iuh.1; uc059iuj.1; ENST00000558536; ENST00000559869; ENST00000559960; ENST00000560077; HG506982.1:1..487:ncRNA; HG506983.1:1..715:ncRNA; HG506985.1:1..2399:ncRNA; HG506986.1:1..552:ncRNA; lnc-C15orf48-1:5; NONHSAT042252; NONHSAT042253; NONHSAT042255; NONHSAT042256; TCONS_00023224
TC1500010743.hg.1	MAPK6	NM_002748; ENST00000261845; ENST00000558100; ENST00000558841; ENST00000558891; ENST00000560774; BC035492; OTTHUMT00000254841; OTTHUMT00000419352; OTTHUMT00000419353; OTTHUMT00000419354; OTTHUMT00000419355; CCDS10147.1; hsa_circ_0035300; hsa_circ_0035301; hsa_circ_0035302; hsa_circ_0035303; hsa_circ_0035304; hsa_circ_0035305; hsa_circ_0035306; hsa_circ_0035307; hsa_circ_0035308; hsa_circ_0035309; hsa_circ_0035310; MAPK6.fAug10; uc002abp.4; uc059jhs.1; uc059jht.1; uc059jhu.1; uc059jhv.1; NONHSAT043902; NONHSAT043903; NONHSAT043904; NONHSAT043905
TC1500010787.hg.1	LINC01578	NR_037600; NR_037601; NR_037602; CHD2.vjAug10; ENST00000553829.1; ENST00000554133.1; ENST00000554669.1; ENST00000554894.1; ENST00000555227.1; ENST00000555520.1; ENST00000556895.1; ENST00000557147.1; ENST00000557682.2; OTTHUMT00000415064; OTTHUMT00000415065; OTTHUMT00000415066; OTTHUMT00000415067; OTTHUMT00000415068; OTTHUMT00000415069; OTTHUMT00000415071; OTTHUMT00000415072; OTTHUMT00000415074; uc021svo.2; uc059nma.1; uc059nmb.1; uc059nmc.1; uc059nmd.1; uc059nme.1; uc059nmg.1; uc059nmh.1; uc059nmj.1; ENST00000553829; ENST00000554133; ENST00000554669; ENST00000554894; ENST00000555227; ENST00000555520; ENST00000556895; ENST00000557147; ENST00000557682; NONHSAT049670; NONHSAT049671; NONHSAT049672; NONHSAT049673; NONHSAT049674; NONHSAT049675; NONHSAT049676; NONHSAT049677; NONHSAT049678; NONHSAT049679; NONHSAT140262; NR_037600.1:1..1593:ncRNA; NR_037601.1:1..1787:ncRNA; NR_037602.1:1..1497:ncRNA
TC1500010792.hg.1	MCTP2	NM_001159643; NM_001159644; NM_018349; ENST00000357742; ENST00000449432; ENST00000451018; ENST00000557505; ENST00000557742; BC131527; OTTHUMT00000415060; OTTHUMT00000415061; OTTHUMT00000415109; OTTHUMT00000415110; OTTHUMT00000434966; CCDS32338.1; CCDS53975.1; CCDS53976.1; ENST00000565106.1; hsa_circ_0000657; hsa_circ_0000658; hsa_circ_0000659; hsa_circ_0000660; hsa_circ_0003333; hsa_circ_0037009; hsa_circ_0037010; hsa_circ_0037011; hsa_circ_0037012; uc002btj.4; uc002btk.5; uc010bok.4; uc059noh.1; uc059noi.1; chr15_94841429_94841959; chr15_94841429_94858866; chr15_94899365_94928754; chr15_94983404_95001475; NONHSAT050158; NONHSAT050159; NONHSAT050160
TC1500010802.hg.1		NONHSAT051221
TC1500010803.hg.1		NONHSAT140278
TC1500010804.hg.1		NONHSAT140279
TC1500010806.hg.1		NONHSAT140282
TC1500010807.hg.1		NONHSAT140283
TC1500010808.hg.1		NONHSAT051236
TC1500010809.hg.1		NONHSAT140284; NONHSAT140285
TC1500010810.hg.1		NONHSAT140286
TC1500010811.hg.1		NONHSAT140287; NONHSAT140288
TC1500010813.hg.1		NONHSAT140291
TC1500010814.hg.1		NONHSAT051249
TC1500010815.hg.1		NONHSAT051251; NONHSAT051252
TC1500010816.hg.1		NONHSAT140292; NONHSAT140293
TC1500010817.hg.1		NONHSAT140294
TC1500010818.hg.1		NONHSAT140295
TC1500010819.hg.1		NONHSAT140296
TC1500010820.hg.1		NONHSAT140297; NONHSAT140298
TC1500010822.hg.1		NONHSAT140299; NONHSAT140300
TC1500010823.hg.1		NONHSAT140301; NONHSAT140302
TC1500010824.hg.1		NONHSAT140303; NONHSAT140304
TC1500010825.hg.1		NONHSAT051297
TC1500010826.hg.1		NONHSAT140305; NONHSAT140306
TC1500010828.hg.1		NONHSAT051322
TC1500010842.hg.1	GOLGA8R	ENST00000327271; ENST00000624918; OTTHUMT00000430706; OTTHUMT00000430707; NM_001282484_2; CCDS61575.1; uc021shi.3; uc021shj.2; uc059hbi.1; ENST00000408796; NONHSAT041352; NONHSAT041355; TCONS_l2_00008967; TCONS_l2_00008968; TCONS_l2_00008969
TC1500010843.hg.1	RP11-382B18.5	ENST00000605634; NONHSAT041357; OTTHUMT00000469234
TC1500010856.hg.1	EPB42	ENST00000563128; OTTHUMT00000432217; uc059ihn.1
TC1500010857.hg.1	EPB42	NM_000119; NM_001114134; ENST00000300215; ENST00000441366; ENST00000540029; ENST00000565459; ENST00000567019; ENST00000568508; ENST00000569204; ENST00000622454; BC096093; BC096094; BC099627; OTTHUMT00000253201; OTTHUMT00000432218; OTTHUMT00000432219; OTTHUMT00000432220; OTTHUMT00000432221; OTTHUMT00000432222; OTTHUMT00000432223; CCDS10093.1; CCDS45249.1; EPB42.eAug10; uc001zra.5; uc001zrb.5; uc010udm.3; uc059iid.1; uc059iie.1; uc059iif.1; uc059iig.1; uc059iih.1
TC1500010909.hg.1	STARD5	NM_181900; ENST00000325346; ENST00000559913; ENST00000560156; ENST00000560723; BC004365; OTTHUMT00000417289; OTTHUMT00000417290; OTTHUMT00000417291; OTTHUMT00000417292; CCDS10318.1; STARD5.dAug10; uc059mln.1; uc059mlo.1; uc059mlp.1; uc059mlq.1
TC16_KI270728v1_random00006439.hg.1	AC136616.1	uc059yxz.1; uc059yya.1; ENST00000611339; ENST00000613216
TC1600006444.hg.1	Z84721.4	ENST00000438841; NONHSAT051746; OTTHUMT00000133204
TC1600006445.hg.1	HBA2	NM_000517; ENST00000251595; ENST00000397806; ENST00000482565; ENST00000484216; OTTHUMT00000133194; OTTHUMT00000133195; OTTHUMT00000133196; OTTHUMT00000133199; uc002cfv.4; CCDS10398.1; HBA2andHBA1.dAug10; hsa_circ_0037139; uc059ogy.1; uc059ogz.1; uc059oha.1; BC008572
TC1600006446.hg.1	HBA1	NM_000558; ENST00000320868; ENST00000397797; ENST00000472694; ENST00000487791; OTTHUMT00000133459; OTTHUMT00000134193; OTTHUMT00000134196; OTTHUMT00000313689; CCDS10399.1; HBA2andHBA1.cAug10; hsa_circ_0037140; hsa_circ_0037141; uc002cfx.2; uc059ohb.1; uc059ohc.1; uc059ohd.1; BC005931; BC032122; BC050661; BC101846; BC101848
TC1600006633.hg.1	SRRM2	NM_016333; ENST00000301740; ENST00000570539; ENST00000570655; ENST00000570705; ENST00000570971; ENST00000571041; ENST00000571372; ENST00000571378; ENST00000572278; ENST00000572721; ENST00000572883; ENST00000572952; ENST00000573311; ENST00000573451; ENST00000573498; ENST00000573583; ENST00000573692; ENST00000574331; ENST00000574340; ENST00000574593; ENST00000574866; ENST00000575009; ENST00000575701; ENST00000575870; ENST00000576076; ENST00000576415; ENST00000576674; ENST00000576878; ENST00000576894; ENST00000576924; ENST00000630499; OTTHUMT00000436411; OTTHUMT00000436412; OTTHUMT00000436413; OTTHUMT00000436415; OTTHUMT00000436416; OTTHUMT00000436418; OTTHUMT00000436419; OTTHUMT00000436420; OTTHUMT00000436422; OTTHUMT00000436423; OTTHUMT00000436424; OTTHUMT00000436425; OTTHUMT00000436426; OTTHUMT00000436427; OTTHUMT00000436428; OTTHUMT00000436429; OTTHUMT00000436430; OTTHUMT00000436431; OTTHUMT00000436432; OTTHUMT00000436433; OTTHUMT00000436434; OTTHUMT00000436435; OTTHUMT00000436436; OTTHUMT00000436437; OTTHUMT00000436438; OTTHUMT00000436439; OTTHUMT00000436440; OTTHUMT00000436441; OTTHUMT00000436442; OTTHUMT00000436443; uc002crk.3; CCDS32373.1; hsa_circ_0006274; hsa_circ_0037558; hsa_circ_0037559; hsa_circ_0037560; hsa_circ_0037561; hsa_circ_0037562; hsa_circ_0037563; hsa_circ_0037564; hsa_circ_0037565; hsa_circ_0037566; hsa_circ_0037567; hsa_circ_0037568; hsa_circ_0037569; hsa_circ_0037570; hsa_circ_0037571; hsa_circ_0037572; hsa_circ_0037573; hsa_circ_0037574; hsa_circ_0037575; hsa_circ_0037576; SRRM2.aAug10; SRRM2.cAug10; SRRM2.hAug10; SRRM2.oAug10; SRRM2.vkAug10; uc059ppa.1; uc059ppb.1; uc059ppc.1; uc059ppd.1; uc059ppe.1; uc059ppf.1; uc059ppg.1; uc059pph.1; uc059ppi.1; uc059ppj.1; uc059ppk.1; uc059ppl.1; uc059ppm.1; uc059ppn.1; uc059ppo.1; uc059ppp.1; uc059ppq.1; uc059ppr.1; uc059pps.1; uc059ppt.1; uc059ppu.1; uc059ppv.1; uc059ppw.1; uc059ppx.1; uc059ppy.1; uc059ppz.1; uc059pqa.1; uc059pqb.1; uc059pqc.1; uc059pqd.1; uc059pqe.1; ENST00000581119; chr16_2806334_2807946; chr16_2807472_2810500; NONHSAT147842; NONHSAT147843; NONHSAT147844; NONHSAT147845; NONHSAT147846; NONHSAT147847; NONHSAT147848; NONHSAT147849; NONHSAT147850; NONHSAT147851; NONHSAT147858; NONHSAT147859; NONHSAT147860; NONHSAT147861; NONHSAT147862; NONHSAT147863; NONHSAT147864; NONHSAT147865; NONHSAT147866; NONHSAT147867
TC1600006669.hg.1		AJ003147.1:134921..134993:rfam
TC1600006738.hg.1	DNAJA3	NM_001135110; NM_001286516; ENST00000262375; ENST00000355296; ENST00000431375; ENST00000570857; ENST00000572009; ENST00000572139; ENST00000572974; ENST00000573120; ENST00000574393; ENST00000574895; ENST00000575106; ENST00000576180; ENST00000576911; ENST00000577083; BC011855; BC012343; BC032100; OTTHUMT00000251633; OTTHUMT00000438497; OTTHUMT00000438498; OTTHUMT00000438499; OTTHUMT00000438500; OTTHUMT00000438501; OTTHUMT00000438502; OTTHUMT00000438503; OTTHUMT00000438504; OTTHUMT00000438505; OTTHUMT00000438506; OTTHUMT00000438507; OTTHUMT00000438508; NM_005147_2; CCDS10515.1; CCDS45400.1; CCDS66930.1; DNAJA3.fAug10; hsa_circ_0006206; hsa_circ_0037710; hsa_circ_0037711; hsa_circ_0037712; hsa_circ_0037713; hsa_circ_0037714; hsa_circ_0037715; hsa_circ_0037716; hsa_circ_0037717; uc002cwk.4; uc002cwl.4; uc010uxk.3; uc059qeq.1; uc059qer.1; uc059qes.1; uc059qet.1; uc059qeu.1; uc059qev.1; uc059qey.1; uc059qez.1; uc059qfa.1; uc059qfb.1; uc059qfc.1; chr16_4504811_4505781; NONHSAT148137; NONHSAT148138; NONHSAT148139; NONHSAT148140; NONHSAT148141
TC1600006741.hg.1	HMOX2	NM_001127206; NM_001286269; ENST00000219700; ENST00000398595; ENST00000406590; ENST00000414777; ENST00000458134; ENST00000570445; ENST00000570622; ENST00000570646; ENST00000572812; ENST00000574466; ENST00000574594; ENST00000575051; ENST00000575120; ENST00000575129; ENST00000576827; ENST00000613539; ENST00000619528; ENST00000619913; BC002396; OTTHUMT00000251636; OTTHUMT00000438509; OTTHUMT00000438510; OTTHUMT00000438511; OTTHUMT00000438512; OTTHUMT00000438513; OTTHUMT00000438514; OTTHUMT00000438515; OTTHUMT00000438516; OTTHUMT00000438517; OTTHUMT00000438518; OTTHUMT00000438519; OTTHUMT00000438520; NM_001127204_2; NM_001127205_2; NM_001286267_2; NM_001286268_2; NM_001286270_2; NM_001286271_2; NM_002134_2; CCDS10517.1; CCDS66931.1; CCDS73818.1; HMOX2.jAug10; hsa_circ_0037724; hsa_circ_0037725; uc002cwq.5; uc002cwr.5; uc002cwt.5; uc010bts.5; uc010btt.5; uc032dph.2; uc032dpj.2; uc032dpk.2; uc059qfs.1; uc059qft.1; uc059qfu.1; uc059qfv.1; uc059qfw.1; uc059qfx.1; uc059qfy.1; uc059qfz.1; uc059qga.1; uc059qgb.1; NONHSAT148144
TC1600006898.hg.1	RP11-66H6.4	OTTHUMT00000473762; uc059qui.1; ENST00000615581; LK938190.1:1..479:ncRNA
TC1600006920.hg.1		NONHSAT140580
TC1600007201.hg.1		NONHSAT141074
TC1600007399.hg.1	sneera	sneera.aAug10-unspliced
TC1600007437.hg.1	INO80E	NM_001304562; NM_001304563; NM_173618; NR_130786; NR_130787; ENST00000304516; ENST00000380503; ENST00000540562; ENST00000562291; ENST00000562441; ENST00000563040; ENST00000563197; ENST00000567065; ENST00000567254; ENST00000567705; ENST00000567987; ENST00000568043; ENST00000569957; ENST00000620599; BC047712; OTTHUMT00000255156; OTTHUMT00000435324; OTTHUMT00000435326; OTTHUMT00000435327; OTTHUMT00000435328; OTTHUMT00000435329; OTTHUMT00000435330; OTTHUMT00000435331; OTTHUMT00000435332; OTTHUMT00000435333; OTTHUMT00000435335; OTTHUMT00000438307; OTTHUMT00000438308; CCDS10665.1; INO80E.hAug10; INO80E.pAug10; INO80E.qAug10; uc002dvg.2; uc059sxi.1; uc059sxj.1; uc059sxk.1; uc059sxl.1; uc059sxm.1; uc059sxn.1; uc059sxo.1; uc059sxp.1; uc059sxq.1; uc059sxr.1; uc059sxs.1; uc059sxt.1; uc059sxu.1; NONHSAT141682; NONHSAT141683; NONHSAT141684
TC1600007541.hg.1	AHSP	NM_016633; ENST00000302312; ENST00000564707; ENST00000569954; BC035842; OTTHUMT00000255624; OTTHUMT00000432895; OTTHUMT00000432896; CCDS10716.1; uc002ecj.4; uc059tow.1; uc059tox.1
TC1600007590.hg.1	HERC2P5	OTTHUMT00000432370; OTTHUMT00000432371; OTTHUMT00000432372; OTTHUMT00000432373; ENST00000562687; ENST00000564458; ENST00000569679; ENST00000569697; hsa_circ_0039189; hsa_circ_0039190; NONHSAT142042; TCONS_l2_00009682; TCONS_l2_00009683; TCONS_l2_00009684; TCONS_l2_00009685; TCONS_l2_00009686; TCONS_l2_00009687; TCONS_l2_00009688; TCONS_l2_00010407
TC1600007643.hg.1		NONHSAT142130
TC1600007657.hg.1	NAMPTP3	ENST00000569273; NONHSAT142151; OTTHUMT00000431651
TC1600007762.hg.1	CTC-527H23.1	ENST00000564321; NONHSAT142348; OTTHUMT00000423270
TC1600007811.hg.1	PAPD5	NM_001040284; NM_001040285; ENST00000357464; ENST00000436909; ENST00000561678; ENST00000562717; OTTHUMT00000423149; OTTHUMT00000423150; OTTHUMT00000423151; OTTHUMT00000423152; BC157079; CCDS54006.1; hsa_circ_0039325; hsa_circ_0039326; uc010cbi.3; uc010vgo.3; uc059uaa.1; uc059uab.1
TC1600007973.hg.1	NUP93	NM_001242795; NM_001242796; NM_014669; ENST00000308159; ENST00000542526; ENST00000562496; ENST00000563405; ENST00000563437; ENST00000563465; ENST00000563486; ENST00000563858; ENST00000564278; ENST00000564887; ENST00000566315; ENST00000566678; ENST00000566727; ENST00000567081; ENST00000567641; ENST00000568283; ENST00000568656; ENST00000569322; ENST00000569595; ENST00000569842; ENST00000569863; BC034346; OTTHUMT00000257058; OTTHUMT00000432379; OTTHUMT00000432380; OTTHUMT00000432381; OTTHUMT00000432387; OTTHUMT00000432388; OTTHUMT00000432389; OTTHUMT00000432390; OTTHUMT00000432391; OTTHUMT00000432392; OTTHUMT00000432393; OTTHUMT00000432394; OTTHUMT00000432395; OTTHUMT00000432396; OTTHUMT00000432397; OTTHUMT00000432398; OTTHUMT00000432482; OTTHUMT00000432483; OTTHUMT00000432484; OTTHUMT00000432493; OTTHUMT00000432494; CCDS10769.1; CCDS55996.1; hsa_circ_0039472; hsa_circ_0039473; hsa_circ_0039474; hsa_circ_0039475; hsa_circ_0039476; hsa_circ_0039477; hsa_circ_0039478; hsa_circ_0039479; hsa_circ_0039480; hsa_circ_0039481; hsa_circ_0039482; hsa_circ_0039483; hsa_circ_0039484; hsa_circ_0039485; hsa_circ_0039486; hsa_circ_0039487; hsa_circ_0039488; NUP93.fAug10; NUP93.jAug10; NUP93.oAug10; NUP93.rAug10; uc002eka.4; uc002ekb.4; uc010vhi.3; uc059umx.1; uc059umy.1; uc059umz.1; uc059una.1; uc059unb.1; uc059unc.1; uc059und.1; uc059une.1; uc059unf.1; uc059ung.1; uc059unh.1; uc059uni.1; uc059unj.1; uc059unk.1; uc059unl.1; uc059unm.1; uc059unn.1; uc059uno.1; NONHSAT142713; NONHSAT142714; NONHSAT142715; NONHSAT142716; NONHSAT142717
TC1600007983.hg.1	RP11-325K4.3; RP11-325K4.2	ENST00000565861.1; ENST00000570210.1; OTTHUMT00000432318; OTTHUMT00000432330; uc059uoi.1; uc059uoj.1; ENST00000565861; ENST00000570210; HG508132.1:1..601:ncRNA; HG508133.1:1..699:ncRNA; NONHSAT142722; NONHSAT142723
TC1600008277.hg.1	SNORD111	NR_003079; ENST00000408139; uc002ezg.1; NONHSAT143436; NR_003079.1:1..94:ncRNA
TC1600008460.hg.1		chr16_75696982_75697501
TC1600008769.hg.1	skeesmer	skeesmer.aAug10-unspliced; skeesmer.bAug10
TC1600008772.hg.1	RP11-106D4.3	ENST00000610567; OTTHUMT00000475773
TC1600008929.hg.1		NONHSAT051747
TC1600008930.hg.1	lonor	lonor.aAug10-unspliced
TC1600009094.hg.1	SNHG19	NR_132114; ENST00000563192; ENST00000563192.1; OTTHUMT00000434795; uc059pik.1; HG507612.1:1..342:ncRNA; NONHSAT140311
TC1600009175.hg.1	RP11-473M20.16	ENST00000570843.1; OTTHUMT00000437541; uc021tbg.3; ENST00000570843; HG507672.1:1..748:ncRNA; NONHSAT147980
TC1600009204.hg.1	weeza	weeza.aAug10-unspliced
TC1600009412.hg.1	TXNDC11	NM_001303447; NM_015914; ENST00000283033; ENST00000356957; ENST00000570917; ENST00000571882; ENST00000572732; ENST00000573174; ENST00000575349; ENST00000575591; ENST00000576969; BC002856; OTTHUMT00000437054; OTTHUMT00000437055; OTTHUMT00000437057; OTTHUMT00000437058; OTTHUMT00000437059; OTTHUMT00000437060; OTTHUMT00000437061; OTTHUMT00000437062; OTTHUMT00000437063; CCDS32387.1; hsa_circ_0006559; hsa_circ_0009128; hsa_circ_0037860; hsa_circ_0037861; hsa_circ_0037862; hsa_circ_0037863; hsa_circ_0037864; hsa_circ_0037865; hsa_circ_0037866; hsa_circ_0037867; hsa_circ_0037868; hsa_circ_0037869; hsa_circ_0037870; hsa_circ_0037871; hsa_circ_0037872; hsa_circ_0037873; hsa_circ_0037874; hsa_circ_0037875; hsa_circ_0037876; TXNDC11.lAug10; uc002dbg.2; uc010buu.2; uc059qvy.1; uc059qvz.1; uc059qwa.1; uc059qwb.1; uc059qwc.1; uc059qwd.1; uc059qwe.1; NONHSAT140582
TC1600009413.hg.1	sleesmey	sleesmey.aAug10-unspliced
TC1600009422.hg.1	GSPT1	NM_001130006; NM_001130007; NM_002094; ENST00000420576; ENST00000434724; ENST00000439887; ENST00000562169; ENST00000562794; ENST00000563468; ENST00000564790; ENST00000565267; ENST00000567631; ENST00000568849; BC009503; OTTHUMT00000421510; OTTHUMT00000421511; OTTHUMT00000421512; OTTHUMT00000421513; OTTHUMT00000421514; OTTHUMT00000421515; OTTHUMT00000421516; OTTHUMT00000421517; OTTHUMT00000421518; OTTHUMT00000421519; CCDS45412.1; CCDS45413.1; CCDS45414.1; GSPT1.cAug10; GSPT1.hAug10; hsa_circ_0002161; hsa_circ_0007968; hsa_circ_0008392; hsa_circ_0037893; hsa_circ_0037894; hsa_circ_0037895; hsa_circ_0037896; hsa_circ_0037897; hsa_circ_0037898; hsa_circ_0037899; hsa_circ_0037900; hsa_circ_0037901; hsa_circ_0037902; hsa_circ_0037903; hsa_circ_0037904; hsa_circ_0037905; hsa_circ_0037906; hsa_circ_0037907; hsa_circ_0037908; hsa_circ_0037909; hsa_circ_0037910; hsa_circ_0037911; hsa_circ_0037912; uc002dbt.4; uc002dbu.4; uc010bux.4; uc059qxr.1; uc059qxs.1; uc059qxt.1; uc059qxv.1; uc059qxw.1; uc059qxx.1; uc059qxy.1; uc059qya.1; ENST00000583357; chr16_11976871_11981607; NONHSAT140603; NONHSAT140607
TC1600009485.hg.1	snorsmor	snorsmor.aAug10-unspliced
TC1600009646.hg.1	KNOP1	NM_001012991; ENST00000219837; ENST00000564480; ENST00000565844; ENST00000567367; ENST00000568230; BC117562; CCDS42127.1; hsa_circ_0006795; hsa_circ_0038373; uc002dgq.4; uc059rof.1; uc059rog.1; uc059roh.1; uc059roi.1; chr16_19717913_19722762; OTTHUMT00000435993; OTTHUMT00000435994; OTTHUMT00000435995; OTTHUMT00000435996; OTTHUMT00000435997
TC1600009680.hg.1		NONHSAT140991
TC1600009927.hg.1		NONHSAT141598
TC1600009960.hg.1		NONHSAT141732
TC1600010075.hg.1	SLC6A10P	NR_003083; ENST00000330048; ENST00000431994; ENST00000561837; OTTHUMT00000255650; OTTHUMT00000432081; OTTHUMT00000432082
TC1600010169.hg.1	RP11-46D6.1	ENST00000562549.2; ENST00000574180.1; OTTHUMT00000430588; OTTHUMT00000439485; uc059ttt.1; uc059ttu.1; ENST00000562549; ENST00000574180; HG508008.1:1..1107:ncRNA; HG508009.1:1..1591:ncRNA; NONHSAT142255; NONHSAT142256
TC1600010439.hg.1	FAM192A	NM_024946; ENST00000309137; ENST00000389447; ENST00000562324; ENST00000562400; ENST00000562406; ENST00000564108; ENST00000564424; ENST00000565353; ENST00000565458; ENST00000565760; ENST00000565956; ENST00000566077; ENST00000566403; ENST00000566481; ENST00000566584; ENST00000566681; ENST00000567044; ENST00000567439; ENST00000568671; ENST00000569266; ENST00000570184; BC020536; BC071952; OTTHUMT00000433022; OTTHUMT00000433125; OTTHUMT00000433126; OTTHUMT00000433127; OTTHUMT00000433128; OTTHUMT00000433129; OTTHUMT00000433130; OTTHUMT00000433131; OTTHUMT00000433132; OTTHUMT00000433133; OTTHUMT00000433134; OTTHUMT00000433135; OTTHUMT00000433136; OTTHUMT00000433137; OTTHUMT00000433138; OTTHUMT00000433142; OTTHUMT00000433147; OTTHUMT00000433148; OTTHUMT00000433149; OTTHUMT00000433150; uc021tiy.1; CCDS42168.1; hsa_circ_0006886; hsa_circ_0039547; hsa_circ_0039548; uc021tiz.2; uc021tja.2; uc059upz.1; uc059uqa.1; uc059uqb.1; uc059uqc.1; uc059uqd.1; uc059uqe.1; uc059uqf.1; uc059uqg.1; uc059uqh.1; uc059uqi.1; uc059uqj.1; uc059uqk.1; uc059uql.1; uc059uqm.1; uc059uqn.1; uc059uqo.1; uc059uqp.1; uc059uqq.1; chr16_57197912_57207781; NONHSAT142736; NONHSAT142737; NONHSAT142738
TC1600010765.hg.1	COG4	NM_001195139; NM_015386; ENST00000323786; ENST00000393612; ENST00000482252; ENST00000524584; ENST00000526700; ENST00000530160; ENST00000530314; ENST00000534772; ENST00000562200; ENST00000564315; ENST00000564415; ENST00000564653; ENST00000565715; ENST00000567244; BC072438; OTTHUMT00000250326; OTTHUMT00000268970; OTTHUMT00000390512; OTTHUMT00000390513; OTTHUMT00000390516; OTTHUMT00000390517; OTTHUMT00000390519; OTTHUMT00000434900; OTTHUMT00000434902; OTTHUMT00000434903; OTTHUMT00000434904; OTTHUMT00000434905; OTTHUMT00000434907; CCDS10892.2; CCDS73909.1; COG4.eAug10; hsa_circ_0006591; hsa_circ_0040238; hsa_circ_0040239; hsa_circ_0040240; hsa_circ_0040241; hsa_circ_0040242; hsa_circ_0040243; hsa_circ_0040244; hsa_circ_0040245; hsa_circ_0040246; uc002ezc.4; uc002ezd.4; uc059wqc.1; uc059wqd.1; uc059wqe.1; uc059wqf.1; uc059wqg.1; uc059wqh.1; uc059wqi.1; uc059wqj.1; uc059wqk.1; uc059wql.1; uc059wqm.1; uc059wqn.1; chr16_70534860_70546335; NONHSAT143434
TC1600011186.hg.1	SLC7A5	NM_003486; ENST00000261622; ENST00000563489; ENST00000565644; BC039692; BC042600; OTTHUMT00000269110; OTTHUMT00000431869; OTTHUMT00000431894; CCDS10964.1; hsa_circ_0040793; hsa_circ_0040794; hsa_circ_0040795; hsa_circ_0040796; hsa_circ_0040797; hsa_circ_0040798; hsa_circ_0040799; hsa_circ_0040800; hsa_circ_0040801; hsa_circ_0040802; hsa_circ_0040803; hsa_circ_0040804; hsa_circ_0040805; SLC7A5.bAug10; uc002fkm.4; uc059yfi.1; uc059yfj.1
TC1600011189.hg.1	koyzy	koyzy.aAug10-unspliced
TC1600011314.hg.1	HBM	NM_001003938; ENST00000356815; BC035682; OTTHUMT00000133201; CCDS32347.1; HBZP1andHBM.bAug10; uc002cfu.2
TC1600011448.hg.1	CDK10	NM_001098533; NM_001160367; NM_052987; NM_052988; NR_027702; NR_027703; ENST00000353379; ENST00000378277; ENST00000472018; ENST00000502547; ENST00000503560; ENST00000504473; ENST00000505473; ENST00000505733; ENST00000507205; ENST00000508723; ENST00000510811; ENST00000511415; ENST00000512912; ENST00000514965; ENST00000561477; ENST00000564192; ENST00000565470; ENST00000567932; ENST00000568456; ENST00000617879; ENST00000625631; BC017342; BC025301; OTTHUMT00000269925; OTTHUMT00000269926; OTTHUMT00000359827; OTTHUMT00000359828; OTTHUMT00000359829; OTTHUMT00000359830; OTTHUMT00000359832; OTTHUMT00000359833; OTTHUMT00000359834; OTTHUMT00000359835; OTTHUMT00000359836; OTTHUMT00000359837; OTTHUMT00000359838; OTTHUMT00000359839; OTTHUMT00000423070; OTTHUMT00000423071; OTTHUMT00000423072; OTTHUMT00000423073; OTTHUMT00000423074; uc010cio.3; CCDS10984.2; CCDS32514.2; CDK10.voAug10; hsa_circ_0006081; hsa_circ_0040973; hsa_circ_0040974; hsa_circ_0040975; hsa_circ_0040976; uc002fod.4; uc059yqj.1; uc059yqk.1; uc059yql.1; uc059yqm.1; uc059yqn.1; uc059yqo.1; uc059yqp.1; uc059yqq.1; uc059yqr.1; uc059yqs.1; uc059yqt.1; uc059yqu.1; uc059yqv.1; uc059yqw.1; uc059yqx.1; uc059yqy.1; uc059yqz.1; uc059yra.1; uc059yrb.1; NONHSAT144568; NONHSAT144569; NONHSAT144570
TC1600011458.hg.1	MIR6859-2; MIR6859-4; WASH4P	NR_107062; ENST00000615957; OTTHUMT00000133175; NR_106918_4; NR_107063_2; NR_128720_4; uc032dmn.1; ENST00000564273; LM611896.1:1..68:precursor_RNA; NONHSAT051723; NONHSAT051724; NONHSAT051725; NONHSAT051726; NONHSAT051727; NR_128720.1:1..68:precursor_RNA
TC1600011483.hg.1	LITAF	NM_001136472; NM_001136473; NM_004862; NR_024320; ENST00000339430; ENST00000381810; ENST00000413364; ENST00000570798; ENST00000570904; ENST00000571277; ENST00000571459; ENST00000571627; ENST00000571688; ENST00000571976; ENST00000572255; ENST00000573332; ENST00000574701; ENST00000574703; ENST00000574763; ENST00000575426; ENST00000620789; ENST00000622633; BC000053; BC008309; BC016491; BC039840; BC046154; BC096063; BC096065; BC096066; BC101401; BC101402; BC101969; OTTHUMT00000436794; OTTHUMT00000436818; OTTHUMT00000436819; OTTHUMT00000436820; OTTHUMT00000436821; OTTHUMT00000436822; OTTHUMT00000436824; OTTHUMT00000436825; OTTHUMT00000436827; OTTHUMT00000436828; OTTHUMT00000436829; OTTHUMT00000436830; OTTHUMT00000436831; OTTHUMT00000436832; OTTHUMT00000436834; CCDS32386.1; CCDS45411.1; hsa_circ_0037857; hsa_circ_0037858; hsa_circ_0037859; LITAF.kAug10; LITAF.mAug10; LITAF.nAug10; LITAF.pAug10; uc002daz.4; uc002dba.4; uc002dbb.4; uc002dbd.4; uc002dbe.4; uc059qvi.1; uc059qvj.1; uc059qvk.1; uc059qvl.1; uc059qvm.1; uc059qvn.1; uc059qvp.1; uc059qvq.1; uc059qvr.1; uc059qvs.1; uc059qvt.1; uc059qvu.1; uc059qvw.1
TC1600011494.hg.1	ARL6IP1	NM_015161; ENST00000304414; ENST00000546206; ENST00000562234; ENST00000562819; ENST00000563861; ENST00000566391; ENST00000567969; ENST00000569976; BC010281; OTTHUMT00000254156; OTTHUMT00000435782; OTTHUMT00000435783; OTTHUMT00000435784; OTTHUMT00000435785; OTTHUMT00000435786; OTTHUMT00000435787; OTTHUMT00000435788; ARL6IP1andRPS15A.cAug10; CCDS10572.1; hsa_circ_0004833; hsa_circ_0038229; hsa_circ_0038230; hsa_circ_0038231; hsa_circ_0038232; uc002dfl.2; uc010van.2; uc059rkd.1; uc059rke.1; uc059rkf.1; uc059rkg.1; uc059rkh.1; uc059rki.1; chr16_18805920_18806903; chr16_18805920_18810156; chr16_18809246_18810156; NONHSAT140852; NONHSAT140853; NONHSAT140854
TC1600011520.hg.1	2021-09-01	NM_052838; ENST00000321367; ENST00000562152; ENST00000563743; ENST00000563957; ENST00000566517; ENST00000568577; ENST00000572252; ENST00000573615; BC012161; OTTHUMT00000109636; OTTHUMT00000434606; OTTHUMT00000434607; OTTHUMT00000434608; OTTHUMT00000434609; OTTHUMT00000434610; OTTHUMT00000434611; OTTHUMT00000437002; ENST00000624127; CCDS10678.3; hsa_circ_0039034; OTTHUMT00000468079; uc002dxy.5; uc059tdr.1; uc059tds.1; uc059tdt.1; uc059tdv.1; uc059tdw.1; uc059tdx.1; uc059tdy.1; uc059tdz.1; NONHSAT141743
TC1700006669.hg.1	LOC100130950; RP11-333E1.1	NR_034082; ENST00000571689; ENST00000573772; ENST00000575601; ENST00000571689.1; ENST00000573772.1; ENST00000575601.1; hsa_circ_0000738; hsa_circ_0041672; OTTHUMT00000438998; OTTHUMT00000438999; OTTHUMT00000439346; uc002gbg.3; uc060aai.1; uc060aak.1; chr17_5113044_5126779; chr17_5117344_5118588; HG508614.1:1..554:ncRNA; HG508615.1:1..1715:ncRNA; HG508616.1:1..410:ncRNA; lnc-USP6-2:2; NONHSAT145182; NONHSAT145183; NONHSAT145184; NONHSAT145185; NONHSAT145186; NONHSAT145187; NONHSAT145188; NONHSAT145189; NONHSAT145190; NONHSAT145191; NONHSAT145193; NONHSAT145194; NONHSAT145200; NR_034082.1:1..1746:ncRNA
TC1700006729.hg.1	ACADVL	NM_000018; NM_001033859; NM_001270447; NM_001270448; ENST00000322910; ENST00000350303; ENST00000356839; ENST00000542255; ENST00000543245; ENST00000577191; ENST00000577433; ENST00000577857; ENST00000578033; ENST00000578269; ENST00000578319; ENST00000578421; ENST00000578579; ENST00000578711; ENST00000578809; ENST00000578824; ENST00000579286; ENST00000579391; ENST00000579425; ENST00000579546; ENST00000579886; ENST00000579894; ENST00000580263; ENST00000580365; ENST00000581378; ENST00000581562; ENST00000582056; ENST00000582166; ENST00000582356; ENST00000582379; ENST00000582450; ENST00000583074; ENST00000583312; ENST00000583760; ENST00000583848; ENST00000583850; ENST00000583858; ENST00000584103; ENST00000585203; BC000399; BC012912; BC020218; OTTHUMT00000220001; OTTHUMT00000444675; OTTHUMT00000444676; OTTHUMT00000444677; OTTHUMT00000444678; OTTHUMT00000444679; OTTHUMT00000444703; OTTHUMT00000444704; OTTHUMT00000444705; OTTHUMT00000444706; OTTHUMT00000444707; OTTHUMT00000444708; OTTHUMT00000444709; OTTHUMT00000444710; OTTHUMT00000444754; OTTHUMT00000444755; OTTHUMT00000444756; OTTHUMT00000444793; OTTHUMT00000444794; OTTHUMT00000444795; OTTHUMT00000444796; OTTHUMT00000444797; OTTHUMT00000444798; OTTHUMT00000444799; OTTHUMT00000444801; OTTHUMT00000444802; OTTHUMT00000444803; OTTHUMT00000444804; OTTHUMT00000444805; OTTHUMT00000444806; OTTHUMT00000444807; OTTHUMT00000444808; OTTHUMT00000444809; OTTHUMT00000444812; OTTHUMT00000444813; OTTHUMT00000444814; OTTHUMT00000444815; OTTHUMT00000444816; OTTHUMT00000444823; CCDS11090.1; CCDS42249.1; CCDS58509.1; hsa_circ_0041763; hsa_circ_0041764; hsa_circ_0041765; hsa_circ_0041766; hsa_circ_0041767; hsa_circ_0041768; hsa_circ_0041769; hsa_circ_0041770; hsa_circ_0041771; hsa_circ_0041772; hsa_circ_0041773; hsa_circ_0041774; uc002gev.5; uc002gew.5; uc010vtp.4; uc060ail.1; uc060aim.1; uc060ain.1; uc060aio.1; uc060aip.1; uc060aiq.1; uc060air.1; uc060ais.1; uc060ait.1; uc060aiu.1; uc060aiv.1; uc060aiw.1; uc060aix.1; uc060aiy.1; uc060aiz.1; uc060aja.1; uc060ajb.1; uc060ajc.1; uc060ajd.1; uc060aje.1; uc060ajf.1; uc060ajg.1; uc060ajh.1; uc060aji.1; uc060ajj.1; uc060ajk.1; uc060ajl.1; uc060ajm.1; uc060ajn.1; uc060ajo.1; uc060ajp.1; uc060ajq.1; uc060ajr.1; uc060ajs.1; uc060ajt.1; uc060aju.1; NONHSAT145339; NONHSAT145340; NONHSAT145341; NONHSAT145342; NONHSAT145343; NONHSAT145344; NONHSAT145346; NONHSAT145347; NONHSAT145348; NONHSAT145349; NONHSAT145350; NONHSAT145351
TC1700006772.hg.1	KDM6B	NM_001080424; ENST00000254846; ENST00000448097; ENST00000570632; ENST00000571047; ENST00000572030; ENST00000575521; OTTHUMT00000440246; OTTHUMT00000440247; OTTHUMT00000440248; OTTHUMT00000440249; OTTHUMT00000440250; OTTHUMT00000440251; CCDS32552.1; hsa_circ_0041951; hsa_circ_0041952; hsa_circ_0041953; hsa_circ_0041954; hsa_circ_0041955; hsa_circ_0041956; hsa_circ_0041957; hsa_circ_0041958; uc002giw.2; uc060avn.1; uc060avo.1; uc060avp.1; uc060avq.1; uc060avr.1; NONHSAT145450; NONHSAT145451; NONHSAT145452
TC1700006773.hg.1	TMEM88	NM_203411; ENST00000301599; ENST00000574668; BC057812; OTTHUMT00000440252; OTTHUMT00000440253; CCDS11121.1; uc002giy.4; uc060avs.1
TC1700006798.hg.1	MIR4521	NR_039746; LM611346.1:1..60:precursor_RNA; NONHSAT145501; NR_039746.1:1..60:precursor_RNA
TC1700006799.hg.1		NONHSAT145502
TC1700006984.hg.1	AC005517.3	ENST00000452091; NONHSAT145828; OTTHUMT00000130704
TC1700006999.hg.1	ADORA2B	NM_000676; ENST00000304222; ENST00000582124; BC025722; OTTHUMT00000131032; OTTHUMT00000444699; ADORA2B.aAug10; CCDS11173.1; uc002gpd.2; uc060bpd.1
TC1700007149.hg.1	SNORD3B-1; SNORD3B-2	NR_003271; NR_003924; ENST00000577988; ENST00000617128; ENST00000631292; ENST00000363359.1; ENST00000577988.1; OTTHUMT00000441859; uc032exc.1; uc060cib.1; uc060cic.1; HG508752.1:1..583:ncRNA; NONHSAT146421; NONHSAT146422; NR_003271.1:1..217:ncRNA
TC1700007158.hg.1	SNORD3A	NR_006880; ENST00000584923; ENST00000620232; ENST00000625876; ENST00000365494.1; ENST00000584923.1; OTTHUMT00000442027; uc021trx.2; uc032exf.1; uc060cix.1; HG508764.1:1..699:ncRNA; NONHSAT146440; NONHSAT146441; NR_006880.1:1..217:ncRNA
TC1700007262.hg.1	MAP2K3	NM_002756; NM_145109; ENST00000316920; ENST00000342679; ENST00000361818; ENST00000395491; ENST00000477540; ENST00000479129; ENST00000483928; ENST00000496046; ENST00000526076; ENST00000527123; ENST00000529517; ENST00000534743; ENST00000583508; ENST00000613338; ENST00000627447; BC032478; OTTHUMT00000259374; OTTHUMT00000259375; OTTHUMT00000259377; OTTHUMT00000259379; OTTHUMT00000259380; OTTHUMT00000259382; OTTHUMT00000388996; OTTHUMT00000388997; OTTHUMT00000388999; OTTHUMT00000389000; OTTHUMT00000444154; OTTHUMT00000444155; CCDS11217.1; CCDS11218.1; hsa_circ_0042486; hsa_circ_0042487; uc002gys.4; uc021tsq.2; uc060cse.1; uc060csf.1; uc060csg.1; uc060csh.1; uc060csi.1; uc060csj.1; uc060csk.1; uc060csl.1; uc060csm.1; uc060csn.1; uc060cso.1; uc060csp.1; uc060csq.1; NONHSAT052174; NONHSAT052175; NONHSAT052176
TC1700007285.hg.1	UBBP4	OTTHUMT00000444584; OTTHUMT00000444585; uc002gyy.4; uc060ctc.1; uc060ctd.1; uc060cte.1; uc060ctf.1; uc060ctg.1; ENST00000583708; ENST00000584755
TC1700007557.hg.1	CCL2	NM_002982; ENST00000225831; ENST00000580907; ENST00000582017; ENST00000624362; BC009716; OTTHUMT00000256384; OTTHUMT00000447595; OTTHUMT00000447596; OTTHUMT00000447597; CCDS11277.1; CCL2.cAug10-unspliced; uc002hhy.4; uc060dyf.1; uc060dyg.1; uc060dyh.1; NONHSAT053018; NONHSAT053019
TC1700007558.hg.1	CCL7	NM_006273; ENST00000378569; ENST00000394627; ENST00000394630; BC092436; BC112258; BC112260; OTTHUMT00000256386; OTTHUMT00000256387; OTTHUMT00000256388; CCDS11278.1; uc002hhz.5; uc060dyi.1; uc060dyj.1; NONHSAT053020
TC1700007677.hg.1	DUSP14	NM_007026; ENST00000613659; ENST00000614411; ENST00000617516; BC000370; BC001894; BC004448; OTTHUMT00000477361; OTTHUMT00000477362; OTTHUMT00000477363; CCDS11320.1; DUSP14.cAug10; uc002hnx.3; uc002hnz.3; uc060ekm.1
TC1700007946.hg.1		lnc-TMEM106A-1:1; NONHSAT053845; TCONS_00025394
TC1700007993.hg.1	RUNDC3A	NM_001144825; NM_001144826; NM_006695; ENST00000225441; ENST00000426726; ENST00000587483; ENST00000588564; ENST00000590834; ENST00000590941; ENST00000593079; ENST00000612735; BC006194; OTTHUMT00000403173; OTTHUMT00000403174; OTTHUMT00000457739; OTTHUMT00000457740; OTTHUMT00000457741; OTTHUMT00000457742; OTTHUMT00000457743; CCDS45698.1; CCDS45699.1; CCDS59294.1; hsa_circ_0044049; hsa_circ_0044050; RUNDC3A.dAug10; uc002igi.4; uc002igj.4; uc002igl.5; uc060fyq.1; uc060fyr.1; uc060fys.1; uc060fyt.1; uc060fyu.1; NONHSAT053935
TC1700007994.hg.1		lnc-RUNDC3A-1:1; NONHSAT053937
TC1700008033.hg.1	HEXIM1	NM_006460; ENST00000332499; BC006460; OTTHUMT00000449821; CCDS11495.1; uc002iig.4
TC1700008463.hg.1	DHX40	NM_001166301; NM_024612; ENST00000251241; ENST00000425628; ENST00000538926; ENST00000577549; ENST00000577596; ENST00000578204; ENST00000580030; ENST00000580218; ENST00000583439; ENST00000584385; BC024187; OTTHUMT00000446095; OTTHUMT00000446096; OTTHUMT00000446097; OTTHUMT00000446098; OTTHUMT00000446099; OTTHUMT00000446100; OTTHUMT00000447900; OTTHUMT00000447901; OTTHUMT00000447902; OTTHUMT00000447903; CCDS11617.1; CCDS54150.1; hsa_circ_0044839; hsa_circ_0044840; hsa_circ_0044841; hsa_circ_0044842; hsa_circ_0044843; hsa_circ_0044844; uc002ixn.3; uc010woe.3; uc060icq.1; uc060icr.1; uc060ics.1; uc060ict.1; uc060icu.1; uc060icv.1; uc060icw.1; uc060icx.1; NONHSAT055017; NONHSAT055018
TC1700008474.hg.1	RP5-1073F15.1	ENST00000496272; NONHSAT055039; OTTHUMT00000349852
TC1700008552.hg.1	mawsloy	mawsloy.aAug10-unspliced
TC1700008719.hg.1	KPNA2	NM_002266; ENST00000330459; ENST00000537025; ENST00000579754; ENST00000582898; ENST00000583269; ENST00000583392; ENST00000584026; BC005978; BC053343; BC067848; BC146905; OTTHUMT00000448108; OTTHUMT00000448109; OTTHUMT00000448110; OTTHUMT00000448111; OTTHUMT00000448112; OTTHUMT00000448113; OTTHUMT00000448114; CCDS32713.1; hsa_circ_0045474; hsa_circ_0045475; hsa_circ_0045476; hsa_circ_0045477; hsa_circ_0045478; hsa_circ_0045479; hsa_circ_0045480; hsa_circ_0045481; hsa_circ_0045482; hsa_circ_0045483; hsa_circ_0045484; uc002jgk.4; uc002jgl.4; uc060jcw.1; uc060jcx.1; uc060jcy.1; uc060jcz.1; uc060jda.1
TC1700008736.hg.1		NONHSAT055531
TC1700009236.hg.1	SLC16A3; MIR6787	NM_001042422; NM_001042423; NM_001206950; NM_001206951; NM_001206952; NM_004207; NR_106845; ENST00000392339; ENST00000392341; ENST00000577650; ENST00000578522; ENST00000578574; ENST00000578684; ENST00000578810; ENST00000579572; ENST00000580098; ENST00000580189; ENST00000581287; ENST00000581642; ENST00000582715; ENST00000582743; ENST00000582946; ENST00000583025; ENST00000583237; ENST00000583444; ENST00000584689; ENST00000584781; ENST00000616675; ENST00000617373; ENST00000619321; BC112267; BC112269; OTTHUMT00000443486; OTTHUMT00000443487; OTTHUMT00000443488; OTTHUMT00000443489; OTTHUMT00000443490; OTTHUMT00000443491; OTTHUMT00000443492; OTTHUMT00000443493; OTTHUMT00000443494; OTTHUMT00000443495; OTTHUMT00000443496; OTTHUMT00000443497; OTTHUMT00000443498; OTTHUMT00000443499; OTTHUMT00000443500; OTTHUMT00000443501; OTTHUMT00000443502; OTTHUMT00000443503; CCDS11804.1; hsa_circ_0006516; hsa_circ_0046389; hsa_circ_0046390; SLC16A3.iAug10; SLC16A3.jAug10; SLC16A3.mAug10; uc002keb.4; uc002kec.4; uc002ked.4; uc021ufm.2; uc021ufn.2; uc021ufo.2; uc032ftm.1; uc060lwz.1; uc060lxa.1; uc060lxb.1; uc060lxc.1; uc060lxd.1; uc060lxe.1; uc060lxf.1; uc060lxg.1; uc060lxh.1; uc060lxi.1; uc060lxj.1; uc060lxk.1; uc060lxl.1; uc060lxm.1; uc060lxn.1; uc060lxo.1; NONHSAT056655; NONHSAT056657; NR_106845.1:1..61:precursor_RNA
TC1700009238.hg.1	RP13-516M14.8	ENST00000622924; ENST00000624920; OTTHUMT00000443504; uc060lyc.1; NONHSAT056670
TC1700009293.hg.1	METRNL	NM_001004431; ENST00000320095; ENST00000570778; ENST00000571814; ENST00000571940; ENST00000574053; BC082252; OTTHUMT00000438902; OTTHUMT00000438904; OTTHUMT00000438905; OTTHUMT00000438906; OTTHUMT00000438907; CCDS32779.1; uc002kgh.4; uc002kgi.4; uc060mfv.1; uc060mfw.1; uc060mfx.1; chr17_81042813_81043199
TC1700009385.hg.1	SLC43A2	NM_001284498; NM_001284499; NM_152346; ENST00000301335; ENST00000412517; ENST00000571376; ENST00000571650; ENST00000572135; ENST00000572801; ENST00000574274; ENST00000574743; ENST00000575944; ENST00000576537; ENST00000576721; ENST00000576769; BC027923; BC071859; OTTHUMT00000206717; OTTHUMT00000438538; OTTHUMT00000438539; OTTHUMT00000438540; OTTHUMT00000438566; OTTHUMT00000438567; OTTHUMT00000438575; OTTHUMT00000438576; OTTHUMT00000438577; OTTHUMT00000438578; OTTHUMT00000438597; OTTHUMT00000438598; CCDS11006.1; CCDS67107.1; CCDS67108.1; hsa_circ_0000731; hsa_circ_0041260; hsa_circ_0041261; hsa_circ_0041262; hsa_circ_0041263; hsa_circ_0041264; hsa_circ_0041265; hsa_circ_0041266; hsa_circ_0041267; SLC43A2.aAug10; SLC43A2.gAug10; uc002fsu.5; uc002fsv.5; uc002fsw.4; uc002fsx.5; uc010vqo.3; uc059zgr.1; uc059zgs.1; uc059zgt.1; uc059zgu.1; uc059zgv.1; uc059zgw.1; uc059zgy.1; NONHSAT144841; NONHSAT144843; NONHSAT144846
TC1700009393.hg.1	RILP	NM_031430; ENST00000301336; ENST00000570858; ENST00000573398; ENST00000574810; BC031621; OTTHUMT00000207080; OTTHUMT00000438435; OTTHUMT00000438436; OTTHUMT00000438437; CCDS11009.1; uc002ftd.4; uc059zhg.1; uc059zhh.1; uc059zhi.1
TC1700009398.hg.1	MIR22HG	NR_028502; NR_028503; NR_028504; NR_028505; ENST00000334146; ENST00000570416; ENST00000571091; ENST00000571595; ENST00000573075; ENST00000573127; ENST00000574016; ENST00000574306; ENST00000575626; ENST00000576489; ENST00000576749; ENST00000577164; ENST00000608198; ENST00000608245; ENST00000608913; ENST00000609398; ENST00000609442; ENST00000609990; ENST00000610106; BC119720; BC119721; NR_029494_2; ENST00000334146.3; ENST00000362190.1; ENST00000570416.1; ENST00000571091.1; ENST00000571595.1; ENST00000573075.1; ENST00000573127.1; ENST00000574016.1; ENST00000574306.1; ENST00000575626.1; ENST00000576489.1; ENST00000576749.1; ENST00000577164.1; ENST00000608198.1; ENST00000608245.1; ENST00000608913.1; ENST00000609398.1; ENST00000609442.1; ENST00000609990.1; ENST00000610106.1; OTTHUMT00000255250; OTTHUMT00000438299; OTTHUMT00000438300; OTTHUMT00000438301; OTTHUMT00000438302; OTTHUMT00000438303; OTTHUMT00000438374; OTTHUMT00000438375; OTTHUMT00000438376; OTTHUMT00000438377; OTTHUMT00000438378; OTTHUMT00000438379; OTTHUMT00000472186; OTTHUMT00000472187; OTTHUMT00000472188; OTTHUMT00000472189; OTTHUMT00000472190; OTTHUMT00000472191; OTTHUMT00000472192; uc002ftf.4; uc002ftg.4; uc021tni.2; uc021tnl.2; uc059zhz.1; uc059zia.1; uc059zib.1; uc059zic.1; uc059zid.1; uc059zie.1; uc059zif.1; uc059zig.1; uc059zih.1; uc059zii.1; uc059zij.1; uc059zik.1; uc059zil.1; uc059zim.1; uc059zin.1; uc059zio.1; ENST00000362190; HG508542.2:1..1383:ncRNA; HG508543.1:1..2626:ncRNA; HG508544.1:1..754:ncRNA; HG508545.1:1..535:ncRNA; HG508546.1:1..767:ncRNA; HG508547.1:1..525:ncRNA; HG508548.1:1..899:ncRNA; HG508549.1:1..648:ncRNA; HG508550.1:1..624:ncRNA; HG508551.1:1..465:ncRNA; HG508552.1:1..584:ncRNA; HG508553.1:1..450:ncRNA; HG508554.1:1..610:ncRNA; HG508555.1:1..578:ncRNA; HG508556.1:1..555:ncRNA; HG508557.1:1..570:ncRNA; HG508558.1:1..556:ncRNA; HG508559.1:1..557:ncRNA; HG508560.1:1..931:ncRNA; LM608167.1:1..85:precursor_RNA; NONHSAT144854; NONHSAT144855; NONHSAT144856; NONHSAT144857; NONHSAT144858; NONHSAT144859; NONHSAT144860; NONHSAT144861; NONHSAT144862; NONHSAT144863; NONHSAT144864; NONHSAT144865; NONHSAT144866; NONHSAT144867; NONHSAT144870; NR_028502.1:1..2659:ncRNA; NR_029494.1:1..85:precursor_RNA
TC1700009431.hg.1	SNORD91B	NR_003073; ENST00000391250; ENST00000608459; ENST00000391250.1; ENST00000608459.1; OTTHUMT00000471839; uc002fuk.2; uc059zmg.1; AL450226.1:9995..10089:rfam; HG508574.1:1..86:ncRNA; NONHSAT144934; NR_003073.1:1..86:ncRNA
TC1700009515.hg.1	MYBBP1A	NM_001105538; NM_014520; ENST00000254718; ENST00000381556; ENST00000570986; ENST00000571354; ENST00000571368; ENST00000572759; ENST00000573116; ENST00000573175; ENST00000573723; ENST00000574167; ENST00000574547; ENST00000574934; ENST00000575662; BC050546; OTTHUMT00000207488; OTTHUMT00000439109; OTTHUMT00000439110; OTTHUMT00000439112; OTTHUMT00000439113; OTTHUMT00000439114; OTTHUMT00000439115; OTTHUMT00000439116; OTTHUMT00000439117; OTTHUMT00000439118; OTTHUMT00000439119; OTTHUMT00000439120; CCDS11046.1; CCDS42238.1; hsa_circ_0041558; hsa_circ_0041559; hsa_circ_0041560; hsa_circ_0041561; hsa_circ_0041562; hsa_circ_0041563; hsa_circ_0041564; hsa_circ_0041565; hsa_circ_0041566; hsa_circ_0041567; hsa_circ_0092308; MYBBP1A.iAug10; MYBBP1A.mAug10; uc002fxz.5; uc002fyb.5; uc059zts.1; uc059ztt.1; uc059ztu.1; uc059ztv.1; uc059ztw.1; uc059ztx.1; uc059zty.1; uc059ztz.1; uc059zua.1; uc059zub.1; uc059zuc.1; NONHSAT145089; NONHSAT145090; NONHSAT145091
TC1700009528.hg.1	CXCL16	NM_001100812; NM_022059; ENST00000293778; ENST00000573123; ENST00000574412; ENST00000575168; ENST00000576153; BC017588; BC044930; OTTHUMT00000207506; OTTHUMT00000439576; OTTHUMT00000439577; OTTHUMT00000439578; OTTHUMT00000439579; CCDS11052.1; hsa_circ_0041590; hsa_circ_0041591; hsa_circ_0041592; uc002fyr.6; uc002fys.5; uc059zvu.1; uc059zvv.1; uc059zvw.1
TC1700009535.hg.1	CHRNE	NM_000080; ENST00000293780; ENST00000572438; ENST00000575637; OTTHUMT00000207560; OTTHUMT00000439887; OTTHUMT00000439888; BC157043; CCDS11058.1; CHRNE.cAug10; uc002fzk.2; uc059zxd.1; uc059zxe.1
TC1700009541.hg.1	CAMTA2	NM_001171166; NM_001171167; NM_001171168; NM_015099; ENST00000348066; ENST00000361571; ENST00000381311; ENST00000414043; ENST00000571831; ENST00000572192; ENST00000572326; ENST00000572543; ENST00000573004; ENST00000574442; ENST00000574606; ENST00000574951; ENST00000575192; ENST00000575365; ENST00000575580; ENST00000576872; BC136534; BC142695; BC144232; BC167148; BC167149; BC167151; BC167160; OTTHUMT00000216876; OTTHUMT00000438754; OTTHUMT00000438755; OTTHUMT00000438756; OTTHUMT00000438757; OTTHUMT00000438758; OTTHUMT00000438759; OTTHUMT00000438760; OTTHUMT00000438761; OTTHUMT00000438762; OTTHUMT00000438763; OTTHUMT00000438764; OTTHUMT00000438765; OTTHUMT00000438766; OTTHUMT00000438767; OTTHUMT00000438768; CAMTA2.aAug10; CAMTA2.hAug10; CCDS11063.1; CCDS54071.1; CCDS54072.1; CCDS54073.1; hsa_circ_0041649; hsa_circ_0041650; uc002gag.3; uc002gah.3; uc002gai.3; uc010cku.3; uc059zyv.1; uc059zyx.1; uc059zyy.1; uc059zyz.1; uc059zza.1; uc059zzc.1; uc059zzd.1; uc059zze.1; uc059zzf.1; uc059zzg.1; uc059zzh.1; uc059zzi.1; NONHSAT145140; NONHSAT145142; NONHSAT145143; NONHSAT145144; NONHSAT145145
TC1700009850.hg.1	PMP22	NM_000304; NM_001281455; NM_001281456; NM_153321; NM_153322; NR_104017; NR_104018; ENST00000312280; ENST00000395936; ENST00000395938; ENST00000426385; ENST00000471150; ENST00000494511; ENST00000580497; ENST00000580584; ENST00000612492; BC019040; BC091499; OTTHUMT00000130378; OTTHUMT00000130379; OTTHUMT00000130380; OTTHUMT00000130683; OTTHUMT00000130684; OTTHUMT00000442213; OTTHUMT00000442214; OTTHUMT00000442215; CCDS11168.1; hsa_circ_0042121; hsa_circ_0042122; hsa_circ_0042123; uc002gok.5; uc002gol.5; uc032eun.1; uc032euq.2; uc060bkz.1; uc060bla.1; uc060blb.1; uc060blc.1; uc060bld.1; NONHSAT145794; NONHSAT145795
TC1700009997.hg.1	SNORD3B-2	ENST00000364880; ENST00000571722; ENST00000628329; NR_003271_2; NR_003924_2; ENST00000364880.1; ENST00000571722.2; OTTHUMT00000440775; uc032exd.1; uc060cid.1; uc060cie.1; HG508753.1:1..688:ncRNA; NONHSAT146423; NONHSAT146424; NR_003924.1:1..217:ncRNA
TC1700010001.hg.1	SNORD3D	NR_006882; ENST00000630092; ENST00000362793.1; ENST00000573866.2; OTTHUMT00000440781; uc010vym.2; uc032exe.1; uc060cim.1; ENST00000573866; ENST00000619178; HG508758.1:1..637:ncRNA; NONHSAT146431; NONHSAT146432; NONHSAT146433; NR_006882.1:1..217:ncRNA
TC1700010007.hg.1	SNORD3C	NR_006881; ENST00000580533; ENST00000620446; ENST00000625845; ENST00000362428.1; ENST00000580533.1; OTTHUMT00000442028; uc021try.2; uc032exg.1; uc060ciy.1; HG508765.1:1..581:ncRNA; NONHSAT146442; NONHSAT146443; NR_006881.1:1..217:ncRNA
TC1700010227.hg.1	RP11-321A17.3	ENST00000580924; OTTHUMT00000446991
TC1700010230.hg.1	TIAF1; MYO18A	NM_004740; NM_078471; NM_203318; ENST00000359450; ENST00000527312; ENST00000527372; ENST00000528322; ENST00000528564; ENST00000529578; ENST00000529889; ENST00000530254; ENST00000530557; ENST00000531253; ENST00000531267; ENST00000531438; ENST00000531892; ENST00000532143; ENST00000532867; ENST00000533112; ENST00000533399; ENST00000533420; ENST00000533652; ENST00000546105; ENST00000585573; ENST00000588791; ENST00000590242; ENST00000590565; ENST00000628822; BC039612; BC047669; BC131561; OTTHUMT00000372394; OTTHUMT00000389394; OTTHUMT00000389395; OTTHUMT00000389396; OTTHUMT00000389487; OTTHUMT00000389489; OTTHUMT00000389493; OTTHUMT00000389494; OTTHUMT00000389495; OTTHUMT00000389496; OTTHUMT00000389512; OTTHUMT00000389513; OTTHUMT00000389514; OTTHUMT00000389515; OTTHUMT00000389516; OTTHUMT00000389517; OTTHUMT00000389518; OTTHUMT00000389519; OTTHUMT00000446993; OTTHUMT00000448643; OTTHUMT00000448644; OTTHUMT00000448645; OTTHUMT00000448646; OTTHUMT00000448647; CCDS32599.1; CCDS45641.1; CCDS45642.1; hsa_circ_0000749; hsa_circ_0042741; hsa_circ_0042742; hsa_circ_0042743; hsa_circ_0042744; hsa_circ_0042745; hsa_circ_0042746; MYO18AandTIAF1.dAug10; MYO18AandTIAF1.eAug10; MYO18AandTIAF1.sAug10; MYO18AandTIAF1.vaAug10; MYO18AandTIAF1.vfAug10; MYO18AandTIAF1.vmAug10; uc002hdt.2; uc002hdu.2; uc002hdv.2; uc010csa.2; uc060dhv.1; uc060dhw.1; uc060dhx.1; uc060dhy.1; uc060dhz.1; uc060dia.1; uc060dib.1; uc060dic.1; uc060did.1; uc060die.1; uc060dif.1; uc060dig.1; uc060dih.1; uc060dii.1; uc060dij.1; uc060dik.1; uc060dil.1; uc060dim.1; uc060din.1; uc060dio.1; uc060dip.1; NONHSAT052685; NONHSAT052686; NONHSAT052687; NONHSAT052688; NONHSAT052689; NONHSAT052690
TC1700010237.hg.1	TWF1P1	OTTHUMT00000446999; ENST00000580812
TC1700010425.hg.1	SLFN12	NM_001289009; NM_018042; ENST00000304905; ENST00000394562; ENST00000428476; ENST00000445092; ENST00000447040; ENST00000452764; ENST00000460530; ENST00000479326; BC035605; OTTHUMT00000256490; OTTHUMT00000256491; OTTHUMT00000256492; OTTHUMT00000256493; OTTHUMT00000256494; OTTHUMT00000256495; OTTHUMT00000256496; OTTHUMT00000448788; CCDS11295.1; hsa_circ_0043111; hsa_circ_0043112; hsa_circ_0043113; uc002hji.6; uc002hjj.6; uc010cts.5; uc060ebm.1; uc060ebn.1; uc060ebo.1; uc060ebp.1; uc060ebq.1; NONHSAT053095
TC1700010446.hg.1	AC015849.14	ENST00000605454; NONHSAT053126; OTTHUMT00000477086
TC1700010463.hg.1	RP11-893G17.4	ENST00000622177; OTTHUMT00000477172
TC1700010590.hg.1	GSDMB	NM_001042471; NM_001165958; NM_001165959; NM_018530; ENST00000309481; ENST00000360317; ENST00000394175; ENST00000394179; ENST00000418519; ENST00000464556; ENST00000468820; ENST00000477054; ENST00000479136; ENST00000486560; ENST00000519429; ENST00000520542; ENST00000522564; ENST00000523371; ENST00000524039; BC025682; OTTHUMT00000256993; OTTHUMT00000256994; OTTHUMT00000256995; OTTHUMT00000256998; OTTHUMT00000256999; OTTHUMT00000257000; OTTHUMT00000257001; OTTHUMT00000380438; OTTHUMT00000380439; OTTHUMT00000380440; OTTHUMT00000380441; OTTHUMT00000380442; OTTHUMT00000467351; uc002htg.3; CCDS11354.1; CCDS42313.1; CCDS54119.1; CCDS54120.1; GSDMB.aAug10; GSDMB.eAug10; GSDMB.hAug10; GSDMB.mAug10; uc002hth.4; uc010cwj.4; uc010wem.3; uc060eue.1; uc060euf.1; uc060eug.1; uc060euh.1; uc060eui.1; uc060euj.1; uc060euk.1; uc060eul.1; uc060eum.1; uc060eun.1; uc060euo.1; NONHSAT053493
TC1700010783.hg.1	CTD-3014M21.1	ENST00000624705; OTTHUMT00000431415; uc060ftl.1; NONHSAT053846
TC1700010820.hg.1	SLC4A1	NM_000342; ENST00000262418; ENST00000399246; ENST00000471005; ENST00000497360; ENST00000498270; ENST00000631130; BC096106; BC096107; BC099628; BC099629; BC101570; BC101574; OTTHUMT00000346194; OTTHUMT00000346195; OTTHUMT00000346196; OTTHUMT00000346197; CCDS11481.1; uc002igf.5; uc021tyc.2; uc060fyi.1; uc060fyj.1; uc060fyk.1; uc060fyl.1; NONHSAT053927
TC1700010826.hg.1	SLC25A39	NM_001143780; NM_016016; ENST00000225308; ENST00000377095; ENST00000537904; ENST00000585523; ENST00000585636; ENST00000585695; ENST00000586016; ENST00000586633; ENST00000588049; ENST00000588315; ENST00000588767; ENST00000590194; ENST00000591006; ENST00000591151; ENST00000592372; ENST00000592857; ENST00000593166; BC001398; BC009330; BC096819; OTTHUMT00000255875; OTTHUMT00000457744; OTTHUMT00000457745; OTTHUMT00000457746; OTTHUMT00000457747; OTTHUMT00000457748; OTTHUMT00000457749; OTTHUMT00000457750; OTTHUMT00000457751; OTTHUMT00000457752; OTTHUMT00000457753; OTTHUMT00000457754; OTTHUMT00000457755; OTTHUMT00000457756; OTTHUMT00000457757; OTTHUMT00000457758; OTTHUMT00000457759; CCDS11482.1; CCDS45700.1; hsa_circ_0044051; hsa_circ_0044052; hsa_circ_0044053; hsa_circ_0044054; hsa_circ_0044055; hsa_circ_0044056; hsa_circ_0044057; hsa_circ_0044058; hsa_circ_0044059; hsa_circ_0044060; hsa_circ_0044061; SLC25A39.aAug10; SLC25A39.dAug10; SLC25A39.eAug10; SLC25A39.jAug10; uc002igm.3; uc002ign.3; uc010wiw.2; uc060fyv.1; uc060fyw.1; uc060fyx.1; uc060fyy.1; uc060fyz.1; uc060fza.1; uc060fzb.1; uc060fzc.1; uc060fzd.1; uc060fze.1; uc060fzf.1; uc060fzg.1; uc060fzh.1; uc060fzi.1; NONHSAT053936; NONHSAT053938
TC1700010872.hg.1	CTD-2020K17.1	ENST00000585471.1; ENST00000586376.1; ENST00000590495.1; ENST00000590522.1; ENST00000591365.1; OTTHUMT00000450191; OTTHUMT00000450193; OTTHUMT00000450194; OTTHUMT00000450195; OTTHUMT00000450196; uc060gfy.1; uc060gfz.1; uc060gga.1; uc060ggb.1; uc060ggc.1; ENST00000585471; ENST00000586376; ENST00000590495; ENST00000590522; ENST00000591365; HG509102.1:1..844:ncRNA; HG509103.1:1..1077:ncRNA; HG509104.1:1..2238:ncRNA; HG509105.1:1..386:ncRNA; HG509106.1:1..652:ncRNA; lnc-C17orf46-2:1; NONHSAT054029; NONHSAT054032; NONHSAT054033; NONHSAT054034; NONHSAT054035; NONHSAT054036; NONHSAT054037
TC1700010979.hg.1	CBX1	NM_001127228; NM_006807; ENST00000225603; ENST00000393408; ENST00000402583; ENST00000444685; ENST00000495350; ENST00000581003; BC002609; BC021302; OTTHUMT00000318015; OTTHUMT00000318016; OTTHUMT00000318017; OTTHUMT00000318018; OTTHUMT00000318019; OTTHUMT00000443416; uc002ind.4; uc002ine.4; CCDS11525.1; hsa_circ_0044350; uc060guf.1; uc060gug.1; uc060guh.1; uc060gui.1
TC1700011033.hg.1	PHOSPHO1	NM_001143804; NM_178500; ENST00000310544; ENST00000413580; ENST00000503902; ENST00000511066; ENST00000512250; ENST00000514112; ENST00000574638; BC117187; uc002ios.2; CCDS11547.1; CCDS45726.1; PHOSPHO1.aAug10; PHOSPHO1.bAug10; uc010wlv.2; uc060hab.1; uc060hac.1; uc060had.1; uc060hae.1; uc060haf.1; OTTHUMT00000364467; OTTHUMT00000364468; OTTHUMT00000364469; OTTHUMT00000364471; OTTHUMT00000364472; OTTHUMT00000438284
TC1700011040.hg.1		NONHSAT054526
TC1700011128.hg.1	SPAG9	NM_001130527; NM_001130528; NM_001251971; NM_003971; ENST00000262013; ENST00000357122; ENST00000502329; ENST00000505173; ENST00000505279; ENST00000506483; ENST00000506500; ENST00000509724; ENST00000510283; ENST00000510855; ENST00000511312; ENST00000511795; ENST00000511987; ENST00000513547; ENST00000513746; ENST00000513827; ENST00000513906; ENST00000514205; ENST00000514613; ENST00000515685; ENST00000576492; ENST00000618113; BC146755; BC153878; OTTHUMT00000368543; OTTHUMT00000368544; OTTHUMT00000368545; OTTHUMT00000368546; OTTHUMT00000368547; OTTHUMT00000368549; OTTHUMT00000368552; OTTHUMT00000368553; OTTHUMT00000368554; OTTHUMT00000368555; OTTHUMT00000368556; OTTHUMT00000368557; OTTHUMT00000368601; OTTHUMT00000368602; OTTHUMT00000368603; OTTHUMT00000368605; OTTHUMT00000368606; OTTHUMT00000368607; OTTHUMT00000368608; OTTHUMT00000368609; OTTHUMT00000437363; uc002itc.3; CCDS11577.1; CCDS45740.1; CCDS58577.1; CCDS58578.1; hsa_circ_0000785; hsa_circ_0002605; hsa_circ_0008060; hsa_circ_0044627; hsa_circ_0044628; hsa_circ_0044629; hsa_circ_0044630; hsa_circ_0044631; hsa_circ_0044632; hsa_circ_0044633; hsa_circ_0044634; hsa_circ_0044635; hsa_circ_0044636; hsa_circ_0044637; hsa_circ_0044638; hsa_circ_0044639; hsa_circ_0044640; hsa_circ_0044641; hsa_circ_0044642; hsa_circ_0044643; hsa_circ_0044644; hsa_circ_0044645; hsa_circ_0044646; hsa_circ_0044647; hsa_circ_0044648; hsa_circ_0044649; hsa_circ_0044650; hsa_circ_0044651; hsa_circ_0044652; hsa_circ_0044653; SPAG9.eAug10; SPAG9.fAug10; SPAG9.sAug10; uc002ita.4; uc002itb.4; uc002itd.4; uc060hnl.1; uc060hnm.1; uc060hnn.1; uc060hno.1; uc060hnp.1; uc060hnq.1; uc060hnr.1; uc060hns.1; uc060hnt.1; uc060hnu.1; uc060hnv.1; uc060hnw.1; uc060hnx.1; uc060hny.1; uc060hnz.1; uc060hoa.1; uc060hob.1; uc060hoc.1; chr17_49067810_49071296; NONHSAT054739; NONHSAT054740; NONHSAT054741; NONHSAT054742; NONHSAT054743
TC1700011264.hg.1	U3	uc060hzu.1; ENST00000390893; NONHSAT054976
TC1700011265.hg.1	blorwee	blorwee.aAug10-unspliced; NONHSAT054977; T151507
TC1700011368.hg.1		T151850
TC1700011413.hg.1	rawey	rawey.aAug10
TC1700011437.hg.1	speysa	speysa.aAug10-unspliced
TC1700011474.hg.1	AMZ2P1	NR_026903; ENST00000397713; ENST00000430983; ENST00000565833; OTTHUMT00000255101; OTTHUMT00000255102; OTTHUMT00000430498; hsa_circ_0045345; lnc-GNA13-2:1; lnc-GNA13-2:2; NONHSAT055340; NONHSAT055341; NONHSAT055342; NONHSAT055343; NONHSAT055344; NONHSAT055345; NONHSAT055346; NONHSAT055347; NONHSAT055348; NONHSAT055349; NONHSAT055350; NONHSAT055351; NONHSAT055352; NONHSAT146919; TCONS_l2_00011403; TCONS_l2_00011404; TCONS_l2_00011405; TCONS_l2_00011406; TCONS_l2_00011407; TCONS_l2_00011408; TCONS_l2_00011409; TCONS_l2_00011410; TCONS_l2_00011411; TCONS_l2_00011412; TCONS_l2_00011413; TCONS_l2_00011414; TCONS_l2_00011415; TCONS_l2_00011416; TCONS_l2_00011417; TCONS_l2_00011685; TCONS_l2_00011686; TCONS_l2_00011687
TC1700011476.hg.1	GNA13	NM_001282425; NM_006572; ENST00000439174; ENST00000541118; BC036756; OTTHUMT00000445720; OTTHUMT00000445721; CCDS11661.1; CCDS62302.1; GNA13.bAug10; hsa_circ_0045346; uc002jfc.4; uc010wqh.3
TC1700011558.hg.1	SLC16A6	NM_001174166; NM_004694; ENST00000327268; ENST00000580666; ENST00000582867; ENST00000583477; ENST00000620436; BC064832; OTTHUMT00000448323; OTTHUMT00000448324; OTTHUMT00000448325; OTTHUMT00000448408; CCDS11675.1; hsa_circ_0045487; hsa_circ_0045488; SLC16A6.aAug10; SLC16A6.dAug10; uc002jgz.3; uc002jha.3; uc060jdz.1; uc060jea.1; uc060jeb.1
TC1700011561.hg.1	WIPI1	NM_017983; ENST00000262139; ENST00000546360; ENST00000585393; ENST00000586815; ENST00000587731; ENST00000589316; ENST00000589459; ENST00000590402; ENST00000591494; ENST00000591744; ENST00000592645; BC039867; OTTHUMT00000448739; OTTHUMT00000448740; OTTHUMT00000448741; OTTHUMT00000448742; OTTHUMT00000448743; OTTHUMT00000448744; OTTHUMT00000448745; OTTHUMT00000448746; OTTHUMT00000448747; OTTHUMT00000448764; OTTHUMT00000448765; CCDS11677.1; hsa_circ_0003142; hsa_circ_0004716; hsa_circ_0045493; hsa_circ_0045494; hsa_circ_0045495; hsa_circ_0045496; hsa_circ_0045497; hsa_circ_0045498; hsa_circ_0045499; hsa_circ_0045500; hsa_circ_0045501; hsa_circ_0045502; hsa_circ_0045503; hsa_circ_0045504; hsa_circ_0045505; hsa_circ_0045506; uc010dey.4; uc010wqo.3; uc060jel.1; uc060jem.1; uc060jen.1; uc060jeo.1; uc060jep.1; uc060jeq.1; uc060jer.1; uc060jes.1; uc060jet.1; NONHSAT055537
TC1700011740.hg.1	blawfloy; RP11-649A18.4	blawfloy.aAug10; ENST00000579554.1; OTTHUMT00000446612; uc060jtx.1; ENST00000579554; HG509445.1:1..717:ncRNA; NONHSAT055862
TC1700011818.hg.1	JMJD6	NM_001081461; NM_015167; ENST00000303996; ENST00000397625; ENST00000445478; ENST00000542934; ENST00000585429; ENST00000589982; ENST00000591460; ENST00000617192; BC066654; OTTHUMT00000403208; OTTHUMT00000403209; OTTHUMT00000403210; OTTHUMT00000403211; OTTHUMT00000450990; OTTHUMT00000450991; OTTHUMT00000450992; ENST00000613268; CCDS42383.1; CCDS42384.1; hsa_circ_0045829; JMJD6.dAug10; JMJD6.eAug10; uc002jsn.2; uc002jso.4; uc060kmb.1; uc060kmc.1; uc060kmd.1; uc060kme.1; uc060kmf.1; uc060kmg.1; uc060kmh.1; NONHSAT056074; NONHSAT056075
TC1700011910.hg.1	CYTH1	NM_001292018; NM_001292019; NM_004762; NM_017456; ENST00000361101; ENST00000446868; ENST00000585509; ENST00000586043; ENST00000586175; ENST00000586299; ENST00000586430; ENST00000587308; ENST00000589296; ENST00000589297; ENST00000589768; ENST00000590300; ENST00000590775; ENST00000591095; ENST00000591455; ENST00000591574; ENST00000592497; BC038385; BC050452; OTTHUMT00000317099; OTTHUMT00000317100; OTTHUMT00000317103; OTTHUMT00000317104; OTTHUMT00000317107; OTTHUMT00000317108; OTTHUMT00000317109; OTTHUMT00000317110; OTTHUMT00000317111; OTTHUMT00000437977; OTTHUMT00000437978; OTTHUMT00000437979; OTTHUMT00000437980; OTTHUMT00000437981; OTTHUMT00000437982; OTTHUMT00000437983; CCDS32754.1; CCDS42392.2; CYTH1.aAug10; CYTH1.jAug10; hsa_circ_0000809; hsa_circ_0045913; hsa_circ_0045914; hsa_circ_0045915; hsa_circ_0045916; hsa_circ_0045917; uc002jvw.4; uc010wtv.3; uc010wtw.2; uc010wtx.2; uc060kvl.1; uc060kvm.1; uc060kvn.1; uc060kvo.1; uc060kvp.1; uc060kvq.1; uc060kvr.1; uc060kvt.1; uc060kvu.1; uc060kvv.1; uc060kvw.1; uc060kvx.1; uc060kvy.1; NONHSAT056241; NONHSAT056242; NONHSAT056244; NONHSAT056245
TC1700011912.hg.1	RNU6-638P	ENST00000516582; NONHSAT056243; uc021ueh.1
TC1700011917.hg.1	USP36	NM_025090; ENST00000312010; ENST00000449938; ENST00000542802; ENST00000586066; ENST00000586531; ENST00000586896; ENST00000587010; ENST00000587379; ENST00000587783; ENST00000588086; ENST00000588130; ENST00000588365; ENST00000588467; ENST00000589225; ENST00000589254; ENST00000589424; ENST00000590312; ENST00000590546; ENST00000591052; ENST00000591942; ENST00000592231; ENST00000592275; ENST00000592326; ENST00000592907; BC071582; OTTHUMT00000437472; OTTHUMT00000437473; OTTHUMT00000437474; OTTHUMT00000437475; OTTHUMT00000437518; OTTHUMT00000437519; OTTHUMT00000437520; OTTHUMT00000437521; OTTHUMT00000437522; OTTHUMT00000437523; OTTHUMT00000437525; OTTHUMT00000437527; OTTHUMT00000437529; OTTHUMT00000437530; OTTHUMT00000437532; OTTHUMT00000437533; OTTHUMT00000437534; OTTHUMT00000437535; OTTHUMT00000437536; OTTHUMT00000437537; OTTHUMT00000437538; OTTHUMT00000437539; CCDS32755.1; hsa_circ_0003204; hsa_circ_0006640; hsa_circ_0045918; hsa_circ_0045919; hsa_circ_0045920; hsa_circ_0045921; hsa_circ_0045922; hsa_circ_0045923; hsa_circ_0045924; hsa_circ_0045925; hsa_circ_0045926; hsa_circ_0045927; hsa_circ_0045928; hsa_circ_0045929; hsa_circ_0045930; hsa_circ_0045931; hsa_circ_0045932; hsa_circ_0045933; hsa_circ_0045934; hsa_circ_0045935; hsa_circ_0045936; hsa_circ_0045937; hsa_circ_0045938; hsa_circ_0045939; hsa_circ_0045940; uc002jvz.2; uc002jwa.2; uc002jwd.2; uc060kvz.1; uc060kwa.1; uc060kwb.1; uc060kwc.1; uc060kwd.1; uc060kwe.1; uc060kwf.1; uc060kwg.1; uc060kwh.1; uc060kwi.1; uc060kwj.1; uc060kwk.1; uc060kwl.1; uc060kwm.1; uc060kwn.1; uc060kwo.1; uc060kwp.1; uc060kwq.1; uc060kwr.1; uc060kws.1; uc060kwt.1; USP36.aAug10; USP36.gAug10; USP36.kAug10; USP36.qAug10; USP36.sAug10; chr17_76799466_76800060; NONHSAT056246; NONHSAT056247
TC1700012241.hg.1	TBC1D3L; TBC1D3E	NM_001291459; ENST00000621587; NM_001123391_3; NM_001123392_18; NM_001291462_9; NM_001291463_10; NM_001291464_8; NM_001291465_2; NM_001291466_2; NM_032258_4; BC071680_9; BC078140_8; OTTHUMT00000477407; uc032fgg.2
TC1700012242.hg.1	LOC101060389; TBC1D3D	ENST00000620683; uc060elk.1
TC1700012243.hg.1	TBC1D3E	ENST00000617226; NM_001001418_6; ENST00000618737; uc060elp.1; uc060elq.1
TC1700012321.hg.1	TBC1D3B; TBC1D3H; TBC1D3I; TBC1D3F; TBC1D3G	NM_001001417; NM_001123392; ENST00000610350; ENST00000610412; ENST00000610580; ENST00000611257; ENST00000611281; ENST00000615673; ENST00000616006; ENST00000616671; ENST00000617882; ENST00000618620; ENST00000620210; ENST00000621026; ENST00000621034; ENST00000622280; BC071680; BC075809; BC078140; OTTHUMT00000477151; OTTHUMT00000477152; OTTHUMT00000477153; OTTHUMT00000477154; OTTHUMT00000477178; OTTHUMT00000477179; NM_001123392_2; NM_001123392_4; NM_001291459_3; NM_001291462_10; NM_001291462_4; NM_001291463_13; NM_001291463_14; NM_001291463_9; NM_001291464_5; NM_001291465_12; NM_001291465_16; NM_001291465_9; NM_032258_5; BC071680_4; BC078140_2; BC078140_4; BC166651; BC166651_3; CCDS42300.1; CCDS45653.1; CCDS74039.1; hsa_circ_0043146; hsa_circ_0043147; uc002hmc.5; uc032fbj.2; uc032fbr.2; uc032fbu.2; uc032fcu.1; uc032fcv.2; uc032fdb.2; uc060efr.1; uc060efs.1; uc060eft.1; uc060efu.1; uc060egg.1; uc060egh.1; uc060egj.1; NONHSAT053183; NONHSAT053198; NONHSAT053199; NONHSAT053200; NONHSAT053204; NONHSAT053207; NONHSAT053208; NONHSAT053209; OTTHUMT00000477174; OTTHUMT00000477175
TC1700012353.hg.1	PER1; MIR6883	NM_002616; NR_106943; ENST00000317276; ENST00000577253; ENST00000577424; ENST00000578089; ENST00000578223; ENST00000578950; ENST00000579065; ENST00000579098; ENST00000579203; ENST00000581082; ENST00000581703; ENST00000582719; ENST00000583559; ENST00000583677; ENST00000584202; ENST00000585095; ENST00000585284; ENST00000614952; BC137346; OTTHUMT00000441481; OTTHUMT00000441484; OTTHUMT00000441534; OTTHUMT00000441535; OTTHUMT00000441536; OTTHUMT00000441537; OTTHUMT00000441538; OTTHUMT00000441539; OTTHUMT00000441540; OTTHUMT00000441541; OTTHUMT00000441542; OTTHUMT00000441543; OTTHUMT00000441544; OTTHUMT00000441545; OTTHUMT00000441546; OTTHUMT00000441547; OTTHUMT00000441548; CCDS11131.1; uc002gkd.4; uc010vus.2; uc032esz.1; uc060ayb.1; uc060ayc.1; uc060ayd.1; uc060aye.1; uc060ayf.1; uc060ayg.1; uc060ayh.1; uc060ayi.1; uc060ayk.1; uc060ayl.1; uc060aym.1; uc060ayn.1; uc060ayo.1; uc060ayp.1; uc060ayq.1; VAMP2andPER1.cAug10; hsa_circ_0000742; NONHSAT145484; NONHSAT145485; NONHSAT145486; NONHSAT145487; NONHSAT145488; NR_106943.1:1..78:precursor_RNA
TC1700012395.hg.1	TBC1D3L	OTTHUMT00000477403; NM_001123392_12; NM_001291459_7; NM_001291463_5; NM_001291465_8; BC071680_7; BC078140_6; CCDS74043.1; uc002hpp.3; uc060elm.1; ENST00000612727; ENST00000617678
TC1700012470.hg.1	H3F3B	NM_005324; ENST00000254810; ENST00000586270; ENST00000586518; ENST00000587171; ENST00000587560; ENST00000589417; ENST00000589599; ENST00000589949; ENST00000591890; ENST00000592643; ENST00000593254; BC001124; BC006497; BC012813; BC017558; BC108701; OTTHUMT00000448499; OTTHUMT00000448500; OTTHUMT00000448501; OTTHUMT00000448502; OTTHUMT00000448503; OTTHUMT00000448504; OTTHUMT00000448505; OTTHUMT00000448506; OTTHUMT00000448508; OTTHUMT00000448509; OTTHUMT00000448510; uc002jpl.3; CCDS11729.1; hsa_circ_0000803; uc060kcc.1; uc060kcd.1; uc060kce.1; uc060kcf.1; uc060kcg.1; uc060kch.1; uc060kci.1; uc060kck.1; uc060kcl.1; uc060kcm.1; NONHSAT055940; NONHSAT055941; NONHSAT055942; NONHSAT055943
TC1800006497.hg.1	RP11-737O24.2	ENST00000581488.1; ENST00000584431.1; OTTHUMT00000440984; OTTHUMT00000440985; uc060mwt.1; uc060mwu.1; ENST00000581488; ENST00000584431; HG509649.1:1..573:ncRNA; HG509650.1:1..673:ncRNA; NONHSAT056962; NONHSAT056963
TC1800006513.hg.1	TGIF1	NM_001278682; NM_001278684; NM_001278686; NM_003244; NM_170695; NM_173207; NM_173208; NM_173209; NM_173210; NM_173211; NM_174886; ENST00000330513; ENST00000343820; ENST00000345133; ENST00000400167; ENST00000401449; ENST00000405385; ENST00000407501; ENST00000472042; ENST00000546979; ENST00000547233; ENST00000548489; ENST00000549253; ENST00000549468; ENST00000549546; ENST00000549780; ENST00000550958; ENST00000551333; ENST00000551402; ENST00000551541; ENST00000551557; ENST00000552383; ENST00000577543; ENST00000618001; BC000814; BC031268; OTTHUMT00000254366; OTTHUMT00000254367; OTTHUMT00000254368; OTTHUMT00000254369; OTTHUMT00000405486; OTTHUMT00000405487; OTTHUMT00000405488; OTTHUMT00000405489; OTTHUMT00000405490; OTTHUMT00000405491; OTTHUMT00000405493; OTTHUMT00000405495; OTTHUMT00000405496; OTTHUMT00000405497; OTTHUMT00000405499; OTTHUMT00000405500; OTTHUMT00000405501; OTTHUMT00000441910; OTTHUMT00000470667; CCDS11832.1; CCDS11833.1; CCDS11834.1; CCDS11835.1; TGIF1.hAug10; TGIF1.mAug10; uc002klu.5; uc002klv.5; uc002klw.5; uc002klx.5; uc002kly.5; uc002klz.5; uc002kma.5; uc002kmb.4; uc002kmc.4; uc010dkm.3; uc032gws.2; uc060mxw.1; uc060mxx.1; uc060mxy.1; uc060mxz.1; uc060mya.1; uc060myb.1; uc060myc.1; uc060myd.1; uc060mye.1; uc060myf.1; uc060myg.1; uc060myh.1; NONHSAT056988; NONHSAT056990
TC1800006632.hg.1	RP11-888D10.4	ENST00000609701.1; OTTHUMT00000472441; uc060nfy.1; ENST00000609701; HG509735.1:1..1003:ncRNA
TC1800006634.hg.1	klusmobu	klusmobu.aAug10; NONHSAT057214
TC1800006656.hg.1	VAPA	NM_003574; NM_194434; ENST00000340541; ENST00000400000; ENST00000577539; ENST00000577901; ENST00000578314; ENST00000583475; ENST00000583879; ENST00000584796; ENST00000585042; BC002992; OTTHUMT00000254489; OTTHUMT00000254490; OTTHUMT00000442549; OTTHUMT00000442550; OTTHUMT00000442551; OTTHUMT00000442552; OTTHUMT00000442553; OTTHUMT00000442558; OTTHUMT00000442623; CCDS11847.2; CCDS11848.2; hsa_circ_0006990; hsa_circ_0046906; hsa_circ_0046907; hsa_circ_0046908; hsa_circ_0046909; uc002koj.4; uc002kok.4; uc060nid.1; uc060nie.1; uc060nif.1; uc060nig.1; uc060nii.1; uc060nij.1; uc060nik.1; VAPA.bAug10; VAPA.cAug10; chr18_9924992_9937063; chr18_9931806_9937063; NONHSAT057246; NONHSAT057247; NONHSAT057249
TC1800006710.hg.1	CHMP1B	NM_020412; ENST00000526991; ENST00000588284; BC012733; BC065933; OTTHUMT00000386375; OTTHUMT00000452238; CCDS54180.1; uc002kqe.4; uc060nkn.1; NONHSAT058320
TC1800006786.hg.1	RNMT	NM_001308263; NM_003799; ENST00000262173; ENST00000383314; ENST00000543302; ENST00000588417; ENST00000588457; ENST00000589866; ENST00000591746; ENST00000591922; ENST00000592764; ENST00000593007; BC036798; OTTHUMT00000254636; OTTHUMT00000458437; OTTHUMT00000458438; OTTHUMT00000458440; OTTHUMT00000458589; OTTHUMT00000458590; OTTHUMT00000458591; OTTHUMT00000458592; OTTHUMT00000458593; CCDS11867.1; hsa_circ_0047043; hsa_circ_0047044; hsa_circ_0047045; hsa_circ_0047046; hsa_circ_0047047; hsa_circ_0047048; uc002ksk.2; uc002ksl.2; uc010dlk.3; uc010xae.2; uc060nri.1; uc060nrj.1; uc060nrk.1; uc060nrl.1; uc060nrm.1; uc060nrn.1; NONHSAT058462; NONHSAT058463; NONHSAT058464
TC1800006889.hg.1	RIOK3	NM_003831; ENST00000339486; ENST00000577250; ENST00000577501; ENST00000581220; ENST00000581302; ENST00000581339; ENST00000581585; ENST00000584052; ENST00000584130; ENST00000584960; ENST00000584992; BC028360; BC039729; OTTHUMT00000254756; OTTHUMT00000445290; OTTHUMT00000445291; OTTHUMT00000445292; OTTHUMT00000445293; OTTHUMT00000445294; OTTHUMT00000445295; OTTHUMT00000445296; OTTHUMT00000445297; OTTHUMT00000445298; OTTHUMT00000445385; CCDS11877.1; hsa_circ_0047152; hsa_circ_0047153; hsa_circ_0047154; hsa_circ_0047155; hsa_circ_0047156; RIOK3.mAug10; uc002kui.5; uc010dls.4; uc010xas.3; uc060nxn.1; uc060nxo.1; uc060nxp.1; uc060nxr.1; uc060nxs.1; uc060nxt.1; uc060nxu.1; uc060nxv.1; NONHSAT058663; NONHSAT058665; NONHSAT058666
TC1800007035.hg.1	RP11-326K13.5	OTTHUMT00000473297; uc060ogt.1; ENST00000620744; LK938024.1:1..325:ncRNA
TC1800007067.hg.1	skerwu	skerwu.aAug10-unspliced
TC1800007157.hg.1	RP11-687E1.2	OTTHUMT00000473314; uc060ori.1; ENST00000611384; LK938034.1:1..326:ncRNA
TC1800007431.hg.1	MALT1	NM_006785; NM_173844; ENST00000345724; ENST00000348428; ENST00000587438; ENST00000589873; ENST00000591792; BC030143; OTTHUMT00000256132; OTTHUMT00000256133; OTTHUMT00000449232; OTTHUMT00000449233; OTTHUMT00000449234; CCDS11967.1; CCDS11968.1; ENST00000592021.1; hsa_circ_0000853; hsa_circ_0047799; hsa_circ_0047800; hsa_circ_0047801; hsa_circ_0047802; hsa_circ_0047803; hsa_circ_0047804; hsa_circ_0047805; hsa_circ_0047806; hsa_circ_0047807; hsa_circ_0047808; uc002lhm.3; uc002lhn.3; uc060ppl.1; uc060ppo.1; uc060ppp.1; chr18_56363597_56367823; chr18_56376609_56402561; chr18_56400628_56402561; chr18_56402433_56409246; HG510064.1:1..2330:ncRNA; NONHSAT059525
TC1800007471.hg.1	PMAIP1	NM_021127; ENST00000269518; ENST00000316660; ENST00000590596; BC013120; BC032663; OTTHUMT00000256137; OTTHUMT00000256138; OTTHUMT00000449074; CCDS11975.1; hsa_circ_0047833; hsa_circ_0047834; hsa_circ_0047835; uc002lic.3; uc002lid.3; uc060pru.1; NONHSAT059575
TC1800007800.hg.1	CTD-2286N8.2	ENST00000586389.1; OTTHUMT00000450498; uc060qjc.1; ENST00000586389; HG510184.1:1..714:ncRNA; NONHSAT060027
TC1800007835.hg.1	ADNP2	NM_014913; ENST00000262198; ENST00000559951; ENST00000560561; ENST00000560752; ENST00000561195; BC071589; OTTHUMT00000418979; OTTHUMT00000418980; OTTHUMT00000418981; OTTHUMT00000418982; OTTHUMT00000418983; ADNP2.dAug10; CCDS32853.1; hsa_circ_0048029; uc032hie.2; uc060qmd.1; uc060qme.1; uc060qmf.1; uc060qmg.1
TC1800007868.hg.1	YES1	NM_005433; ENST00000314574; ENST00000577611; ENST00000577961; ENST00000581960; ENST00000584307; BC048960; OTTHUMT00000440827; OTTHUMT00000441337; OTTHUMT00000441689; OTTHUMT00000441690; OTTHUMT00000441712; CCDS11824.1; hsa_circ_0046692; hsa_circ_0046693; hsa_circ_0046694; hsa_circ_0046695; hsa_circ_0046696; hsa_circ_0046697; hsa_circ_0046698; hsa_circ_0046699; hsa_circ_0046700; hsa_circ_0046701; hsa_circ_0046702; uc002kky.4; uc002kkz.4; uc060mue.1; uc060mui.1; uc060muj.1; NONHSAT056865; NONHSAT056866
TC1800008230.hg.1		T159581; T159582; T159583; T159584
TC1800008231.hg.1	ESCO1	NM_052911; ENST00000269214; ENST00000383276; ENST00000580101; ENST00000622333; BC089426; OTTHUMT00000443942; OTTHUMT00000443943; OTTHUMT00000443944; CCDS32800.1; hsa_circ_0008520; hsa_circ_0009110; hsa_circ_0047070; hsa_circ_0047071; hsa_circ_0047072; hsa_circ_0047073; hsa_circ_0047074; hsa_circ_0047075; hsa_circ_0047076; hsa_circ_0047077; hsa_circ_0047078; hsa_circ_0047079; hsa_circ_0047080; hsa_circ_0047081; hsa_circ_0047082; uc002kth.2; uc032gzj.2; uc060nud.1; uc060nue.1; chr18_19116002_19120661; chr18_19144163_19148055; NONHSAT058576
TC1800008612.hg.1		T161766
TC1800008650.hg.1	SMAD7	NM_001190821; NM_001190822; NM_001190823; NM_005904; ENST00000262158; ENST00000545051; ENST00000585986; ENST00000586093; ENST00000587336; ENST00000588190; ENST00000589634; ENST00000591805; BC074818; BC074819; OTTHUMT00000255906; OTTHUMT00000448897; OTTHUMT00000448898; OTTHUMT00000448899; OTTHUMT00000448900; OTTHUMT00000448901; OTTHUMT00000449332; OTTHUMT00000449366; uc002ldg.3; CCDS11936.1; CCDS54186.1; CCDS59317.1; SMAD7.dAug10; uc010xde.3; uc021ujr.2; uc060ozx.1; uc060ozy.1; uc060ozz.1; uc060paa.1; uc060pab.1; NONHSAT059204
TC1800008651.hg.1	SMAD7	hsa_circ_0000848
TC1800008729.hg.1		T162404
TC1800008776.hg.1	FECH	NM_000140; NM_001012515; ENST00000262093; ENST00000382873; ENST00000585494; ENST00000585699; ENST00000585747; ENST00000585878; ENST00000591215; ENST00000591977; ENST00000592111; ENST00000592699; BC039841; OTTHUMT00000256098; OTTHUMT00000256099; OTTHUMT00000449860; OTTHUMT00000449861; OTTHUMT00000449862; OTTHUMT00000449863; OTTHUMT00000449864; OTTHUMT00000449865; OTTHUMT00000449866; OTTHUMT00000449867; CCDS11964.1; CCDS32836.1; FECH.kAug10; hsa_circ_0047753; hsa_circ_0047754; hsa_circ_0047755; hsa_circ_0047756; hsa_circ_0047757; uc002lgp.5; uc002lgq.5; uc060pml.1; uc060pmm.1; uc060pmn.1; uc060pmo.1; uc060pmp.1; uc060pmq.1; uc060pmr.1; uc060pms.1; NONHSAT059453; NONHSAT059454; NONHSAT059455
TC1800009113.hg.1	zolaw	zolaw.aAug10-unspliced
TC1800009214.hg.1	NDUFV2	NM_021074; ENST00000318388; ENST00000400033; ENST00000465096; ENST00000474350; ENST00000474740; ENST00000483511; ENST00000497577; ENST00000577703; ENST00000583375; BC001632; BC017487; BC071689; OTTHUMT00000254475; OTTHUMT00000258944; OTTHUMT00000258945; OTTHUMT00000258946; OTTHUMT00000258947; OTTHUMT00000258948; OTTHUMT00000258949; OTTHUMT00000444517; OTTHUMT00000444518; uc002knu.3; CCDS11842.1; hsa_circ_0004428; hsa_circ_0046832; hsa_circ_0046833; hsa_circ_0046834; hsa_circ_0046835; hsa_circ_0046836; hsa_circ_0046837; hsa_circ_0046838; hsa_circ_0046839; uc060nfa.1; uc060nfb.1; uc060nfe.1; uc060nff.1; uc060nfh.1; uc060nfi.1; uc060nfj.1; uc060nfm.1; NONHSAT057202; NONHSAT057204; NONHSAT057205; NONHSAT057208
TC1800009242.hg.1	SERPINB2	NM_001143818; NM_002575; ENST00000299502; ENST00000404622; ENST00000413956; ENST00000443281; ENST00000457692; ENST00000482254; BC012609; OTTHUMT00000134009; OTTHUMT00000258062; OTTHUMT00000258063; OTTHUMT00000258064; OTTHUMT00000268561; CCDS11989.1; hsa_circ_0047908; SERPINB2.gAug10; uc002ljo.4; uc010xeu.3; uc060pwh.1; uc060pwi.1; uc060pwj.1; uc060pwk.1
TC1800009243.hg.1	SERPINB10	NM_005024; ENST00000238508; ENST00000619595; BC096217; BC096218; BC096219; BC096220; OTTHUMT00000134012; CCDS11990.1; hsa_circ_0047909; uc010xev.3; uc010xew.3
TC1800009245.hg.1	SERPINB8	NM_001031848; NM_001276490; NM_002640; NM_198833; ENST00000295211; ENST00000353706; ENST00000397985; ENST00000397988; ENST00000441827; ENST00000448851; ENST00000542677; BC034528; OTTHUMT00000134014; OTTHUMT00000134015; OTTHUMT00000134016; OTTHUMT00000280627; OTTHUMT00000280628; CCDS11991.1; CCDS42442.1; CCDS62460.1; hsa_circ_0047910; uc002ljt.4; uc002lju.4; uc002ljv.4; uc010xex.3; uc060pwq.1; uc060pwr.1; uc060pws.1
TC1900006588.hg.1	GADD45B	NM_015675; ENST00000215631; ENST00000585359; ENST00000586759; ENST00000587345; ENST00000587887; ENST00000592937; ENST00000593043; BC113466; BC117469; OTTHUMT00000451335; OTTHUMT00000451336; OTTHUMT00000451337; OTTHUMT00000451338; OTTHUMT00000451339; OTTHUMT00000451341; OTTHUMT00000451342; CCDS32868.1; GADD45B.gAug10; hsa_circ_0048416; hsa_circ_0048417; hsa_circ_0048418; hsa_circ_0048419; uc002lwb.3; uc060rla.1; uc060rlb.1; uc060rlc.1; uc060rld.1; uc060rle.1; uc060rlf.1; NONHSAT060445; NONHSAT060446
TC1900006620.hg.1	GNA15	NM_002068; ENST00000262958; ENST00000586082; ENST00000592455; BC013585; OTTHUMT00000452320; OTTHUMT00000452513; OTTHUMT00000452514; CCDS12104.1; GNA15.dAug10; hsa_circ_0048452; uc002lxf.3; uc060roo.1; uc060roq.1
TC1900006968.hg.1	C19orf66	NM_001308277; NM_018381; ENST00000253110; ENST00000397881; ENST00000585919; ENST00000586730; ENST00000586889; ENST00000587609; ENST00000587710; ENST00000590378; ENST00000591813; ENST00000592551; ENST00000593131; BC010847; BC026180; BC035817; OTTHUMT00000451128; OTTHUMT00000451129; OTTHUMT00000451130; OTTHUMT00000451131; OTTHUMT00000451132; OTTHUMT00000451133; OTTHUMT00000451134; OTTHUMT00000451135; OTTHUMT00000451136; OTTHUMT00000451137; OTTHUMT00000451138; C19orf66.cAug10; CCDS45957.1; uc002mmt.3; uc002mmu.5; uc002mmv.5; uc002mmw.5; uc060tdg.1; uc060tdh.1; uc060tdi.1; uc060tdj.1; uc060tdl.1; uc060tdm.1; uc060tdn.1; NONHSAT061023; NONHSAT061024
TC1900006985.hg.1	PDE4A	NM_001111307; NM_001111308; NM_001111309; NM_001243121; NM_006202; ENST00000293683; ENST00000344979; ENST00000380702; ENST00000440014; ENST00000586275; ENST00000589073; ENST00000590407; ENST00000591971; ENST00000592685; BC019864; BC038234; OTTHUMT00000451243; OTTHUMT00000451244; OTTHUMT00000451245; OTTHUMT00000451246; OTTHUMT00000451247; OTTHUMT00000451248; OTTHUMT00000451997; OTTHUMT00000451998; OTTHUMT00000451999; CCDS12238.1; CCDS45961.1; CCDS45962.1; CCDS45963.1; CCDS58649.1; hsa_circ_0049260; hsa_circ_0049261; hsa_circ_0049262; hsa_circ_0049263; hsa_circ_0049264; hsa_circ_0049265; PDE4A.bAug10; PDE4A.cAug10; PDE4A.dAug10; PDE4A.fAug10; PDE4A.iAug10; uc002moj.3; uc002mok.3; uc002mol.3; uc002mom.3; uc021uow.2; uc060tik.1; uc060til.1; uc060tim.1; uc060tin.1; NONHSAT061069; TCONS_l2_00012303
TC1900007012.hg.1	LDLR; MIR6886	NM_000527; NM_001195798; NM_001195799; NM_001195800; NM_001195803; NR_106946; ENST00000252444; ENST00000455727; ENST00000535915; ENST00000545707; ENST00000557933; ENST00000557958; ENST00000558013; ENST00000558518; ENST00000558528; ENST00000559340; ENST00000560173; ENST00000560467; ENST00000560502; ENST00000560628; ENST00000619864; BC014514; OTTHUMT00000415969; OTTHUMT00000415970; OTTHUMT00000415972; OTTHUMT00000415973; OTTHUMT00000415974; OTTHUMT00000415976; OTTHUMT00000415991; OTTHUMT00000415992; OTTHUMT00000416141; OTTHUMT00000416142; OTTHUMT00000416143; OTTHUMT00000416148; OTTHUMT00000416149; OTTHUMT00000416156; CCDS12254.1; CCDS56083.1; CCDS56084.1; CCDS56085.1; CCDS58651.1; hsa_circ_0002579; hsa_circ_0003892; hsa_circ_0005360; hsa_circ_0006877; hsa_circ_0049376; hsa_circ_0049377; hsa_circ_0049378; hsa_circ_0049379; hsa_circ_0049380; hsa_circ_0049381; hsa_circ_0049382; hsa_circ_0049383; hsa_circ_0049384; hsa_circ_0049385; hsa_circ_0049386; hsa_circ_0049387; hsa_circ_0049388; hsa_circ_0049389; hsa_circ_0049390; hsa_circ_0049391; hsa_circ_0049392; hsa_circ_0049393; hsa_circ_0049394; hsa_circ_0049395; hsa_circ_0049396; hsa_circ_0049397; hsa_circ_0049398; hsa_circ_0049399; hsa_circ_0049400; LDLR.dAug10; LDLR.fAug10; uc002mqk.5; uc010xlk.3; uc010xll.3; uc010xln.3; uc010xlo.3; uc032hmr.1; uc060toi.1; uc060toj.1; uc060tok.1; uc060tol.1; uc060tom.1; uc060ton.1; uc060too.1; uc060top.1; uc060toq.1; NONHSAT061114; NONHSAT061115; NONHSAT061116; NONHSAT061117; NONHSAT061118; NR_106946.1:1..61:precursor_RNA
TC1900007051.hg.1	ZNF439	NM_152262; ENST00000304030; ENST00000442091; ENST00000455282; ENST00000592495; ENST00000592534; BC032857; OTTHUMT00000344512; OTTHUMT00000344513; OTTHUMT00000344514; OTTHUMT00000460438; OTTHUMT00000460439; CCDS12268.1; uc002msr.4; uc002mss.4; uc060tvv.1; uc060tvw.1; uc060tvx.1; ZNF439.eAug10; NONHSAT061199; NONHSAT061200
TC1900007072.hg.1	CTD-3105H18.5	ENST00000458635; NONHSAT061246; OTTHUMT00000344079
TC1900007085.hg.1	ZNF791	NM_153358; ENST00000343325; ENST00000446165; ENST00000498389; ENST00000597691; ENST00000598225; ENST00000600752; BC106937; BC106938; OTTHUMT00000344140; OTTHUMT00000344141; OTTHUMT00000344142; OTTHUMT00000462691; OTTHUMT00000462692; OTTHUMT00000462693; CCDS12273.1; hsa_circ_0049520; hsa_circ_0049521; uc002mua.3; uc010dyu.2; uc060tzi.1; uc060tzj.1; uc060tzk.1; uc060tzl.1; chr19_12734513_12735524; NONHSAT061260; NONHSAT061261
TC1900007109.hg.1	MIR6515	NR_106770; ENST00000619843; uc032hnl.1; LM611753.1:1..57:precursor_RNA; NR_106770.1:1..57:precursor_RNA
TC1900007309.hg.1	skopee	skopee.aAug10-unspliced
TC1900007358.hg.1	ARRDC2	NM_001025604; NM_001286826; NM_015683; ENST00000222250; ENST00000379656; ENST00000593460; ENST00000593560; ENST00000594411; ENST00000595712; ENST00000596105; ENST00000600788; ENST00000608009; BC022516; OTTHUMT00000466842; OTTHUMT00000466843; OTTHUMT00000466845; OTTHUMT00000466846; OTTHUMT00000466847; OTTHUMT00000471474; OTTHUMT00000471850; OTTHUMT00000471852; OTTHUMT00000471853; uc002nhv.3; ARRDC2.gAug10; CCDS12370.1; CCDS32956.1; hsa_circ_0050060; hsa_circ_0050061; uc002nhu.4; uc060vnv.1; uc060vnw.1; uc060vnx.1; uc060vny.1; uc060vnz.1; uc060voa.1; uc060voc.1; NONHSAT062930; NONHSAT062931
TC1900007363.hg.1	MAST3	NM_015016; ENST00000262811; ENST00000601226; ENST00000608648; ENST00000609076; ENST00000609494; OTTHUMT00000466526; OTTHUMT00000466527; OTTHUMT00000471981; OTTHUMT00000471982; OTTHUMT00000471983; CCDS46014.1; hsa_circ_0050064; hsa_circ_0050065; hsa_circ_0050066; hsa_circ_0050067; hsa_circ_0050068; hsa_circ_0050069; hsa_circ_0050070; hsa_circ_0050071; hsa_circ_0050072; hsa_circ_0050073; hsa_circ_0050074; hsa_circ_0050075; hsa_circ_0050076; uc002nhz.5; uc060voh.1; uc060voi.1; uc060voj.1; uc060vol.1; chr19_18252691_18258434
TC1900007799.hg.1	swawbee	swawbee.aAug10-unspliced
TC1900007809.hg.1	UBA2	NM_005499; ENST00000246548; ENST00000439527; ENST00000586313; ENST00000588585; ENST00000590048; ENST00000591016; ENST00000592672; ENST00000592791; ENST00000592841; ENST00000607361; BC003153; OTTHUMT00000459256; OTTHUMT00000459257; OTTHUMT00000459374; OTTHUMT00000459375; OTTHUMT00000459377; OTTHUMT00000459378; OTTHUMT00000459379; OTTHUMT00000459380; OTTHUMT00000459520; OTTHUMT00000471322; CCDS12439.1; hsa_circ_0004956; hsa_circ_0005325; hsa_circ_0006186; hsa_circ_0006211; hsa_circ_0006987; hsa_circ_0006992; hsa_circ_0008037; hsa_circ_0008813; hsa_circ_0050505; hsa_circ_0050506; hsa_circ_0050507; hsa_circ_0050508; hsa_circ_0050509; hsa_circ_0050510; hsa_circ_0050511; hsa_circ_0050512; hsa_circ_0050513; hsa_circ_0050514; hsa_circ_0050515; hsa_circ_0050516; hsa_circ_0050517; hsa_circ_0050518; hsa_circ_0050519; hsa_circ_0050520; hsa_circ_0050521; hsa_circ_0050522; hsa_circ_0050523; hsa_circ_0050524; hsa_circ_0050525; hsa_circ_0050526; hsa_circ_0050527; hsa_circ_0050528; hsa_circ_0050529; hsa_circ_0050530; hsa_circ_0050531; hsa_circ_0050532; hsa_circ_0050533; hsa_circ_0050534; hsa_circ_0050535; hsa_circ_0050536; hsa_circ_0050537; hsa_circ_0050538; hsa_circ_0050539; hsa_circ_0050540; hsa_circ_0050541; hsa_circ_0050542; hsa_circ_0050543; hsa_circ_0050544; hsa_circ_0050545; hsa_circ_0050546; hsa_circ_0050547; hsa_circ_0050548; hsa_circ_0050549; hsa_circ_0050550; hsa_circ_0050551; hsa_circ_0050552; hsa_circ_0050553; hsa_circ_0050554; hsa_circ_0050555; hsa_circ_0050556; hsa_circ_0050557; hsa_circ_0050558; hsa_circ_0050559; UBA2.eAug10; UBA2.jAug10; UBA2.nAug10; uc002nvk.4; uc002nvl.4; uc010xrx.2; uc060wwd.1; uc060wwe.1; uc060wwf.1; uc060wwg.1; uc060wwh.1; uc060wwi.1; uc060wwj.1; chr19_34921480_34925873; chr19_34942885_34955036; chr19_34957782_34963668; NONHSAT064299; NONHSAT064300
TC1900008085.hg.1	ZNF546	NM_001297763; NM_178544; ENST00000347077; ENST00000593687; ENST00000595225; ENST00000596894; ENST00000597363; ENST00000599504; ENST00000600094; ENST00000601138; ENST00000602253; BC045649; OTTHUMT00000462490; OTTHUMT00000462491; OTTHUMT00000462492; OTTHUMT00000462493; OTTHUMT00000462494; OTTHUMT00000462495; OTTHUMT00000462496; OTTHUMT00000462838; OTTHUMT00000462924; CCDS12548.1; ENST00000593658.1; uc002oms.3; uc002omt.3; uc060yob.1; uc060yod.1; uc060yoe.1; uc060yof.1; uc060yog.1; uc060yoh.1; uc060yoi.1; ZNF546.bAug10; HG510800.1:1..657:ncRNA; NONHSAT066329; NONHSAT066332; NONHSAT066333; NONHSAT066343
TC1900008154.hg.1	AC006129.1	ENST00000599316.1; ENST00000599770.1; OTTHUMT00000462741; OTTHUMT00000462742; uc060zbo.1; uc060zbp.1; ENST00000599316; ENST00000599770; HG510816.2:1..580:ncRNA; HG510817.1:1..594:ncRNA; NONHSAT066460; NONHSAT066461
TC1900008287.hg.1	PVRL2	NM_001042724; NM_002856; ENST00000252483; ENST00000252485; ENST00000585601; ENST00000587386; ENST00000591581; ENST00000592018; BC003091; OTTHUMT00000453230; OTTHUMT00000453231; OTTHUMT00000453232; OTTHUMT00000453233; OTTHUMT00000453234; OTTHUMT00000453235; CCDS12645.1; CCDS42576.1; hsa_circ_0051403; hsa_circ_0051404; hsa_circ_0051405; hsa_circ_0051406; hsa_circ_0051407; hsa_circ_0051408; hsa_circ_0051409; hsa_circ_0051410; hsa_circ_0051411; PVRL2.eAug10; uc002ozv.4; uc002ozw.2; uc060ztw.1; uc060ztx.1; uc060zty.1; uc060zua.1; chr19_45368527_45368917
TC1900008326.hg.1	FOSB	NM_001114171; NM_006732; ENST00000353609; ENST00000417353; ENST00000443841; ENST00000585836; ENST00000586113; ENST00000586615; ENST00000587358; ENST00000589593; ENST00000590335; ENST00000591858; ENST00000592436; ENST00000592811; ENST00000615753; BC036724; BC040197; OTTHUMT00000459559; OTTHUMT00000459560; OTTHUMT00000459561; OTTHUMT00000459562; OTTHUMT00000459563; OTTHUMT00000459564; OTTHUMT00000459566; OTTHUMT00000459568; OTTHUMT00000459569; OTTHUMT00000459570; OTTHUMT00000459571; OTTHUMT00000459572; CCDS12664.1; CCDS46113.1; FOSB.aAug10; FOSB.bAug10; FOSB.gAug10; FOSB.hAug10; uc002pbw.4; uc002pbx.5; uc002pby.5; uc010ekb.2; uc010eke.4; uc010ekf.4; uc010ekg.4; uc032iag.2; uc032iah.2; uc060zys.1; uc060zyt.1; uc060zyu.1; uc060zyv.1; NONHSAT066780; NONHSAT066782
TC1900008419.hg.1	C5AR2	NM_001271749; NM_001271750; NM_018485; ENST00000595464; ENST00000600626; BC067477; BC067478; BC067479; BC067480; CCDS12699.1; ENST00000601565.1; uc002pgk.3; uc010ela.2; NONHSAT066964; OTTHUMT00000466926; OTTHUMT00000466927
TC1900008496.hg.1	PPP1R15A	NM_014330; ENST00000200453; ENST00000600406; BC003067; OTTHUMT00000466226; OTTHUMT00000466230; CCDS12738.1; hsa_circ_0051785; hsa_circ_0051786; uc002pky.5; uc061aww.1
TC1900008522.hg.1	SNRNP70	NM_001301069; NM_003089; ENST00000221448; ENST00000401730; ENST00000544278; ENST00000595231; ENST00000597936; ENST00000598441; ENST00000598984; ENST00000599687; ENST00000601065; ENST00000601411; BC001315; OTTHUMT00000466264; OTTHUMT00000466265; OTTHUMT00000466266; OTTHUMT00000466267; OTTHUMT00000466268; OTTHUMT00000466269; OTTHUMT00000466270; OTTHUMT00000466271; OTTHUMT00000466272; OTTHUMT00000466273; CCDS12756.1; CCDS74417.1; hsa_circ_0051847; hsa_circ_0051848; hsa_circ_0051849; hsa_circ_0051850; SNRNP70.iAug10; uc002pmk.4; uc061aze.1; uc061azf.1; uc061azg.1; uc061azh.1; uc061azi.1; uc061azj.1; uc061azk.1; uc061azl.1; uc061azm.1; NONHSAT067151; NONHSAT067152; NONHSAT067153; NONHSAT067154; NONHSAT067155; NONHSAT067156
TC1900008547.hg.1	PRR12	NM_020719; ENST00000418929; ENST00000593853; ENST00000615927; OTTHUMT00000465915; OTTHUMT00000465924; CCDS46143.1; hsa_circ_0006699; hsa_circ_0051922; uc002poo.5; uc061bge.1; uc061bgf.1; chr19_50117789_50119476; NONHSAT067222
TC1900008687.hg.1	RPL37P23	OTTHUMT00000350417; ENST00000492641; NONHSAT067520
TC1900008755.hg.1	ZNF331	NM_001079906; NM_001079907; NM_001253798; NM_001253799; NM_001253800; NM_001253801; NM_018555; ENST00000253144; ENST00000411977; ENST00000449416; ENST00000502248; ENST00000502616; ENST00000504033; ENST00000504493; ENST00000504940; ENST00000505426; ENST00000505949; ENST00000509047; ENST00000509069; ENST00000509585; ENST00000511154; ENST00000511567; ENST00000511593; ENST00000512387; ENST00000513265; ENST00000513929; ENST00000513999; ENST00000514022; ENST00000514374; BC009433; OTTHUMT00000371359; OTTHUMT00000371360; OTTHUMT00000371361; OTTHUMT00000371362; OTTHUMT00000371363; OTTHUMT00000371364; OTTHUMT00000371365; OTTHUMT00000371366; OTTHUMT00000371367; OTTHUMT00000371369; OTTHUMT00000371370; OTTHUMT00000371371; OTTHUMT00000371372; OTTHUMT00000371373; OTTHUMT00000371374; OTTHUMT00000371375; OTTHUMT00000371376; OTTHUMT00000371377; OTTHUMT00000371378; OTTHUMT00000371379; OTTHUMT00000467325; CCDS33102.1; hsa_circ_0052124; hsa_circ_0052125; uc002qbx.2; uc002qbz.2; uc002qca.2; uc002qcb.2; uc002qcc.2; uc010eqr.2; uc061ckc.1; uc061ckd.1; uc061cke.1; uc061ckf.1; uc061ckg.1; uc061ckh.1; uc061cki.1; uc061ckj.1; uc061ckk.1; uc061ckl.1; uc061ckm.1; uc061ckn.1; uc061cko.1; uc061ckp.1; uc061ckq.1; uc061ckr.1; ZNF331.cAug10; ZNF331.dAug10; ZNF331.oAug10; ZNF331.qAug10; ZNF331.vcAug10; NONHSAT067690; NONHSAT067691; NONHSAT067692; NONHSAT067693; NONHSAT067694
TC1900008758.hg.1	nuneru	nuneru.aAug10-unspliced
TC1900008760.hg.1		T180505
TC1900008881.hg.1	FCAR	ENST00000345937; ENST00000353758; ENST00000355524; ENST00000359272; ENST00000391723; ENST00000391724; ENST00000391725; ENST00000391726; ENST00000469767; ENST00000471750; ENST00000472634; ENST00000482092; ENST00000488066; BC027953; OTTHUMT00000141243; OTTHUMT00000141244; OTTHUMT00000141245; OTTHUMT00000141246; OTTHUMT00000141247; OTTHUMT00000141248; OTTHUMT00000141249; OTTHUMT00000141250; OTTHUMT00000141251; OTTHUMT00000141252; OTTHUMT00000141253; OTTHUMT00000141254; OTTHUMT00000141255; NM_002000_4; NM_133269_2; NM_133271_3; NM_133272_8; NM_133273_9; NM_133274_8; NM_133277_3; NM_133278_2; CCDS12907.1; CCDS12908.1; CCDS12909.1; CCDS12910.1; CCDS42622.1; CCDS42623.1; CCDS42624.1; CCDS42625.1; ENST00000594721.1; FCAR.hAug10; OTTHUMT00000464703; uc002qhq.4; uc002qhr.3; uc002qhu.3; uc002qhv.3; uc002qhw.3; uc002qhx.3; uc002qhy.3; uc002qhz.3; uc002qia.3; uc061cto.1; uc061ctp.1; uc061ctq.1; uc061ctr.1; uc061cts.1; ENST00000594721; HG511027.1:1..748:ncRNA; NONHSAT067953; NONHSAT067954
TC1900009115.hg.1	MED16	NM_005481; ENST00000269814; ENST00000312090; ENST00000325464; ENST00000395808; ENST00000586017; ENST00000586342; ENST00000589119; ENST00000592373; ENST00000592943; ENST00000606248; ENST00000606828; ENST00000607471; ENST00000616387; ENST00000617672; ENST00000621073; BC004554; BC011841; BC017282; OTTHUMT00000457893; OTTHUMT00000457894; OTTHUMT00000457902; OTTHUMT00000457903; OTTHUMT00000457904; OTTHUMT00000457910; OTTHUMT00000457911; OTTHUMT00000471274; OTTHUMT00000471275; OTTHUMT00000474248; OTTHUMT00000474494; CCDS12047.1; hsa_circ_0048111; hsa_circ_0048112; hsa_circ_0048113; MED16.gAug10; MED16.hAug10; uc002lqd.2; uc002lqe.4; uc021umc.2; uc060qrp.1; uc060qrq.1; uc060qrr.1; uc060qrs.1; uc060qrt.1; uc060qru.1; uc060qrv.1; uc060qrw.1; uc060qrx.1; uc060qry.1; uc060qrz.1; uc060qsa.1; chr19_879936_881714; NONHSAT060185; NONHSAT060186; NONHSAT060188; NONHSAT060189; NONHSAT060190; NONHSAT060197
TC1900009116.hg.1	R3HDM4	NM_138774; ENST00000361574; ENST00000586080; ENST00000587975; ENST00000589428; ENST00000589445; ENST00000590454; ENST00000591829; ENST00000626716; OTTHUMT00000458209; OTTHUMT00000458210; OTTHUMT00000458211; OTTHUMT00000458212; OTTHUMT00000458213; OTTHUMT00000458216; OTTHUMT00000474217; C19orf22.aAug10; CCDS12048.1; hsa_circ_0048114; uc002lqg.3; uc060qsb.1; uc060qsc.1; uc060qsd.1; uc060qse.1; uc060qsf.1; uc060qsg.1; uc060qsh.1; NONHSAT060198
TC1900009140.hg.1		lnc-C19orf26-2:1
TC1900009152.hg.1		AC005329.1:6971..7043:rfam
TC1900009217.hg.1	PLEKHJ1; MIR6789	NM_001300836; NM_018049; NR_106847; ENST00000326631; ENST00000585423; ENST00000586497; ENST00000586608; ENST00000587394; ENST00000587962; ENST00000588356; ENST00000588450; ENST00000588545; ENST00000588633; ENST00000589097; ENST00000589791; ENST00000591099; ENST00000619892; BC003084; BC008966; OTTHUMT00000451252; OTTHUMT00000451254; OTTHUMT00000451255; OTTHUMT00000451256; OTTHUMT00000451257; OTTHUMT00000451259; OTTHUMT00000451260; OTTHUMT00000451261; OTTHUMT00000451262; OTTHUMT00000451263; OTTHUMT00000451264; OTTHUMT00000473232; CCDS12083.1; CCDS74251.1; hsa_circ_0048392; hsa_circ_0048393; hsa_circ_0048394; hsa_circ_0048395; PLEKHJ1.iAug10; PLEKHJ1.kAug10; uc002lvf.2; uc031rix.2; uc032hji.1; uc060riu.1; uc060riv.1; uc060riw.1; uc060rix.1; uc060riy.1; uc060riz.1; uc060rja.1; uc060rjb.1; uc060rjc.1; uc060rjd.1; uc060rje.1; NONHSAT060416; NONHSAT060417; NR_106847.1:1..98:precursor_RNA
TC1900009346.hg.1	UBXN6	NM_001171091; NM_025241; ENST00000301281; ENST00000394765; ENST00000587009; ENST00000587324; ENST00000588238; ENST00000590466; ENST00000591919; ENST00000592358; ENST00000592515; ENST00000593024; BC008288; OTTHUMT00000458446; OTTHUMT00000458447; OTTHUMT00000458448; OTTHUMT00000458449; OTTHUMT00000458450; OTTHUMT00000458635; OTTHUMT00000458636; OTTHUMT00000458637; OTTHUMT00000458638; OTTHUMT00000459331; CCDS12129.1; CCDS54201.1; hsa_circ_0048615; hsa_circ_0048616; hsa_circ_0048617; hsa_circ_0048618; hsa_circ_0048619; hsa_circ_0048620; hsa_circ_0048621; hsa_circ_0048622; hsa_circ_0048623; hsa_circ_0048624; hsa_circ_0048625; UBXN6.cAug10; UBXN6.dAug10-unspliced; uc002mam.3; uc002man.3; uc060rwx.1; uc060rwy.1; uc060rwz.1; uc060rxa.1; uc060rxb.1; uc060rxd.1; uc060rxe.1; uc060rxf.1; chr19_4446940_4447546; NONHSAT060607; NONHSAT060608; NONHSAT060611; NONHSAT060612
TC1900009352.hg.1	SEMA6B	NM_032108; ENST00000586582; ENST00000586965; ENST00000589889; BC142617; OTTHUMT00000458656; OTTHUMT00000458660; OTTHUMT00000458935; CCDS12131.1; hsa_circ_0048635; hsa_circ_0048636; hsa_circ_0048637; hsa_circ_0048638; hsa_circ_0048639; hsa_circ_0048640; hsa_circ_0048641; hsa_circ_0048642; hsa_circ_0048643; hsa_circ_0048644; hsa_circ_0048645; hsa_circ_0048646; hsa_circ_0048647; hsa_circ_0048648; hsa_circ_0048649; hsa_circ_0048650; uc010dud.3; uc060rxz.1; uc060rya.1; NONHSAT060624
TC1900009371.hg.1	ARRDC5	NM_001080523; ENST00000381781; OTTHUMT00000450443; uc002mbm.3; ARRDC5.aAug10; CCDS45929.1
TC1900009429.hg.1	KHSRP; MIR3940	NM_003685; NR_037505; ENST00000398148; ENST00000579148; ENST00000594496; ENST00000594745; ENST00000595112; ENST00000595223; ENST00000595258; ENST00000595548; ENST00000597656; ENST00000597704; ENST00000599395; ENST00000599642; ENST00000600480; ENST00000619396; BC085004; OTTHUMT00000453305; OTTHUMT00000453306; OTTHUMT00000453307; OTTHUMT00000453308; OTTHUMT00000453309; OTTHUMT00000453310; OTTHUMT00000453311; OTTHUMT00000453312; OTTHUMT00000453313; OTTHUMT00000453314; OTTHUMT00000453315; OTTHUMT00000453316; uc021unp.1; CCDS45936.1; hsa_circ_0048836; hsa_circ_0048837; hsa_circ_0048838; hsa_circ_0048839; hsa_circ_0048840; hsa_circ_0048841; KHSRP.eAug10; KHSRP.jAug10; uc002mer.5; uc060shz.1; uc060sia.1; uc060sib.1; uc060sic.1; uc060sid.1; uc060sie.1; uc060sif.1; uc060sig.1; uc060sih.1; uc060sii.1; uc060sij.1; uc060sik.1; LM611266.1:1..102:precursor_RNA; NONHSAT060758; NONHSAT060759; NONHSAT060760; NONHSAT060761; NR_037505.1:1..102:precursor_RNA
TC1900009546.hg.1	PRAM1	NM_032152; ENST00000423345; ENST00000594696; ENST00000599698; ENST00000600262; BC028012; OTTHUMT00000397039; OTTHUMT00000397040; OTTHUMT00000460326; OTTHUMT00000460327; CCDS45954.2; PRAM1.eAug10; uc002mkd.4; uc060svw.1; uc060svx.1; uc060svy.1
TC1900009683.hg.1		T168675
TC1900009766.hg.1	TRMT1	NM_001136035; NM_001142554; NM_017722; ENST00000221504; ENST00000357720; ENST00000437766; ENST00000585435; ENST00000585622; ENST00000586224; ENST00000586830; ENST00000587487; ENST00000587633; ENST00000588229; ENST00000588511; ENST00000588746; ENST00000588813; ENST00000590812; ENST00000591425; ENST00000591717; ENST00000592062; ENST00000592606; ENST00000592729; ENST00000592814; ENST00000592892; ENST00000593157; ENST00000593257; BC002492; BC018302; BC040126; OTTHUMT00000452778; OTTHUMT00000452779; OTTHUMT00000452780; OTTHUMT00000452781; OTTHUMT00000452810; OTTHUMT00000452811; OTTHUMT00000452812; OTTHUMT00000452813; OTTHUMT00000452814; OTTHUMT00000452815; OTTHUMT00000452816; OTTHUMT00000452817; OTTHUMT00000452818; OTTHUMT00000452819; OTTHUMT00000452820; OTTHUMT00000452821; OTTHUMT00000452822; OTTHUMT00000452823; OTTHUMT00000452824; OTTHUMT00000452825; OTTHUMT00000452826; CCDS12293.1; CCDS45997.1; hsa_circ_0049661; hsa_circ_0049662; hsa_circ_0049663; hsa_circ_0049664; hsa_circ_0049665; TRMT1.bAug10; TRMT1.qAug10; uc002mwj.3; uc002mwk.3; uc002mwl.4; uc060ugx.1; uc060ugy.1; uc060ugz.1; uc060uha.1; uc060uhb.1; uc060uhc.1; uc060uhd.1; uc060uhe.1; uc060uhf.1; uc060uhg.1; uc060uhh.1; uc060uhi.1; uc060uhj.1; uc060uhk.1; uc060uhl.1; uc060uhm.1; uc060uhn.1; uc060uho.1; uc060uhp.1; uc060uhq.1; NONHSAT061329; NONHSAT061330; NONHSAT061331
TC1900009824.hg.1	DNAJB1	NM_001300914; NM_006145; ENST00000254322; ENST00000396969; ENST00000594099; ENST00000595139; ENST00000595992; ENST00000596075; ENST00000596853; ENST00000598235; ENST00000598692; ENST00000601087; ENST00000601533; BC002352; BC019827; OTTHUMT00000465987; OTTHUMT00000465989; OTTHUMT00000465990; OTTHUMT00000465991; OTTHUMT00000465992; OTTHUMT00000465993; OTTHUMT00000465994; OTTHUMT00000465995; OTTHUMT00000465996; OTTHUMT00000465997; OTTHUMT00000465998; CCDS12312.1; CCDS74295.1; hsa_circ_0049761; hsa_circ_0049762; hsa_circ_0049763; hsa_circ_0049764; uc002myz.2; uc010xnr.2; uc060uoy.1; uc060uoz.1; uc060upa.1; uc060upb.1; uc060upc.1; uc060upd.1; uc060upe.1; uc060upf.1; uc060uph.1; NONHSAT061422
TC1900010009.hg.1	JUND	NM_001286968; NM_005354; ENST00000252818; ENST00000600972; OTTHUMT00000466318; OTTHUMT00000466319; CCDS32959.1; uc002nip.4; uc060vps.1
TC1900010050.hg.1	SUGP1	NM_172231; ENST00000247001; ENST00000535070; ENST00000585444; ENST00000585763; ENST00000586387; ENST00000587119; ENST00000587716; ENST00000588580; ENST00000588731; ENST00000589144; ENST00000590439; ENST00000591007; ENST00000591350; ENST00000592188; ENST00000606725; BC142988; OTTHUMT00000460125; OTTHUMT00000460126; OTTHUMT00000460127; OTTHUMT00000460128; OTTHUMT00000460129; OTTHUMT00000460130; OTTHUMT00000460131; OTTHUMT00000460132; OTTHUMT00000460134; OTTHUMT00000460136; OTTHUMT00000460137; OTTHUMT00000471395; OTTHUMT00000471397; OTTHUMT00000471565; OTTHUMT00000471567; CCDS12399.1; hsa_circ_0004066; hsa_circ_0050216; hsa_circ_0050217; hsa_circ_0050218; hsa_circ_0050219; hsa_circ_0050220; hsa_circ_0050221; hsa_circ_0050222; SF4.cAug10; SF4.lAug10; SF4.mAug10; SF4.qAug10; uc002nmf.4; uc002nmh.4; uc060vze.1; uc060vzf.1; uc060vzg.1; uc060vzh.1; uc060vzi.1; uc060vzj.1; uc060vzk.1; uc060vzl.1; uc060vzm.1; uc060vzn.1; uc060vzo.1; uc060vzp.1; uc060vzq.1; chr19_19407797_19408153; NONHSAT063040
TC1900010361.hg.1	SNORA68	uc060wru.1; ENST00000364518; NONHSAT064207
TC1900010502.hg.1	NFKBID	NM_139239; ENST00000396901; ENST00000585544; ENST00000585925; ENST00000586361; ENST00000588039; ENST00000588497; ENST00000590094; ENST00000590828; ENST00000591730; ENST00000606253; BC119646; BC119647; OTTHUMT00000452926; OTTHUMT00000452927; OTTHUMT00000457383; OTTHUMT00000457385; OTTHUMT00000457386; OTTHUMT00000457387; OTTHUMT00000457388; OTTHUMT00000457389; OTTHUMT00000457390; OTTHUMT00000471342; uc002oci.1; ENST00000624076; CCDS42552.1; hsa_circ_0050666; hsa_circ_0050667; NFKBID.bAug10; NFKBID.cAug10; OTTHUMT00000457392; uc060xkj.1; uc060xkk.1; uc060xkl.1; uc060xkm.1; uc060xkn.1; uc060xko.1; uc060xkp.1; uc060xkq.1; uc060xkr.1; uc060xks.1; NONHSAT065934; NONHSAT065935; NONHSAT065936; NONHSAT065937
TC1900010706.hg.1	SERTAD1	NM_013376; ENST00000357949; BC002670; OTTHUMT00000462571; CCDS12557.1; hsa_circ_0051090; hsa_circ_0051091; uc002ont.6
TC1900010708.hg.1	BLVRB	NM_000713; ENST00000263368; ENST00000595483; ENST00000597870; ENST00000601346; BC109371; OTTHUMT00000462562; OTTHUMT00000462563; OTTHUMT00000462564; OTTHUMT00000462570; CCDS33029.1; hsa_circ_0000935; hsa_circ_0003061; hsa_circ_0051092; hsa_circ_0051093; uc002onw.3; uc060ysl.1; uc060ysm.1; uc060ysn.1
TC1900010755.hg.1		T175957
TC1900010789.hg.1	POU2F2	NM_001207025; NM_001207026; NM_001247994; NM_002698; ENST00000342301; ENST00000389341; ENST00000524801; ENST00000526816; ENST00000526831; ENST00000528894; ENST00000529067; ENST00000529952; ENST00000530982; ENST00000531773; ENST00000532176; ENST00000533548; ENST00000534559; ENST00000558596; ENST00000560398; ENST00000560558; ENST00000560804; ENST00000598842; ENST00000625670; BC006101; OTTHUMT00000387327; OTTHUMT00000387328; OTTHUMT00000387329; OTTHUMT00000387330; OTTHUMT00000387331; OTTHUMT00000387332; OTTHUMT00000387333; OTTHUMT00000387334; OTTHUMT00000387335; OTTHUMT00000387337; OTTHUMT00000387338; OTTHUMT00000387339; OTTHUMT00000416113; OTTHUMT00000416114; OTTHUMT00000416115; OTTHUMT00000416144; OTTHUMT00000416145; OTTHUMT00000463487; CCDS33035.1; CCDS56094.1; CCDS56095.1; CCDS58665.1; hsa_circ_0051264; hsa_circ_0051265; hsa_circ_0051266; hsa_circ_0051267; uc002osn.4; uc002osp.4; uc002osq.4; uc002osr.3; uc060zez.1; uc060zfa.1; uc060zfb.1; uc060zfc.1; uc060zfd.1; uc060zfe.1; uc060zff.1; uc060zfg.1; uc060zfh.1; uc060zfi.1; uc060zfj.1; uc060zfk.1; uc060zfl.1; uc060zfm.1; uc060zfn.1; NONHSAT066516; NONHSAT066517; NONHSAT066518
TC1900010847.hg.1	LYPD3	NM_014400; ENST00000244333; ENST00000594326; ENST00000595970; ENST00000597741; BC039167; OTTHUMT00000463177; OTTHUMT00000463179; OTTHUMT00000463180; OTTHUMT00000463181; CCDS12620.1; hsa_circ_0051327; uc002owl.2; uc060zle.1; uc060zlf.1; uc060zlg.1
TC1900010856.hg.1	PLAUR	NM_001005376; NM_001005377; NM_001301037; NM_002659; ENST00000221264; ENST00000339082; ENST00000340093; ENST00000593396; ENST00000593447; ENST00000593714; ENST00000593939; ENST00000594364; ENST00000595038; ENST00000597107; ENST00000598875; ENST00000599546; ENST00000599892; ENST00000601723; ENST00000601876; ENST00000602141; BC002788; OTTHUMT00000463568; OTTHUMT00000463569; OTTHUMT00000463570; OTTHUMT00000463571; OTTHUMT00000463572; OTTHUMT00000463573; OTTHUMT00000463574; OTTHUMT00000463575; OTTHUMT00000463576; OTTHUMT00000463577; OTTHUMT00000463578; OTTHUMT00000463579; OTTHUMT00000463580; OTTHUMT00000463581; OTTHUMT00000463582; OTTHUMT00000463583; CCDS12628.1; CCDS33041.1; CCDS33042.1; CCDS74386.1; hsa_circ_0003090; hsa_circ_0051350; hsa_circ_0051351; hsa_circ_0051352; hsa_circ_0051353; hsa_circ_0051354; hsa_circ_0051355; hsa_circ_0051356; hsa_circ_0051357; hsa_circ_0051358; PLAUR.eAug10; PLAUR.nAug10; uc002oxd.3; uc002oxf.3; uc002oxg.3; uc060zms.1; uc060zmt.1; uc060zmu.1; uc060zmv.1; uc060zmw.1; uc060zmx.1; uc060zmy.1; uc060zmz.1; uc060zna.1; uc060znb.1; uc060znd.1; uc060zne.1; uc060znf.1; NONHSAT066616
TC1900010857.hg.1	RN7SL368P	ENST00000473384; uc060znc.1; NONHSAT066617
TC1900011014.hg.1	ZC3H4	NM_015168; ENST00000253048; ENST00000594019; ENST00000595341; ENST00000597069; ENST00000601973; OTTHUMT00000466667; OTTHUMT00000466668; OTTHUMT00000466669; OTTHUMT00000466670; OTTHUMT00000466671; CCDS42582.1; hsa_circ_0008162; hsa_circ_0051648; hsa_circ_0051649; hsa_circ_0051650; hsa_circ_0051651; hsa_circ_0051652; hsa_circ_0051653; hsa_circ_0051654; hsa_circ_0051655; hsa_circ_0051656; hsa_circ_0051657; hsa_circ_0051658; hsa_circ_0092316; uc002pga.5; uc002pgb.3; uc061aki.1; uc061akj.1; uc061akk.1; ZC3H4.fAug10; chr19_47584769_47585552; NONHSAT066951
TC1900011445.hg.1	PPP1R12C	NM_001271618; NM_017607; ENST00000263433; ENST00000435544; ENST00000586197; ENST00000586992; ENST00000588277; ENST00000590268; ENST00000591938; ENST00000592754; ENST00000592993; OTTHUMT00000451813; OTTHUMT00000451814; OTTHUMT00000451815; OTTHUMT00000451816; OTTHUMT00000451817; OTTHUMT00000451818; OTTHUMT00000451819; OTTHUMT00000451820; OTTHUMT00000451821; CCDS12916.1; hsa_circ_0000958; hsa_circ_0052176; hsa_circ_0052177; hsa_circ_0052178; hsa_circ_0052179; hsa_circ_0052180; hsa_circ_0052181; hsa_circ_0052182; hsa_circ_0052183; hsa_circ_0052184; hsa_circ_0052185; hsa_circ_0052186; hsa_circ_0052187; hsa_circ_0052188; uc002qix.5; uc010yfs.3; uc061cwg.1; uc061cwh.1; uc061cwi.1; uc061cwj.1; uc061cwk.1; uc061cwl.1; uc061cwm.1; NONHSAT067988; NONHSAT067989; NONHSAT067990; NONHSAT067991; NONHSAT067992; NONHSAT067993
TC1900011650.hg.1	ARHGEF18	NM_001130955; NM_015318; ENST00000319670; ENST00000359920; ENST00000594665; ENST00000595600; ENST00000599752; OTTHUMT00000436339; OTTHUMT00000436340; OTTHUMT00000436341; OTTHUMT00000458961; OTTHUMT00000458962; CCDS12177.1; CCDS45946.1; hsa_circ_0005800; hsa_circ_0048969; hsa_circ_0048970; hsa_circ_0048971; hsa_circ_0048972; hsa_circ_0048973; hsa_circ_0048974; uc002mgh.4; uc002mgi.4; uc060snc.1; uc060snd.1; uc060sne.1
TC1900011657.hg.1	MCEMP1	NM_174918; ENST00000333598; ENST00000597445; ENST00000598851; BC104796; BC104798; CCDS12183.1; uc002mhh.2; uc060sqf.1; uc060sqg.1; NONHSAT060833; OTTHUMT00000461248; OTTHUMT00000461249; OTTHUMT00000461733
TC1900011770.hg.1	C5AR1	NM_001736; ENST00000355085; BC008982; OTTHUMT00000466925; CCDS33063.1; uc002pgj.2; NONHSAT066963
TC1900011896.hg.1	MIR24-2	NR_029497; ENST00000386972; NR_036515; ENST00000587762; ENST00000386972.1; ENST00000587762.1; OTTHUMT00000457941; uc060uju.1; uc060ujv.1; HG510385.1:1..1774:ncRNA; LM608170.1:1..73:precursor_RNA; NONHSAT061356; NONHSAT061357; NR_029497.1:1..73:precursor_RNA; NR_036515.1:1..1774:ncRNA
TC1900011902.hg.1	SMIM7; MED26	NM_001300925; NM_004831; NM_024104; ENST00000263390; ENST00000358726; ENST00000397349; ENST00000461364; ENST00000461488; ENST00000463051; ENST00000465250; ENST00000481671; ENST00000487416; ENST00000487803; ENST00000593404; ENST00000593409; ENST00000594507; ENST00000594662; ENST00000597244; ENST00000597711; ENST00000597781; ENST00000598278; ENST00000598492; ENST00000598608; ENST00000599310; ENST00000599872; ENST00000600060; ENST00000600740; ENST00000601478; ENST00000602194; ENST00000611692; ENST00000627144; BC110430; OTTHUMT00000313801; OTTHUMT00000313802; OTTHUMT00000313803; OTTHUMT00000313804; OTTHUMT00000313805; OTTHUMT00000313806; OTTHUMT00000313807; OTTHUMT00000313808; OTTHUMT00000313809; OTTHUMT00000461177; OTTHUMT00000461178; OTTHUMT00000461180; OTTHUMT00000461181; OTTHUMT00000461182; OTTHUMT00000461183; OTTHUMT00000462799; OTTHUMT00000462800; OTTHUMT00000462801; OTTHUMT00000462802; OTTHUMT00000462804; OTTHUMT00000462805; OTTHUMT00000462806; OTTHUMT00000462807; OTTHUMT00000462808; OTTHUMT00000462809; OTTHUMT00000462810; C19orf42.aAug10; C19orf42.kAug10; C19orf42.qAug10; C19orf42.rAug10; CCDS12347.1; CCDS12348.2; CCDS74307.1; ENST00000593779.1; hsa_circ_0002460; hsa_circ_0008262; hsa_circ_0049895; MED26_.jAug10; MED26_.vdAug10; OTTHUMT00000461184; uc002nen.2; uc002ner.4; uc060vae.1; uc060vaf.1; uc060vag.1; uc060vah.1; uc060vai.1; uc060vaj.1; uc060vak.1; uc060val.1; uc060vam.1; uc060van.1; uc060vao.1; uc060vap.1; uc060vaq.1; uc060var.1; uc060vaw.1; uc060vax.1; uc060vaz.1; uc060vba.1; uc060vbb.1; uc060vbc.1; uc060vbf.1; uc060vbg.1; uc060vbh.1; uc060vbi.1; uc060vbj.1; uc060vbk.1; uc060vbl.1; uc060vbm.1; uc060vbn.1; uc060vbo.1; uc060vbp.1; uc060vbq.1; uc060vbr.1; uc060vbs.1; ENST00000593459; ENST00000593779; ENST00000593962; ENST00000593991; ENST00000594509; ENST00000595505; ENST00000600705; ENST00000601636; HG510418.1:1..1081:ncRNA; NONHSAT062799; NONHSAT062802; NONHSAT062806; NONHSAT062811; NONHSAT062812; NONHSAT062813; NONHSAT062814; NONHSAT062815; OTTHUMT00000462790; OTTHUMT00000462791; OTTHUMT00000462792; OTTHUMT00000462793; OTTHUMT00000462794; OTTHUMT00000462795; OTTHUMT00000462796
TC1900011938.hg.1	ZNF573	NM_001172689; NM_001172690; NM_001172691; NM_001172692; NM_152360; ENST00000339503; ENST00000357309; ENST00000378445; ENST00000489148; ENST00000494605; ENST00000536220; ENST00000585724; ENST00000586155; ENST00000588218; ENST00000589632; ENST00000590414; ENST00000590674; ENST00000591516; BC042170; BC064962; OTTHUMT00000109612; OTTHUMT00000109613; OTTHUMT00000109614; OTTHUMT00000459772; OTTHUMT00000459773; OTTHUMT00000459774; OTTHUMT00000459775; OTTHUMT00000459776; OTTHUMT00000459777; OTTHUMT00000459778; uc002ohe.3; uc021utv.1; CCDS12508.1; CCDS54260.1; CCDS59381.1; hsa_circ_0000931; hsa_circ_0050789; hsa_circ_0050790; uc060xxd.1; uc060xxe.1; uc060xxf.1; uc060xxg.1; uc060xxh.1; uc060xxi.1; uc060xxj.1; uc060xxk.1; uc060xxl.1; uc060xxm.1; uc060xxn.1; ZNF573.hAug10; NONHSAT066156
TC2000006559.hg.1	CDC25B	NM_001287516; NM_001287517; NM_001287518; NM_001287519; NM_001287520; NM_001287522; NM_001287524; NM_004358; NM_021872; NM_021873; ENST00000245960; ENST00000340833; ENST00000344256; ENST00000379598; ENST00000439880; ENST00000467519; ENST00000468979; ENST00000480816; ENST00000495915; BC006395; BC009953; BC051711; OTTHUMT00000077776; OTTHUMT00000077777; OTTHUMT00000077778; OTTHUMT00000077779; OTTHUMT00000077780; OTTHUMT00000077781; OTTHUMT00000077782; CCDS13065.1; CCDS13066.1; CCDS13067.1; CCDS74700.1; CCDS74701.1; hsa_circ_0059324; hsa_circ_0059325; hsa_circ_0059326; hsa_circ_0059327; hsa_circ_0059328; hsa_circ_0059329; hsa_circ_0059330; uc002wjn.5; uc002wjo.5; uc002wjp.5; uc010zqk.3; uc010zqm.3; uc061vdy.1; uc061vdz.1; uc061vea.1; uc061veb.1; NONHSAT078247
TC2000006576.hg.1	PRNP	NM_000311; NM_001080121; NM_001080122; NM_001080123; NM_001271561; NM_183079; ENST00000379440; ENST00000424424; ENST00000430350; ENST00000457586; BC012844; BC022532; OTTHUMT00000077819; OTTHUMT00000077820; OTTHUMT00000077821; OTTHUMT00000253008; CCDS13080.1; hsa_circ_0059349; hsa_circ_0059350; hsa_circ_0059351; hsa_circ_0059352; uc002wkx.4; uc021wae.3; uc061vez.1; uc061vfa.1; NONHSAT078283
TC2000006620.hg.1	morvor	morvor.aAug10-unspliced
TC2000006946.hg.1		NONHSAT079028
TC2000006951.hg.1	RP4-737E23.5	ENST00000623468; OTTHUMT00000430537; uc061vuy.1; NONHSAT079037
TC2000006956.hg.1	NXT1	NM_013248; ENST00000254998; BC000759; BC002687; BC003029; BC003410; OTTHUMT00000078313; CCDS13150.1; hsa_circ_0059610; hsa_circ_0059611; uc002wsx.2
TC2000006957.hg.1	GZF1	NM_022482; ENST00000338121; ENST00000377051; ENST00000424216; ENST00000461789; ENST00000477239; OTTHUMT00000078331; OTTHUMT00000078332; OTTHUMT00000078333; OTTHUMT00000078334; CCDS13151.1; uc002wsy.4; uc002wsz.4; uc061vvg.1; uc061vvh.1; uc061vvi.1
TC2000007336.hg.1	PPP1R16B	NM_001172735; NM_015568; ENST00000299824; ENST00000373331; ENST00000463749; ENST00000468265; BC131801; BC152467; OTTHUMT00000079220; OTTHUMT00000079221; OTTHUMT00000079222; OTTHUMT00000276802; uc002xje.3; CCDS13309.1; CCDS54462.1; hsa_circ_0001156; hsa_circ_0060349; hsa_circ_0060350; hsa_circ_0060351; hsa_circ_0060352; hsa_circ_0060353; hsa_circ_0060354; hsa_circ_0060355; hsa_circ_0060356; hsa_circ_0060357; hsa_circ_0060358; hsa_circ_0060359; hsa_circ_0060360; PPP1R16B.aAug10; PPP1R16B.hAug10; uc010ggc.4; uc061wze.1; uc061wzf.1; NONHSAT079705
TC2000007381.hg.1		NONHSAT079756
TC2000007476.hg.1	STK4	NM_006282; ENST00000372801; ENST00000372806; ENST00000474717; ENST00000480745; ENST00000487587; ENST00000488618; ENST00000499879; BC093768; OTTHUMT00000080399; OTTHUMT00000080401; OTTHUMT00000107189; OTTHUMT00000107190; OTTHUMT00000107191; OTTHUMT00000127823; CCDS13341.1; hsa_circ_0002517; hsa_circ_0005573; hsa_circ_0060521; hsa_circ_0060522; hsa_circ_0060523; hsa_circ_0060524; hsa_circ_0060525; hsa_circ_0060526; hsa_circ_0060527; hsa_circ_0060528; hsa_circ_0060529; hsa_circ_0060530; uc002xnb.4; uc010ggx.4; uc010ggy.4; uc061xgw.1; uc061xgx.1; uc061xgy.1; uc061xgz.1; chr20_43600718_43625947; chr20_43607083_43625947; lnc-STK4-1:1; NONHSAT079927; NONHSAT079928; NONHSAT079929; NONHSAT079930
TC2000007670.hg.1	SNAI1	NM_005985; ENST00000244050; BC012910; OTTHUMT00000080350; CCDS13423.1; uc002xuz.4
TC2000007817.hg.1	FAM210B	NM_080821; ENST00000371384; ENST00000437418; BC017725; OTTHUMT00000079800; OTTHUMT00000079801; C20orf108.bAug10; CCDS13450.1; hsa_circ_0060945; uc002xxc.4; uc061xwb.1; NONHSAT080448
TC2000007859.hg.1	RBM38	NM_001291780; NM_017495; NM_183425; ENST00000342690; ENST00000344785; ENST00000356208; ENST00000371219; ENST00000440234; BC018711; OTTHUMT00000079843; OTTHUMT00000079844; OTTHUMT00000079845; OTTHUMT00000390995; OTTHUMT00000390996; CCDS46617.1; CCDS46618.1; hsa_circ_0060970; uc010zzj.3; uc010zzk.3; uc061xyj.1; uc061xyk.1; uc061xyl.1
TC2000007895.hg.1	RAB22A	NM_020673; ENST00000244040; ENST00000488949; BC015710; BC063457; OTTHUMT00000079880; OTTHUMT00000267822; CCDS33497.1; hsa_circ_0060979; hsa_circ_0060980; hsa_circ_0060981; uc002xyz.4; uc061xzp.1; NONHSAT080540
TC2000007921.hg.1	gerree	gerree.aAug10-unspliced
TC2000007928.hg.1	ZNF831	NM_178457; ENST00000371030; OTTHUMT00000079916; CCDS42894.1; uc002yan.4; ZNF831.aAug10
TC2000008183.hg.1	Y_RNA	ENST00000384575; uc061vag.1; NONHSAT078177
TC2000008279.hg.1	PCNA	NM_002592; NM_182649; ENST00000379143; ENST00000379160; BC000491; BC062439; OTTHUMT00000077851; OTTHUMT00000077852; CCDS13087.1; hsa_circ_0059372; hsa_circ_0059373; hsa_circ_0059374; hsa_circ_0059375; hsa_circ_0059376; hsa_circ_0059377; hsa_circ_0059378; uc002wlp.4; uc002wlq.4; NONHSAT078303; NONHSAT078304
TC2000008286.hg.1	UBE2D3P1	ENST00000436669; NONHSAT078315; OTTHUMT00000077853
TC2000008295.hg.1	GPCPD1	NM_019593; ENST00000379019; ENST00000418646; ENST00000462080; ENST00000473797; ENST00000481038; ENST00000481690; ENST00000633552; BC027588; OTTHUMT00000077869; OTTHUMT00000077870; OTTHUMT00000077871; OTTHUMT00000077872; OTTHUMT00000077873; OTTHUMT00000077874; OTTHUMT00000487898; CCDS13090.1; hsa_circ_0059388; hsa_circ_0059389; hsa_circ_0059390; hsa_circ_0059391; hsa_circ_0059392; uc002wme.5; uc061vgi.1; uc061vgj.1; uc061vgk.1; uc061vgl.1; uc061vgm.1; NONHSAT078506; NONHSAT078508
TC2000008310.hg.1	TRMT6	NM_001281467; NM_015939; ENST00000203001; ENST00000453074; ENST00000466974; ENST00000473131; ENST00000493972; BC001262; OTTHUMT00000077889; OTTHUMT00000077890; OTTHUMT00000077891; OTTHUMT00000077892; CCDS13093.1; CCDS63225.1; hsa_circ_0059395; TRMT6.aAug10; uc002wmh.3; uc010zra.2; uc061vgt.1; uc061vgu.1; uc061vgv.1; NONHSAT078513
TC2000008650.hg.1	THBD	NM_000361; ENST00000377103; BC035602; BC053357; OTTHUMT00000078307; CCDS13148.1; uc002wss.4
TC2000008815.hg.1	BCL2L1	NM_001191; NM_138578; ENST00000307677; ENST00000376055; ENST00000376062; ENST00000420488; ENST00000422920; ENST00000434194; ENST00000439267; ENST00000450273; ENST00000456404; BC019307; OTTHUMT00000078572; OTTHUMT00000078573; OTTHUMT00000078574; OTTHUMT00000078575; OTTHUMT00000078576; OTTHUMT00000078577; OTTHUMT00000078578; OTTHUMT00000078579; OTTHUMT00000078580; CCDS13188.1; CCDS13189.1; hsa_circ_0059708; uc002wwl.4; uc002wwm.4; uc061wck.1; uc061wcl.1; uc061wco.1; uc061wcp.1; uc061wcq.1; uc061wcr.1; uc061wcs.1; NONHSAT079317; NONHSAT079320
TC2000009180.hg.1	OSER1	NM_016470; ENST00000255174; ENST00000372970; BC064973; OTTHUMT00000079333; OTTHUMT00000079334; CCDS13327.1; uc002xlk.4; uc061xeh.1
TC2000009218.hg.1	SDC4	NM_002999; ENST00000372733; BC030805; OTTHUMT00000080515; CCDS13350.1; hsa_circ_0060539; hsa_circ_0060540; hsa_circ_0060541; hsa_circ_0060542; hsa_circ_0060543; hsa_circ_0060544; hsa_circ_0060545; uc002xnu.4
TC2000009378.hg.1	karker	karker.aAug10-unspliced
TC2000009392.hg.1	B4GALT5	NM_004776; ENST00000371711; BC074821; BC074873; BC104987; BC112265; OTTHUMT00000080543; CCDS13420.1; hsa_circ_0004868; hsa_circ_0006253; hsa_circ_0060804; hsa_circ_0060805; hsa_circ_0060806; hsa_circ_0060807; hsa_circ_0060808; hsa_circ_0060809; uc002xuu.5; chr20_48256214_48257202
TC2000009447.hg.1	DPM1	NM_003859; ENST00000371582; ENST00000371584; ENST00000371588; ENST00000413082; ENST00000466152; ENST00000494752; BC007073; BC008466; BC016322; OTTHUMT00000079716; OTTHUMT00000079717; OTTHUMT00000079718; OTTHUMT00000079719; OTTHUMT00000079720; OTTHUMT00000079721; CCDS13434.1; DPM1.aAug10; hsa_circ_0005726; hsa_circ_0060843; hsa_circ_0060844; hsa_circ_0060845; hsa_circ_0060846; hsa_circ_0060847; uc002xvw.2; uc002xvx.2; uc061xsu.1; uc061xsv.1; uc061xsw.1; uc061xsx.1; chr20_49557401_49558663
TC2000009604.hg.1	PMEPA1	NM_001255976; NM_020182; NM_199169; NM_199170; NM_199171; ENST00000265626; ENST00000341744; ENST00000347215; ENST00000395814; ENST00000395816; ENST00000395819; ENST00000414037; ENST00000472841; BC080635; OTTHUMT00000079858; OTTHUMT00000079859; OTTHUMT00000079860; OTTHUMT00000267812; OTTHUMT00000267813; OTTHUMT00000267814; OTTHUMT00000267815; CCDS13462.1; CCDS13463.1; CCDS13464.1; hsa_circ_0060973; hsa_circ_0060974; hsa_circ_0060975; uc002xyq.5; uc002xyr.5; uc002xys.5; uc002xyt.5; uc061xzc.1; uc061xzd.1; uc061xze.1; uc061xzf.1; NONHSAT080518; NONHSAT080519
TC2000009823.hg.1	STMN3	NM_001276310; NM_015894; NR_075070; ENST00000370053; ENST00000540534; ENST00000631920; ENST00000632676; ENST00000634126; BC009381; BC025234; OTTHUMT00000080163; OTTHUMT00000487937; OTTHUMT00000487938; OTTHUMT00000487939; CCDS13529.1; CCDS63330.1; STMN3.aAug10; STMN3.kAug10; uc002yfr.3; uc031ruo.1; NONHSAT080910
TC2000009912.hg.1	CNBD2	ENST00000614708; OTTHUMT00000473780; uc061wsa.1
TC2000009932.hg.1	SNORD12C; SNORD12; ZFAS1; SNORD12B	NR_002433; NR_003030; NR_003604; NR_003605; NR_003606; NR_003695; NR_036658; NR_036659; ENST00000326677; ENST00000371743; ENST00000391002; ENST00000417721; ENST00000428008; ENST00000441722; ENST00000450535; ENST00000458653; ENST00000623640; uc002xup.1; ENST00000610973; ENST00000615787; ENST00000615977; ENST00000326677.5; ENST00000371743.3; ENST00000417721.1; ENST00000428008.1; ENST00000441722.1; ENST00000450535.1; ENST00000458653.1; hsa_circ_0060799; hsa_circ_0060800; hsa_circ_0060801; NCRNA00275andSNORD12CandSNORD12B.jAug10; NCRNA00275andSNORD12CandSNORD12B.pAug10; NCRNA00275andSNORD12CandSNORD12B.sAug10; OTTHUMT00000079651; OTTHUMT00000079652; OTTHUMT00000106490; OTTHUMT00000106491; OTTHUMT00000106492; OTTHUMT00000127851; OTTHUMT00000127852; OTTHUMT00000479219; uc002xuj.4; uc002xul.5; uc002xum.5; uc002xun.5; uc002xuo.4; uc010ghz.4; uc010gia.2; uc061xqc.1; uc061xqd.1; uc061xqe.1; uc061xqg.1; uc061xqh.1; uc061xqi.1; ENST00000386307; ENST00000410433; HG511413.1:1..1008:ncRNA; HG511414.1:1..946:ncRNA; HG511415.1:1..860:ncRNA; HG511416.1:1..1075:ncRNA; HG511417.1:1..596:ncRNA; HG511418.1:1..504:ncRNA; HG511419.1:1..566:ncRNA; LN608759.1:1..732:ncRNA; lnc-DDX27-2:1; NONHSAT080205; NONHSAT080206; NONHSAT080207; NONHSAT080208; NONHSAT080209; NONHSAT080210; NONHSAT080211; NONHSAT080212; NONHSAT080213; NONHSAT080214; NONHSAT080215; NR_003030.1:1..90:ncRNA; NR_003695.1:1..103:ncRNA; NR_036659.1:1..516:ncRNA; zfas1
TC2000009933.hg.1	ZFAS1	ENST00000618800; OTTHUMT00000474062; uc061xqj.1; LK937941.1:1..597:ncRNA
TC2000009949.hg.1	STX16	NM_001001433; NM_001134772; NM_001134773; NM_001204868; NM_003763; NR_037941; NR_037942; NR_037943; ENST00000312283; ENST00000355957; ENST00000358029; ENST00000359617; ENST00000361770; ENST00000361830; ENST00000371132; ENST00000371141; ENST00000412911; ENST00000438253; ENST00000458280; ENST00000460655; ENST00000464640; ENST00000467096; ENST00000468590; ENST00000476384; ENST00000483434; ENST00000490700; ENST00000493301; ENST00000496003; ENST00000496117; BC019042; BC073876; OTTHUMT00000080516; OTTHUMT00000080517; OTTHUMT00000080518; OTTHUMT00000080519; OTTHUMT00000080520; OTTHUMT00000080521; OTTHUMT00000080522; OTTHUMT00000080523; OTTHUMT00000080524; OTTHUMT00000080525; OTTHUMT00000080527; OTTHUMT00000267909; OTTHUMT00000267910; OTTHUMT00000267911; OTTHUMT00000267912; OTTHUMT00000267913; OTTHUMT00000267914; OTTHUMT00000267915; OTTHUMT00000267916; CCDS13468.1; CCDS13469.1; CCDS46619.1; CCDS46620.1; CCDS56199.1; hsa_circ_0003128; hsa_circ_0060988; hsa_circ_0060989; STX16andNPEPL1.iAug10; STX16andNPEPL1.uAug10; STX16andNPEPL1.vbAug10; uc002xzi.4; uc002xzj.4; uc002xzk.4; uc002xzm.4; uc021wfi.2; uc061yae.1; uc061yaf.1; uc061yag.1; uc061yah.1; uc061yai.1; uc061yaj.1; uc061yak.1; uc061yal.1; uc061yam.1; uc061yao.1; uc061yap.1; uc061yaq.1; uc061yar.1; uc061yas.1; uc061yat.1; uc061yau.1; NONHSAT080563
TC2100006904.hg.1	SNORA81	uc061zmn.1; ENST00000458922; AP000254.1:154..330:rfam; NONHSAT081691
TC2100007092.hg.1		NONHSAT082038
TC2100007118.hg.1		NONHSAT082086
TC2100007241.hg.1	ABCG1	NM_004915; NM_016818; NM_207174; NM_207627; NM_207628; NM_207629; ENST00000343687; ENST00000347800; ENST00000361802; ENST00000398437; ENST00000398449; ENST00000398457; ENST00000450121; ENST00000462050; ENST00000467818; ENST00000472587; ENST00000496783; BC029158; OTTHUMT00000195313; OTTHUMT00000195314; OTTHUMT00000195315; OTTHUMT00000195316; OTTHUMT00000195317; OTTHUMT00000195318; OTTHUMT00000195319; OTTHUMT00000195320; OTTHUMT00000195321; OTTHUMT00000195322; OTTHUMT00000195323; uc002zan.3; uc002zao.3; CCDS13681.1; CCDS13682.1; CCDS13683.1; CCDS42937.1; CCDS42938.1; hsa_circ_0061823; hsa_circ_0061824; uc002zap.4; uc002zaq.4; uc002zar.4; uc062akk.1; uc062akl.1; uc062akm.1; uc062akn.1; uc062ako.1; uc062akp.1
TC2100007247.hg.1		NONHSAT082319
TC2100007248.hg.1		NONHSAT082321
TC2100007597.hg.1	HSPA13	NM_006948; ENST00000285667; ENST00000478035; BC036370; OTTHUMT00000157815; OTTHUMT00000157816; CCDS13567.1; hsa_circ_0061266; hsa_circ_0061267; uc002yjt.4; uc061zbl.1
TC2100007599.hg.1	SAMSN1	NM_001256370; NM_001286523; NM_022136; ENST00000285670; ENST00000400564; ENST00000400566; ENST00000463807; ENST00000493640; ENST00000619120; BC029112; OTTHUMT00000157913; OTTHUMT00000157914; OTTHUMT00000157915; OTTHUMT00000157916; OTTHUMT00000157917; uc002yjv.1; CCDS42906.1; CCDS58786.1; CCDS74774.1; hsa_circ_0061268; hsa_circ_0061269; hsa_circ_0061270; uc002yju.3; uc010gky.3; uc032puq.2; uc061zbm.1; uc061zbn.1; NONHSAT081163; NONHSAT081164
TC2100007663.hg.1	BTG3	NM_001130914; NM_006806; ENST00000339775; ENST00000348354; ENST00000457956; ENST00000464058; ENST00000471860; ENST00000496601; BC011957; OTTHUMT00000158195; OTTHUMT00000158196; OTTHUMT00000158197; OTTHUMT00000158198; OTTHUMT00000158199; OTTHUMT00000259053; BTG3.jAug10; CCDS13569.1; CCDS46636.1; uc002ykk.4; uc002ykl.4; uc061zeb.1; uc061zec.1; uc061zed.1; uc061zee.1; NONHSAT081287
TC2100007796.hg.1	MRPL39	NM_017446; NM_080794; ENST00000307301; ENST00000352957; ENST00000419219; BC107719; OTTHUMT00000171194; OTTHUMT00000171195; OTTHUMT00000171196; CCDS13573.1; CCDS33522.1; hsa_circ_0005765; hsa_circ_0061321; hsa_circ_0061322; hsa_circ_0061323; hsa_circ_0061324; hsa_circ_0061325; MRPL39.aAug10; MRPL39.bAug10; uc002yln.4; uc002ylo.4; uc061zha.1
TC2100007936.hg.1	snoyga	snoyga.aAug10-unspliced
TC2100007986.hg.1	IL10RB-AS1	NR_038974; ENST00000411998.1; OTTHUMT00000139822; uc002yrj.3; ENST00000411998; HG511741.1:1..2228:ncRNA; NONHSAT081776
TC2100008036.hg.1		NONHSAT081892
TC2100008227.hg.1	PRDM15	NM_001040424; NM_001282934; NM_022115; NR_104257; NR_104258; NR_104260; ENST00000269844; ENST00000398548; ENST00000422911; ENST00000433067; ENST00000441787; ENST00000447016; ENST00000447207; ENST00000449395; ENST00000465955; ENST00000470586; ENST00000477633; ENST00000486812; ENST00000489661; ENST00000491486; ENST00000495217; ENST00000496124; BC067102; OTTHUMT00000195231; OTTHUMT00000195232; OTTHUMT00000195233; OTTHUMT00000195234; OTTHUMT00000195238; OTTHUMT00000195239; OTTHUMT00000195240; OTTHUMT00000195241; OTTHUMT00000195242; OTTHUMT00000195243; OTTHUMT00000195244; OTTHUMT00000339825; OTTHUMT00000339826; OTTHUMT00000339836; uc002yzq.1; CCDS13676.1; CCDS42932.1; CCDS63370.1; hsa_circ_0061801; hsa_circ_0061802; hsa_circ_0061803; hsa_circ_0061804; hsa_circ_0061805; hsa_circ_0061806; hsa_circ_0061807; hsa_circ_0061808; hsa_circ_0061809; hsa_circ_0061810; PRDM15.cAug10; PRDM15.pAug10; PRDM15.qAug10; uc002yzo.4; uc002yzp.4; uc062aiy.1; uc062aiz.1; uc062aja.1; uc062ajb.1; uc062ajc.1; uc062ajd.1; uc062aje.1; uc062ajf.1; uc062ajg.1; uc062ajh.1; uc062aji.1; uc062ajj.1; uc062ajk.1; chr21_43274674_43280481; NONHSAT082291; NONHSAT082292
TC2100008233.hg.1	ZBTB21	NM_001098402; NM_001098403; NM_020727; ENST00000310826; ENST00000398497; ENST00000398499; ENST00000398505; ENST00000398511; ENST00000425521; ENST00000449949; ENST00000465968; BC063290; OTTHUMT00000195304; OTTHUMT00000195305; OTTHUMT00000195306; OTTHUMT00000195307; OTTHUMT00000195308; OTTHUMT00000195309; OTTHUMT00000195310; OTTHUMT00000195311; CCDS13678.1; CCDS42934.1; hsa_circ_0061821; hsa_circ_0061822; uc002yzy.5; uc002yzz.5; uc002zaa.5; uc002zab.5; uc062ajv.1; uc062ajw.1; uc062ajx.1; uc062ajy.1; ZNF295.bAug10; ZNF295.cAug10; ZNF295.iAug10
TC2100008286.hg.1	U2AF1	NM_001025203; OTTHUMT00000195541; OTTHUMT00000195542; OTTHUMT00000195543; OTTHUMT00000195544; OTTHUMT00000195545; OTTHUMT00000195546; OTTHUMT00000195547; OTTHUMT00000195548; OTTHUMT00000195549; OTTHUMT00000195550; OTTHUMT00000195551; uc002zcy.1; NM_001025204_2; NM_006758_2; BC001177_2; BC001923_2; BC005915_2; CCDS13694.1; CCDS33574.1; CCDS42948.1; hsa_circ_0001198; hsa_circ_0061868; hsa_circ_0061869; hsa_circ_0061870; hsa_circ_0061871; hsa_circ_0061872; hsa_circ_0061873; U2AF1.bAug10; U2AF1.eAug10; U2AF1.jAug10; U2AF1.pAug10; uc002zcz.2; uc002zda.2; uc002zdb.2; uc062ani.1; uc062anj.1; uc062ank.1; uc062anl.1; uc062anm.1; uc062ann.1; uc062ano.1; uc062anp.1; ENST00000291552; ENST00000380276; ENST00000398137; ENST00000459639; ENST00000463599; ENST00000464750; ENST00000468039; ENST00000471250; ENST00000475639; ENST00000478282; ENST00000486519; ENST00000496462; NONHSAT082375; NONHSAT082376; NONHSAT082377; NONHSAT082378
TC2100008297.hg.1	SIK1	ENST00000270162; ENST00000478426; OTTHUMT00000195654; OTTHUMT00000195655; NM_173354_2; BC038504_2; CCDS33575.1; SIK1.bAug10; uc002zdf.4; uc062anz.1
TC2100008355.hg.1	ICOSLG	NM_001283051; OTTHUMT00000195838; OTTHUMT00000195839; OTTHUMT00000195840; OTTHUMT00000195841; NM_001283050_2; NM_001283052_2; NM_015259_2; BC064637_2; CCDS42952.1; CCDS63377.1; CCDS63379.1; hsa_circ_0061951; uc002zee.5; uc002zef.5; uc032qao.2; uc062arc.1; ENST00000344330; ENST00000400377; ENST00000400379; ENST00000407780
TC2100008510.hg.1	KCNJ15	NM_001276435; NM_001276436; NM_001276437; NM_001276438; NM_001276439; NM_002243; NM_170736; NM_170737; ENST00000328656; ENST00000398925; ENST00000398927; ENST00000398928; ENST00000398930; ENST00000398932; ENST00000398934; ENST00000398938; ENST00000417042; ENST00000419868; ENST00000438657; ENST00000443341; ENST00000547341; ENST00000547595; ENST00000548700; ENST00000549158; ENST00000549805; ENST00000549932; ENST00000551422; ENST00000612702; ENST00000613499; BC013327; OTTHUMT00000207181; OTTHUMT00000207182; OTTHUMT00000207183; OTTHUMT00000207184; OTTHUMT00000207185; OTTHUMT00000207186; OTTHUMT00000207187; OTTHUMT00000207188; OTTHUMT00000207189; OTTHUMT00000207190; OTTHUMT00000207191; OTTHUMT00000317353; OTTHUMT00000317354; OTTHUMT00000317355; OTTHUMT00000317356; OTTHUMT00000317873; OTTHUMT00000317874; OTTHUMT00000317875; CCDS13656.1; DSCR8andKCNJ15.fAug10; DSCR8andKCNJ15.vjAug10; uc002ywv.5; uc002yww.5; uc002ywx.5; uc031rvm.2; uc031rvn.2; uc062abj.1; uc062abk.1; uc062abl.1; uc062abm.1; uc062abn.1; uc062abo.1; uc062abp.1; uc062abs.1; uc062abt.1; uc062abu.1; uc062abv.1; uc062abw.1; uc062abx.1; uc062aby.1; uc062abz.1; uc062aca.1; NONHSAT082081
TC2100008529.hg.1	NDUFV3	NM_001001503; NM_021075; ENST00000340344; ENST00000354250; ENST00000460740; BC021217; OTTHUMT00000195447; OTTHUMT00000195448; OTTHUMT00000195449; CCDS33572.1; CCDS33573.1; hsa_circ_0061848; hsa_circ_0061849; hsa_circ_0061850; uc002zcm.4; uc002zcn.4; uc062aml.1
TC2100008545.hg.1	NRIP1	NM_003489; ENST00000318948; ENST00000400199; ENST00000400202; ENST00000411932; BC040361; OTTHUMT00000157925; OTTHUMT00000157926; OTTHUMT00000157927; uc002yjx.2; CCDS13568.1; hsa_circ_0001177; hsa_circ_0002711; hsa_circ_0004771; hsa_circ_0061271; hsa_circ_0061272; hsa_circ_0061273; hsa_circ_0061274; hsa_circ_0061275; hsa_circ_0061276; uc061zcd.1; uc061zce.1; uc061zcg.1; chr21_16386664_16415891; chr21_16386664_16415895
TC2100008559.hg.1	C21orf59	NM_021254; NR_036552; ENST00000290155; ENST00000300260; ENST00000382549; ENST00000425336; ENST00000431599; ENST00000440966; ENST00000458138; ENST00000483315; BC000709; OTTHUMT00000139431; OTTHUMT00000139432; OTTHUMT00000139433; OTTHUMT00000139434; OTTHUMT00000193124; OTTHUMT00000193125; OTTHUMT00000193126; OTTHUMT00000193127; C21orf59andTCP10L.hAug10; CCDS13617.1; uc002yqa.4; uc002yqb.5; uc002yqc.4; uc061zny.1; uc061znz.1; uc061zoa.1; uc061zob.1; uc061zoc.1
TC2200006473.hg.1	LA16c-17H1.3	ENST00000427602; NONHSAT083120; OTTHUMT00000277045
TC2200006480.hg.1	KB-67B5.12	ENST00000454360; NONHSAT083127; OTTHUMT00000280392; TCONS_l2_00017541; TCONS_l2_00017542
TC2200007055.hg.1	RP4-539M6.20	ENST00000608677.1; OTTHUMT00000472410; uc062ddc.1; ENST00000608677; HG512209.1:1..401:ncRNA
TC2200007056.hg.1	RNU6-564P	uc062ddd.1; ENST00000410983; NONHSAT084781
TC2200007109.hg.1	DEPDC5	NM_001007188; NM_001136029; NM_001242896; NM_001242897; NM_014662; NR_110988; ENST00000382111; ENST00000382112; ENST00000400242; ENST00000400246; ENST00000400248; ENST00000400249; ENST00000433147; ENST00000437411; ENST00000448753; ENST00000456178; ENST00000458532; ENST00000462414; ENST00000469969; ENST00000469974; ENST00000471914; ENST00000473802; ENST00000479261; ENST00000490731; ENST00000494060; ENST00000494065; ENST00000497340; ENST00000535622; BC136612; BC146766; OTTHUMT00000075814; OTTHUMT00000129083; OTTHUMT00000129084; OTTHUMT00000129085; OTTHUMT00000129086; OTTHUMT00000129087; OTTHUMT00000129104; OTTHUMT00000129105; OTTHUMT00000129106; OTTHUMT00000129107; OTTHUMT00000129108; OTTHUMT00000156157; OTTHUMT00000315729; OTTHUMT00000315730; OTTHUMT00000315731; OTTHUMT00000315732; OTTHUMT00000315733; OTTHUMT00000315734; OTTHUMT00000315735; uc003als.3; uc011als.2; uc011alu.2; CCDS43006.1; CCDS43007.1; CCDS46692.1; CCDS56229.1; CCDS74849.1; DEPDC5.aAug10; DEPDC5.cAug10; DEPDC5.fAug10; hsa_circ_0062938; hsa_circ_0062939; hsa_circ_0062940; hsa_circ_0062941; hsa_circ_0062942; hsa_circ_0062943; hsa_circ_0062944; hsa_circ_0062945; hsa_circ_0062946; hsa_circ_0062947; hsa_circ_0062948; hsa_circ_0062949; hsa_circ_0062950; hsa_circ_0062951; hsa_circ_0062952; hsa_circ_0062953; hsa_circ_0062954; hsa_circ_0062955; hsa_circ_0062956; hsa_circ_0062957; hsa_circ_0062958; hsa_circ_0062959; hsa_circ_0062960; hsa_circ_0062961; hsa_circ_0062962; hsa_circ_0062963; hsa_circ_0062964; hsa_circ_0062965; uc003alr.3; uc003alt.4; uc062dlh.1; uc062dli.1; uc062dlj.1; uc062dlk.1; uc062dll.1; uc062dln.1; uc062dlo.1; uc062dlp.1; uc062dlq.1; uc062dlr.1; uc062dls.1; uc062dlt.1; uc062dlu.1; uc062dlv.1; uc062dlw.1; uc062dlx.1; uc062dly.1; uc062dlz.1; ENST00000517100; AL022331.1:27245..27351:rfam; chr22_32154531_32161046; chr22_32154531_32164849; chr22_32206506_32211198; chr22_32206506_32215211; chr22_32229900_32234831; NONHSAT084913; NONHSAT084916; NONHSAT084917; NONHSAT084919
TC2200007124.hg.1	AP1B1P2	ENST00000416196; NONHSAT084945; OTTHUMT00000075013
TC2200007138.hg.1	FBXO7	NM_001033024; NM_001257990; NM_012179; ENST00000266087; ENST00000397426; ENST00000420700; ENST00000425028; ENST00000444207; ENST00000452138; ENST00000465418; ENST00000484607; ENST00000492535; BC008361; OTTHUMT00000075562; OTTHUMT00000129001; OTTHUMT00000129002; OTTHUMT00000129003; OTTHUMT00000129004; OTTHUMT00000129005; OTTHUMT00000129006; OTTHUMT00000129007; OTTHUMT00000315717; CCDS13907.1; CCDS58806.1; FBXO7.cAug10; FBXO7.pAug10; hsa_circ_0001222; hsa_circ_0002063; hsa_circ_0008832; hsa_circ_0062978; hsa_circ_0062979; hsa_circ_0062980; hsa_circ_0062981; hsa_circ_0062982; hsa_circ_0062983; hsa_circ_0062984; hsa_circ_0062985; hsa_circ_0062986; hsa_circ_0062987; hsa_circ_0062988; hsa_circ_0062989; uc003amq.4; uc003amt.4; uc003amu.4; uc062dnq.1; uc062dnr.1; uc062dns.1; uc062dnt.1; uc062dnu.1; uc062dnv.1; chr22_32874967_32875262; NONHSAT084973; NONHSAT084974
TC2200007287.hg.1	CYTH4	NM_013385; ENST00000248901; ENST00000402997; ENST00000405206; ENST00000439667; ENST00000446506; ENST00000447919; ENST00000457992; ENST00000462927; ENST00000467664; ENST00000469886; ENST00000480510; BC041161; OTTHUMT00000318917; OTTHUMT00000318918; OTTHUMT00000318920; OTTHUMT00000318922; OTTHUMT00000318923; OTTHUMT00000318924; OTTHUMT00000318925; OTTHUMT00000318926; OTTHUMT00000318927; OTTHUMT00000318929; OTTHUMT00000318930; CCDS13946.1; CYTH4.dAug10; CYTH4.iAug10; uc003arf.4; uc062dwy.1; uc062dwz.1; uc062dxa.1; uc062dxb.1; uc062dxc.1; uc062dxd.1; uc062dxe.1; uc062dxf.1; uc062dxg.1; uc062dxh.1; NONHSAT085157; NONHSAT085158
TC2200007318.hg.1	H1F0	NM_005318; ENST00000340857; BC000145; BC029046; OTTHUMT00000319453; CCDS13956.1; hsa_circ_0005359; uc003aty.4
TC2200007406.hg.1	ATF4	NM_001675; NM_182810; ENST00000337304; ENST00000396680; ENST00000404241; BC008090; BC011994; BC016855; BC022088; BC024775; BC044895; BC073754; BC073990; OTTHUMT00000321304; OTTHUMT00000321305; CCDS13996.1; hsa_circ_0063394; hsa_circ_0063395; uc003axz.4; uc003aya.4; uc021wpz.2
TC2200007462.hg.1	smusubo	smusubo.aAug10-unspliced
TC2200007526.hg.1	RNU12	NR_029422; ENST00000362512; ENST00000362512.1; ENST00000602478.1; OTTHUMT00000467709; uc021wqm.2; uc062ewf.1; ENST00000602478; HG512333.1:1..664:ncRNA; NONHSAT087070; NONHSAT087071; NONHSAT087072; NONHSAT087073
TC2200007540.hg.1	plulu	plulu.aAug10-unspliced
TC2200007572.hg.1	RP4-796I17.5	ENST00000430869; NONHSAT087131; OTTHUMT00000318897
TC2200007893.hg.1		NONHSAT083191; NONHSAT083192; NONHSAT083193
TC2200008369.hg.1	bloyter	bloyter.aAug10-unspliced
TC2200008411.hg.1	ASCC2	NM_001242906; NM_032204; ENST00000307790; ENST00000397771; ENST00000411532; ENST00000412689; ENST00000431535; ENST00000449900; ENST00000453160; ENST00000454854; ENST00000458594; ENST00000460313; ENST00000462454; ENST00000463203; ENST00000464287; ENST00000465667; ENST00000472433; ENST00000477074; ENST00000478812; ENST00000483380; ENST00000487486; ENST00000492821; ENST00000495681; ENST00000495967; ENST00000542393; BC025368; OTTHUMT00000145221; OTTHUMT00000322127; OTTHUMT00000322128; OTTHUMT00000322129; OTTHUMT00000322130; OTTHUMT00000322131; OTTHUMT00000322132; OTTHUMT00000322133; OTTHUMT00000322134; OTTHUMT00000322135; OTTHUMT00000322136; OTTHUMT00000322137; OTTHUMT00000322138; OTTHUMT00000322139; OTTHUMT00000322140; OTTHUMT00000322141; OTTHUMT00000322142; OTTHUMT00000322143; OTTHUMT00000322144; OTTHUMT00000322145; OTTHUMT00000322146; OTTHUMT00000322147; ASCC2.nAug10; ASCC2.vbAug10; ASCC2.vlAug10; CCDS13869.1; CCDS56226.1; hsa_circ_0003468; hsa_circ_0062785; hsa_circ_0062786; hsa_circ_0062787; hsa_circ_0062788; hsa_circ_0062789; hsa_circ_0062790; hsa_circ_0062791; hsa_circ_0062792; hsa_circ_0062793; hsa_circ_0062794; hsa_circ_0062795; hsa_circ_0062796; hsa_circ_0062797; hsa_circ_0062798; hsa_circ_0062799; hsa_circ_0062800; hsa_circ_0062801; hsa_circ_0062802; uc003agr.4; uc011akr.3; uc062cyy.1; uc062cyz.1; uc062cza.1; uc062czb.1; uc062czc.1; uc062czd.1; uc062cze.1; uc062czf.1; uc062czg.1; uc062czh.1; uc062czi.1; uc062czj.1; uc062czk.1; uc062czl.1; uc062czm.1; uc062czn.1; uc062czo.1; uc062czp.1; uc062czq.1; uc062czr.1; uc062czs.1; NONHSAT084732; NONHSAT084733; NONHSAT084734; NONHSAT084735; NONHSAT084736; NONHSAT084737
TC2200008427.hg.1	OSM	NM_020530; ENST00000215781; ENST00000403389; ENST00000403463; BC011589; OTTHUMT00000320512; OTTHUMT00000320513; OTTHUMT00000320514; CCDS13873.1; uc003ahb.4; uc062dan.1; uc062dao.1
TC2200008710.hg.1	JOSD1	NM_014876; ENST00000216039; ENST00000412832; ENST00000417712; ENST00000427389; ENST00000456626; ENST00000462610; ENST00000482442; ENST00000490169; ENST00000493939; ENST00000545590; BC015026; OTTHUMT00000321047; OTTHUMT00000321048; OTTHUMT00000321049; OTTHUMT00000321050; OTTHUMT00000321051; OTTHUMT00000321052; OTTHUMT00000321054; OTTHUMT00000321055; OTTHUMT00000321056; OTTHUMT00000400928; CCDS13976.1; hsa_circ_0063347; uc003awf.4; uc062ehe.1; uc062ehf.1; uc062ehg.1; uc062ehh.1; uc062ehi.1; uc062ehj.1; uc062ehk.1; uc062ehl.1; uc062ehm.1; NONHSAT086718; NONHSAT086719; NONHSAT086720; NONHSAT086721
TC2200008734.hg.1	CBX7	NM_175709; ENST00000216133; ENST00000401405; ENST00000434260; ENST00000475962; ENST00000477827; ENST00000482294; ENST00000490741; BC051773; OTTHUMT00000318020; OTTHUMT00000318021; OTTHUMT00000318022; OTTHUMT00000318023; OTTHUMT00000318024; OTTHUMT00000318026; OTTHUMT00000321040; CCDS13986.1; uc003axb.4; uc003axc.4; uc062eju.1; uc062ejw.1; uc062ejx.1; uc062ejy.1; uc062ejz.1; ENST00000414780; lnc-PDGFB-2:1; NONHSAT086754; OTTHUMT00000321042
TC2200008781.hg.1	MKL1	NM_001282660; NM_001282661; NM_001282662; NM_020831; ENST00000355630; ENST00000396617; ENST00000402042; ENST00000402630; ENST00000407029; ENST00000422851; ENST00000463769; ENST00000466278; ENST00000477468; ENST00000614754; ENST00000618196; ENST00000618417; ENST00000620651; BC115039; OTTHUMT00000321522; OTTHUMT00000321523; OTTHUMT00000321524; OTTHUMT00000321525; OTTHUMT00000321526; OTTHUMT00000321527; OTTHUMT00000321529; OTTHUMT00000321530; BC141653; CCDS14003.1; CCDS74865.1; CCDS74866.1; hsa_circ_0001233; hsa_circ_0002877; hsa_circ_0063446; hsa_circ_0063447; hsa_circ_0063448; hsa_circ_0063449; hsa_circ_0063450; hsa_circ_0063451; hsa_circ_0063452; hsa_circ_0063453; hsa_circ_0063454; MKL1.dAug10; uc003ayv.3; uc003ayw.3; uc003ayy.3; uc010gye.3; uc010gyf.3; uc032qph.2; uc062enx.1; uc062eny.1; uc062enz.1; uc062eoa.1; uc062eoc.1; uc062eod.1; uc062eoe.1; chr22_40825609_40831558; NONHSAT086848
TC2200008887.hg.1	ATP5L2	NM_001165877; ENST00000505920; OTTHUMT00000320450; uc003bda.1; ATP5L2.aAug10-unspliced; CCDS54534.1
TC2200009031.hg.1	CTA-29F11.1	ENST00000564152.1; OTTHUMT00000420346; uc062fgi.1; ENST00000564152; HG512366.1:1..670:ncRNA; NONHSAT087336
TC2200009149.hg.1	TUBGCP6	NM_020461; ENST00000248846; ENST00000425018; ENST00000434349; ENST00000439308; ENST00000473946; ENST00000489511; ENST00000491449; ENST00000498611; BC144488; BC150613; BC151209; OTTHUMT00000075004; OTTHUMT00000316925; OTTHUMT00000316982; OTTHUMT00000316983; OTTHUMT00000316984; OTTHUMT00000316985; OTTHUMT00000316986; CCDS14087.1; hsa_circ_0063886; hsa_circ_0063887; hsa_circ_0063888; hsa_circ_0063889; hsa_circ_0063890; hsa_circ_0063891; hsa_circ_0063892; hsa_circ_0063893; TUBGCP6.bAug10; TUBGCP6.eAug10; uc003bkb.2; uc003bkd.2; uc010has.2; uc062fjs.1; uc062fjt.1; uc062fju.1; uc062fjv.1; uc062fjw.1; NONHSAT087459
TC2200009252.hg.1	SEC14L2	NM_001204204; NM_001291932; NM_012429; NM_033382; ENST00000402592; ENST00000405717; ENST00000415072; ENST00000416523; ENST00000428195; ENST00000429917; ENST00000437022; ENST00000452649; ENST00000459728; ENST00000464335; ENST00000483116; ENST00000484486; ENST00000485482; ENST00000615189; ENST00000617837; ENST00000619483; ENST00000620251; BC058915; OTTHUMT00000321018; OTTHUMT00000321019; OTTHUMT00000321020; OTTHUMT00000321021; OTTHUMT00000321022; OTTHUMT00000321023; OTTHUMT00000321024; OTTHUMT00000321119; OTTHUMT00000321120; OTTHUMT00000321121; OTTHUMT00000321122; OTTHUMT00000321123; OTTHUMT00000321125; OTTHUMT00000321163; OTTHUMT00000321164; OTTHUMT00000321180; OTTHUMT00000476909; CCDS13876.1; CCDS46685.1; CCDS56228.1; hsa_circ_0062833; hsa_circ_0062834; hsa_circ_0062835; SEC14L2andMTP18.eAug10; uc003ahq.5; uc032qlk.2; uc032qll.2; uc032qln.2; uc032qlo.2; uc062dcm.1; uc062dcn.1; uc062dco.1; uc062dcp.1; uc062dcq.1; uc062dcr.1; uc062dcs.1; uc062dct.1; uc062dcu.1; uc062dcv.1; uc062dcw.1; uc062dcx.1; NONHSAT084778; NONHSAT084779; NONHSAT084780
TC2200009266.hg.1	GTPBP1	NM_004286; ENST00000216044; ENST00000418601; ENST00000460605; ENST00000461428; ENST00000462332; ENST00000470836; ENST00000475959; ENST00000484657; ENST00000488787; OTTHUMT00000075532; OTTHUMT00000320863; OTTHUMT00000320864; OTTHUMT00000320865; OTTHUMT00000320866; OTTHUMT00000320867; OTTHUMT00000320868; OTTHUMT00000320912; OTTHUMT00000321225; CCDS13977.2; GTPBP1.jAug10; hsa_circ_0063348; hsa_circ_0063349; hsa_circ_0063350; hsa_circ_0063351; hsa_circ_0063352; hsa_circ_0063353; hsa_circ_0063354; hsa_circ_0063355; hsa_circ_0063356; hsa_circ_0063357; hsa_circ_0063358; hsa_circ_0063359; hsa_circ_0063360; hsa_circ_0063361; uc003awg.4; uc062ehn.1; uc062eho.1; uc062ehp.1; uc062ehq.1; uc062ehr.1; uc062ehs.1; uc062eht.1; uc062ehv.1; chr22_39104849_39106177; NONHSAT086724; NONHSAT086725; NONHSAT086726; NONHSAT086727
TC2200009276.hg.1	SGSM3	NM_001301849; NM_015705; ENST00000248929; ENST00000417424; ENST00000427834; ENST00000457767; ENST00000462457; ENST00000467915; ENST00000469719; ENST00000470518; ENST00000478085; ENST00000480830; ENST00000481028; ENST00000481408; ENST00000485962; BC008078; OTTHUMT00000321504; OTTHUMT00000321505; OTTHUMT00000321506; OTTHUMT00000321507; OTTHUMT00000321508; OTTHUMT00000321509; OTTHUMT00000321510; OTTHUMT00000321511; OTTHUMT00000321512; OTTHUMT00000321513; OTTHUMT00000321514; OTTHUMT00000321515; OTTHUMT00000321516; CCDS14002.1; hsa_circ_0063435; hsa_circ_0063436; hsa_circ_0063437; hsa_circ_0063438; hsa_circ_0063439; hsa_circ_0063440; hsa_circ_0063441; hsa_circ_0063442; hsa_circ_0063443; hsa_circ_0063444; hsa_circ_0063445; SGSM3.cAug10; uc003ayu.2; uc062eni.1; uc062enj.1; uc062enn.1; uc062eno.1; uc062enp.1; uc062enq.1; uc062enr.1; uc062ens.1; uc062ent.1; uc062enu.1; uc062env.1; uc062enw.1
TC2200009334.hg.1	AC000041.8	ENST00000439655; NONHSAT084699; OTTHUMT00000321552
TC2200009356.hg.1	ARFGAP3	NM_001142293; NM_014570; ENST00000263245; ENST00000435208; ENST00000437119; ENST00000453516; ENST00000454099; ENST00000493606; BC005122; OTTHUMT00000319747; OTTHUMT00000319921; OTTHUMT00000319922; OTTHUMT00000319923; OTTHUMT00000319924; OTTHUMT00000367711; CCDS14042.1; CCDS46722.1; hsa_circ_0005679; hsa_circ_0063658; hsa_circ_0063659; hsa_circ_0063660; hsa_circ_0063661; hsa_circ_0063662; hsa_circ_0063663; hsa_circ_0063664; hsa_circ_0063665; PACSIN2andARFGAP3.aAug10; PACSIN2andARFGAP3.eAug10; PACSIN2andARFGAP3.rAug10; uc003bdd.3; uc010gzf.3; uc062ewq.1; uc062ewr.1; uc062ewt.1; uc062ewu.1; NONHSAT087084
TSUnmapped00000088.hg.1	DUSP16	ENST00000626461
TSUnmapped00000171.hg.1	TRAPPC4	ENST00000626820
TSUnmapped00000353.hg.1	DUSP16	ENST00000629698
TSUnmapped00000370.hg.1	SLC16A1	ENST00000629920
TSUnmapped00000408.hg.1	RYBP	ENST00000628983
TSUnmapped00000705.hg.1	RPS25	ENST00000631084
TSUnmapped00000828.hg.1		URS0000056589
TSUnmapped00000834.hg.1		URS00001AD596
TSUnmapped00000836.hg.1		URS00001D909A
TSUnmapped00000911.hg.1		URS00006A254F
TSUnmapped00001002.hg.1		URS00007E3365

### Sheet: Table S4.2
Table S4.2 Trios-shared gene (DEG) list from plasma model n=826
ID	Gene Symbol	Transcript ID(Array Design)
206548_at		g13376321
222303_at		Hs.292477.0
226444_at		Hs.32793.0
230127_at		Hs.28739.0
230333_at		Hs.28491.4
231274_s_at		Hs.300496.2
231367_s_at		Hs.28621.1
232465_at		Hs.288858.0
232653_at		Hs.278004.0
232757_at		Hs.287176.0
232835_at		Hs.154974.0
235592_at		Hs.100636.0
236495_at		Hs.178784.0
236898_at		Hs.148596.0
237133_at		Hs.292786.0
238727_at		Hs.146225.0
239519_at		Hs.131704.0
239825_at		Hs.84469.0
239914_at		Hs.30884.0
240038_at		Hs.192221.0
240103_at		Hs.158152.0
240137_at		Hs.191495.0
240165_at		Hs.271498.0
240481_at		Hs.220616.0
240723_at		Hs.125867.0
240796_at		Hs.194427.0
242397_at		Hs.279744.0
242836_at		Hs.171941.0
242853_at		Hs.159473.0
243271_at		Hs.171176.0
243299_at		Hs.131562.0
243675_at		Hs.248689.0
244356_at		Hs.293096.0
244375_at		Hs.149006.0
244539_at		Hs.252746.0
1556054_at		Hs2.339642.1
1558299_at		Hs2.334598.1
1559910_at		Hs2.383970.1
1560492_at		Hs2.348321.1
1563468_at		Hs2.376878.1
203504_s_at	ABCA1	g5915657
225436_at	ABHD17C	Hs.26765.0
222689_at	ACER3	Hs.23862.0
221641_s_at	ACOT9	g12005490
201963_at	ACSL1	g12669906
207275_s_at	ACSL1	g4503650
202422_s_at	ACSL4	g12669908
222592_s_at	ACSL5	Hs.11638.0
204639_at	ADA	g4557248
216705_s_at	ADA	Hs.1217.1
205746_s_at	ADAM17	g1857672
213532_at	ADAM17	Hs.52438.1
202381_at	ADAM9	g4501914
207610_s_at	ADGRE2	g7305024
202912_at	ADM	g4501944
205013_s_at	ADORA2A; SPECC1L; SPECC1L-ADORA2A	g5921991
205891_at	ADORA2B	g4501950
229354_at	AHRR	Hs.24087.0
204348_s_at	AK4	g8051578
225342_at	AK4	Hs.10862.0
210517_s_at	AKAP12	g2081606
227530_at	AKAP12	Hs.38022.0
204151_x_at	AKR1C1	g5453542
201952_at	ALCAM	Hs.10247.0
207016_s_at	ALDH1A2	g3970845
230972_at	ANKRD9	Hs.127269.0
202888_s_at	ANPEP	g4502094
201590_x_at	ANXA2	g4757755
210427_x_at	ANXA2	g12655074
213503_x_at	ANXA2	Hs.217493.4
200782_at	ANXA5	g4809273
208248_x_at	APLP2	g4502146
208702_x_at	APLP2	Hs.279518.1
208703_s_at	APLP2	Hs.279518.1
208704_x_at	APLP2	g12653210
211404_s_at	APLP2	g13325115
214875_x_at	APLP2	Hs.279518.4
221620_s_at	APOO	g12001991
205568_at	AQP9	g11038652
205239_at	AREG	g4502198
225173_at	ARHGAP18	Hs.178705.0
206167_s_at	ARHGAP6	g7382476
242727_at	ARL5B	Hs.127221.0
222442_s_at	ARL8B	Hs.104222.0
225283_at	ARRDC4	Hs.6093.0
213902_at	ASAH1	Hs.75811.2
221039_s_at	ASAP1	g8923867
224790_at	ASAP1	Hs.10669.1
224791_at	ASAP1	Hs.10669.1
209135_at	ASPH	g11878115
210896_s_at	ASPH	g11991236
224996_at	ASPH	Hs.332422.0
242037_at	ASPH	Hs.152409.0
212297_at	ATP13A3	Hs.4934.0
219558_at	ATP13A3	g13375667
208836_at	ATP1B3	g1522634
209281_s_at	ATP2B1	g184269
212930_at	ATP2B1	Hs.20952.0
215716_s_at	ATP2B1	Hs.78546.2
201089_at	ATP6V1B2	g4502310
202872_at	ATP6V1C1	Hs.86905.0
202874_s_at	ATP6V1C1	g4502314
220416_at	ATP8B4	g13376248
225612_s_at	B3GNT5	Hs.101799.0
221485_at	B4GALT5	Hs.107526.0
202391_at	BASP1	g5453749
214390_s_at	BCAT1	Hs.157205.0
214452_at	BCAT1	Hs.157205.1
225285_at	BCAT1	Hs.7567.0
226517_at	BCAT1	Hs.317432.0
205681_at	BCL2A1	g4757839
204493_at	BID	g4557360
211725_s_at	BID	g13543452
227143_s_at	BID	Hs.315689.1
206176_at	BMP6	g4809281
1568768_s_at	BRE-AS1	Hs2.390621.1
238692_at	BTBD11	Hs.271272.0
202946_s_at	BTBD3	g7662401
1559975_at	BTG1	Hs2.255935.1
228372_at	C10orf128	Hs.61957.0
227099_s_at	C11orf96	Hs.127824.0
223484_at	C15orf48	g12656020
228195_at	C2orf88	Hs.82204.0
217767_at	C3	g4557384
209906_at	C3AR1	g1511643
220088_at	C5AR1	g4502508
1553133_at	C9orf72	Hs2.23607.1
231270_at	CA13	Hs.99624.0
209301_at	CA2	g179794
212077_at	CALD1	Hs.182183.0
1552701_a_at	CARD16	Hs2.348365.1
1552703_s_at	CARD16; CASP1	Hs2.348365.1
224414_s_at	CARD6	g13605448
206011_at	CASP1	Hs.2490.0
209970_x_at	CASP1	g435598
211366_x_at	CASP1	g717041
211367_s_at	CASP1	g717043
211368_s_at	CASP1	g717045
229521_at	CCDC71L	Hs.143640.1
221078_s_at	CCDC88A	g8922402
216598_s_at	CCL2	Hs.303649.1
205476_at	CCL20	g4759075
205114_s_at	CCL3; CCL3L1; CCL3L3	g4506842
204103_at	CCL4	g4506844
208075_s_at	CCL7	g13435401
205098_at	CCR1	Hs.301921.0
205099_s_at	CCR1	g4502630
211434_s_at	CCRL2	g3550066
226545_at	CD109	Hs.94030.0
229900_at	CD109	Hs.55964.0
201743_at	CD14	g4557416
203645_s_at	CD163	g4758721
215049_x_at	CD163	Hs.74076.2
207315_at	CD226	g5729807
200983_x_at	CD59	Hs.119663.0
200984_s_at	CD59	Hs.119663.0
200985_s_at	CD59	g10835164
200663_at	CD63	g4502678
205685_at	CD86	Hs.27954.0
205686_s_at	CD86	g5901919
210895_s_at	CD86	g416368
201005_at	CD9	g4502692
202877_s_at	CD93	Hs.97199.0
202878_s_at	CD93	g11496985
218451_at	CDCP1	g12383093
203213_at	CDK1	Hs.184572.0
203214_x_at	CDK1	g4502708
210559_s_at	CDK1	g3126638
204604_at	CDK14	g6912583
236313_at	CDKN2B	Hs.44565.0
212501_at	CEBPB	Hs.99029.0
212942_s_at	CEMIP	Hs.50081.1
209616_s_at	CES1; CES1P1	g688112
1554014_at	CHD2	Hs2.36787.2
203066_at	CHST15	g7662195
203921_at	CHST2	g4757983
206756_at	CHST7	g9845239
209927_s_at	CHTOP	g12005923
1552398_a_at	CLEC12A	Hs2.133456.1
222934_s_at	CLEC4E	g12653848
219890_at	CLEC5A	g10281668
221698_s_at	CLEC7A	g13649707
1554406_a_at	CLEC7A	Hs2.161786.3
1555756_a_at	CLEC7A	Hs2.161786.9
201560_at	CLIC4	g7330334
224523_s_at	CMSS1	g13623694
1556499_s_at	COL1A1	Hs2.433191.1
221676_s_at	CORO1C	g12803080
222409_at	CORO1C	Hs.17377.0
201940_at	CPD	Hs.5057.0
201942_s_at	CPD	g3641620
201943_s_at	CPD	g8051580
209833_at	CRADD	g1785556
201200_at	CREG1	g4503036
208303_s_at	CRLF2	g13375623
210229_s_at	CSF2	g181149
207085_x_at	CSF2RA	g5453626
210340_s_at	CSF2RA	g12803600
211286_x_at	CSF2RA	g460284
211287_x_at	CSF2RA	g183361
204971_at	CSTA	g4885164
200764_s_at	CTNNA1	Hs.178452.0
200765_x_at	CTNNA1	g4503126
210844_x_at	CTNNA1	g415305
202087_s_at	CTSL	g4503154
1563445_x_at	CTSLP8	Hs2.406677.1
214073_at	CTTN	Hs.119257.2
204470_at	CXCL1	g4504152
223454_at	CXCL16	g11139543
209774_x_at	CXCL2	g183626
1569203_at	CXCL2	Hs2.406167.1
207850_at	CXCL3	g4504156
207852_at	CXCL5	g4506848
214974_x_at	CXCL5	Hs.287716.0
215101_s_at	CXCL5	Hs.89714.1
206336_at	CXCL6	g4506850
202859_x_at	CXCL8	g10834977
211506_s_at	CXCL8	g12641914
203922_s_at	CYBB	Hs.88974.0
208923_at	CYFIP1	g13477256
202435_s_at	CYP1B1	Hs.154654.0
202436_s_at	CYP1B1	Hs.154654.0
202437_s_at	CYP1B1	g13325059
201278_at	DAB2	Hs.81988.0
201280_s_at	DAB2	g4503250
203139_at	DAPK1	g4826683
228152_s_at	DDX60L	Hs.30818.0
203695_s_at	DFNA5	g4758153
224009_x_at	DHRS9	g9082136
205603_s_at	DIAPH2	g6382070
205726_at	DIAPH2	g5803002
212820_at	DMXL2	Hs.13264.0
226281_at	DNER	Hs.234074.0
205003_at	DOCK4	g7662263
244840_x_at	DOCK4	Hs.257589.0
1558691_a_at	DOCK4	Hs2.113968.1
230263_s_at	DOCK5	Hs.131705.0
223553_s_at	DOK3	g13528734
231297_at	DOT1L	Hs.173739.1
218627_at	DRAM1	g8922957
218854_at	DSE	g7019520
217901_at	DSG2	Hs.2631.0
201041_s_at	DUSP1	g7108342
204015_s_at	DUSP4	g12803670
226034_at	DUSP4	Hs.166975.4
209457_at	DUSP5	g642012
208891_at	DUSP6	g13111942
208892_s_at	DUSP6	g13111942
208893_s_at	DUSP6	g13477170
219951_s_at	DZANK1	g8922543
204271_s_at	EDNRB	g182275
204273_at	EDNRB	g4557546
206701_x_at	EDNRB	g4503466
201694_s_at	EGR1	g4503492
206115_at	EGR3	g4758251
209037_s_at	EHD1	Hs.155119.1
214446_at	ELL2	Hs.173334.2
226099_at	ELL2	Hs.173334.1
226982_at	ELL2	Hs.173334.0
227180_at	ELOVL7	Hs.274256.0
224374_s_at	EMILIN2	g13661555
201324_at	EMP1	g4503558
201325_s_at	EMP1	g4503558
229011_at	EMP1	Hs.43148.0
201809_s_at	ENG	g4557554
206710_s_at	EPB41L3	g6912469
211776_s_at	EPB41L3	g13544008
212681_at	EPB41L3	Hs.103839.1
202609_at	EPS8	g4758295
203719_at	ERCC1	g4503598
205767_at	EREG	g4557566
1569583_at	EREG	Hs2.400547.1
224657_at	ERRFI1	Hs.11169.2
201328_at	ETS2	Hs.85146.0
201329_s_at	ETS2	g4885220
204363_at	F3	g10518499
203980_at	FABP4	g4557578
223019_at	FAM129B	g12805044
226722_at	FAM20C	Hs.134742.0
208092_s_at	FAM49A	g13540579
207674_at	FCAR	g4503672
211307_s_at	FCAR	g1439557
211816_x_at	FCAR	g1561545
204232_at	FCER1G	g4758343
1554899_s_at	FCER1G	Hs2.433300.2
203561_at	FCGR2A; FCGR2C	g11056051
221345_at	FFAR2	g4885332
208438_s_at	FGR	g4885234
226497_s_at	FLT1	Hs.22968.0
226498_at	FLT1	Hs.22968.0
226184_at	FMNL2	Hs.7149.1
202304_at	FNDC3A	g7662419
215910_s_at	FNDC3A	Hs.103329.1
222692_s_at	FNDC3B	Hs.299883.0
222693_at	FNDC3B	Hs.299883.0
225032_at	FNDC3B	Hs.299883.1
229865_at	FNDC3B	Hs.58217.0
225922_at	FNIP2	Hs.16979.0
225924_at	FNIP2	Hs.16979.0
226460_at	FNIP2	Hs.83243.0
1569352_at	FNIP2	Hs2.215515.1
218880_at	FOSL2	Hs.325364.0
225262_at	FOSL2	Hs.5890.1
210772_at	FPR2	g189862
214211_at	FTH1	Hs.62954.5
213524_s_at	G0S2	Hs.95910.0
238756_at	GAS2L3	Hs.41294.0
204472_at	GEM	g4885262
228376_at	GGTA1P	Hs.97469.0
223278_at	GJB2	g4481752
207387_s_at	GK	g4504006
214681_at	GK	Hs.1466.2
215977_x_at	GK	Hs.1466.4
217167_x_at	GK	Hs.1466.1
216316_x_at	GK; GK3P	Hs.282272.0
215966_x_at	GK3P	Hs.1466.3
214430_at	GLA	Hs.69089.0
202543_s_at	GMFB	g13529184
205349_at	GNA15	g4504038
204115_at	GNG11	g4758447
212335_at	GNS	Hs.164036.0
224480_s_at	GPAT3	g13623272
223767_at	GPR84	g12711470
218468_s_at	GREM1	g10863087
218469_at	GREM1	g7019348
213142_x_at	GSAP	Hs.12969.0
222150_s_at	GSAP	Hs.12969.1
1557915_s_at	GSTO1	Hs2.418464.1
1562364_at	GVINP1	Hs2.376818.1
235458_at	HAVCR2	Hs.155111.0
1554285_at	HAVCR2	Hs2.155111.2
203821_at	HBEGF	g4503412
38037_at	HBEGF	4903762_RC
205220_at	HCAR3	g5174460
208018_s_at	HCK	g4504356
218839_at	HEY1	g6912411
44783_s_at	HEY1	4838473
205425_at	HIP1	g12545385
226364_at	HIP1	Hs.38489.0
214455_at	HIST1H2BC	Hs.239884.0
206110_at	HIST1H3H	g4504294
202708_s_at	HIST2H2BE	g4504276
242649_x_at	HMGN2P46	Hs.195839.0
204112_s_at	HNMT	g5901969
204647_at	HOMER3	g4758549
219403_s_at	HPSE	g5729872
222881_at	HPSE	g5880862
227361_at	HS3ST3B1	Hs.159572.1
202637_s_at	ICAM1	Hs.168383.0
202638_s_at	ICAM1	g4557877
201631_s_at	IER3	g4503328
201422_at	IFI30	g5453695
214453_s_at	IFI44	Hs.82316.2
204439_at	IFI44L	g5803026
203153_at	IFIT1	g4504584
229450_at	IFIT3	Hs.296083.0
207433_at	IL10	g10835140
210904_s_at	IL13RA1	g5174767
211612_s_at	IL13RA1	g1695875
210118_s_at	IL1A	g186277
205067_at	IL1B	g10835144
39402_at	IL1B	4881243_RC
202948_at	IL1R1	g4504658
205403_at	IL1R2	g4758597
212657_s_at	IL1RN	Hs.81134.0
212659_s_at	IL1RN	Hs.81134.0
216243_s_at	IL1RN	Hs.81134.2
206569_at	IL24	g5803085
220322_at	IL36G	g9665233
206148_at	IL3RA	g13324709
205207_at	IL6	g10834983
204926_at	INHBA	g4504698
210511_s_at	INHBA	g186414
227140_at	INHBA	Hs.28792.0
202794_at	INPP1	g4755138
201625_s_at	INSIG1	Hs.56205.0
201626_at	INSIG1	Hs.56205.0
201627_s_at	INSIG1	g5031800
231779_at	IRAK2	Hs.249175.0
213817_at	IRAK3	Hs.170056.0
220034_at	IRAK3	g6005791
221877_at	IRGQ	Hs.6217.0
64488_at	IRGQ	4874023_RC
1555833_a_at	IRGQ	Hs2.6217.1
227314_at	ITGA2	Hs.55168.0
205786_s_at	ITGAM	g6006013
210184_at	ITGAX	g487829
204627_s_at	ITGB3	g183532
226189_at	ITGB8	Hs.52620.3
227792_at	ITPRIPL2	Hs.98073.0
205888_s_at	JAKMIP2	Hs.43107.0
203297_s_at	JARID2	Hs.40154.0
203298_s_at	JARID2	g11863151
213005_s_at	KANK1	Hs.77546.0
239835_at	KBTBD8	Hs.116665.0
210119_at	KCNJ15	g1765984
206765_at	KCNJ2	g8132296
221841_s_at	KLF4	Hs.7934.1
205306_x_at	KMO	Hs.107318.0
205307_s_at	KMO	g4504890
211138_s_at	KMO	g13529016
204385_at	KYNU	g4504936
210662_at	KYNU	g12654128
210663_s_at	KYNU	g12654128
217388_s_at	KYNU	Hs.169139.2
228937_at	LACC1	Hs.24250.0
1553142_at	LACC1	Hs2.210586.1
209270_at	LAMB3	g510702
203042_at	LAMP2	g4504956
227013_at	LATS2	Hs.19074.1
212531_at	LCN2	Hs.204238.0
202377_at	LEPROT	Hs.23581.0
208949_s_at	LGALS3	g12654570
212658_at	LHFPL2	Hs.79299.0
210146_x_at	LILRB2	g2343110
1558404_at	LINC00622	Hs2.265131.1
238893_at	LINC00936	Hs.136888.0
204249_s_at	LMO2	g6633806
215078_at	LOC100129518; SOD2	Hs.306320.0
215223_s_at	LOC100129518; SOD2	Hs.318885.2
216841_s_at	LOC100129518; SOD2	Hs.318885.1
221477_s_at	LOC100129518; SOD2	Hs.177781.0
207545_s_at	LOC101928143; NUMB	g4505478
209073_s_at	LOC101928143; NUMB	g4102704
202671_s_at	LOC105372824; PDXK	g4505700
1558871_at	LOC105377276	Hs2.337220.1
238762_at	LOC105379287; MTHFD2L	Hs.105094.1
232504_at	LOC285628	Hs.157752.0
228245_s_at	LOC728715; OVOS; OVOS2	Hs.110080.0
203548_s_at	LPL	Hs.180878.0
203549_s_at	LPL	g4557726
219631_at	LRP12	g13376412
220253_s_at	LRP12	g7305524
222231_s_at	LRRC59	Hs.283558.4
223687_s_at	LY6K	Hs.69517.0
202625_at	LYN	Hs.80887.0
202626_s_at	LYN	g4505054
210754_s_at	LYN	g187270
213975_s_at	LYZ	Hs.277431.0
1555745_a_at	LYZ	Hs2.234734.3
204857_at	MAD1L1	g4505064
218559_s_at	MAFB	g4885446
222670_s_at	MAFB	Hs.169487.0
36711_at	MAFF	4848734_RC
224568_x_at	MALAT1	Hs.279789.6
205088_at	MAMLD1	g4885170
221211_s_at	MAP3K7CL	g9910145
205027_s_at	MAP3K8	g4885146
235421_at	MAP3K8	Hs.122431.0
207121_s_at	MAPK6	g4506090
201669_s_at	MARCKS	g11125771
201670_s_at	MARCKS	g187386
213002_at	MARCKS	Hs.75607.1
225897_at	MARCKS	Hs.330716.0
235568_at	MCEMP1	Hs.178703.0
220122_at	MCTP1	g13376020
235740_at	MCTP1	Hs.151489.0
204059_s_at	ME1	g13435400
223918_at	MEIKIN	g4336603
203510_at	MET	Hs.285754.0
225955_at	METRNL	Hs.300870.3
205442_at	MFAP3L	g11067364
225316_at	MFSD2A	Hs.75668.0
206522_at	MGAM	g4758711
211026_s_at	MGLL	g13623260
225102_at	MGLL	Hs.3964.0
224918_x_at	MGST1	Hs.790.1
231736_x_at	MGST1	Hs.790.2
1565162_s_at	MGST1	Hs2.421244.1
212473_s_at	MICAL2	Hs.198793.0
214696_at	MIR22HG	Hs.29206.0
207233_s_at	MITF	g4557754
226066_at	MITF	Hs.5884.0
204838_s_at	MLH3	g7657336
204475_at	MMP1	g13027798
204575_s_at	MMP19	g2228243
203936_s_at	MMP9	g4826835
205330_at	MN1	g4505222
226818_at	MPEG1	Hs.288581.0
202974_at	MPP1	g6006024
210087_s_at	MPZL1	g6002658
210594_x_at	MPZL1	g7542562
230361_at	MROH1	Hs.146109.0
229510_at	MS4A14	Hs.28514.0
219607_s_at	MS4A4A	g13430865
223343_at	MS4A7	Hs.11090.0
223344_s_at	MS4A7	g11559249
224358_s_at	MS4A7	g13655466
208581_x_at	MT1X	g10835231
212185_x_at	MT2A	Hs.118786.0
205322_s_at	MTF1	Hs.211581.0
227150_at	MTF1	Hs.323867.0
220346_at	MTHFD2L	g13376512
205076_s_at	MTMR11	g5870890
228846_at	MXD1	Hs.109012.1
224823_at	MYLK	Hs.288965.0
201976_s_at	MYO10	g11037056
1554026_a_at	MYO10	Hs2.209670.1
201798_s_at	MYOF	g7305052
211864_s_at	MYOF	g10834586
208047_s_at	NAB1	g5174604
217738_at	NAMPT	Hs.239138.0
217739_s_at	NAMPT	g5031976
243296_at	NAMPT	Hs.302232.0
1555167_s_at	NAMPT	Hs2.239138.2
217299_s_at	NBN	Hs.25812.1
225847_at	NCEH1	Hs.22941.0
209949_at	NCF2	g12804408
229715_at	NCR3LG1	Hs.146274.0
1553551_s_at	ND2	Hs2Affx.1.29
1553575_at	ND6	Hs2Affx.1.46
203574_at	NFIL3	g4885516
207075_at	NLRP3	g4757727
216015_s_at	NLRP3	Hs.159483.1
216016_at	NLRP3	Hs.159483.1
202445_s_at	NOTCH2	g13249343
221210_s_at	NPL	g13540532
223405_at	NPL	Hs.23756.0
201468_s_at	NQO1	g4505414
210519_s_at	NQO1	g12654176
204622_x_at	NR4A2	g5453821
216248_s_at	NR4A2	Hs.82120.1
207978_s_at	NR4A3	g11276070
209959_at	NR4A3	g924281
204081_at	NRGN	g5453799
219557_s_at	NRIP3	g11034818
222900_at	NRIP3	Hs.32017.0
210510_s_at	NRP1	g7271464
212298_at	NRP1	Hs.69285.2
203939_at	NT5E	g4505466
1553994_at	NT5E	Hs2.153952.2
1553995_a_at	NT5E	Hs2.153952.2
230462_at	NUMB	Hs.163495.0
219582_at	OGFRL1	g13375751
226810_at	OGFRL1	Hs.13299.0
238469_at	OGFRL1	Hs.233276.0
210004_at	OLR1	g3941299
230170_at	OSM	Hs.134435.0
204088_at	P2RX4	g4505548
204715_at	PANX1	g7662507
227107_at	PANX1	Hs.24789.0
203058_s_at	PAPSS2	Hs.274230.0
203060_s_at	PAPSS2	g5052074
218676_s_at	PCTP	g10864026
204735_at	PDE4A	g5453861
211302_s_at	PDE4B	g347121
205872_x_at	PDE4DIP	g11641276
218718_at	PDGFC	g9994186
200788_s_at	PEA15	g4505704
207815_at	PF4V1	g4505734
213469_at	PGAP1	Hs.25159.0
213638_at	PHACTR1	Hs.121591.0
226397_s_at	PHACTR1	Hs.6083.0
217996_at	PHLDA1	Hs.82101.0
217997_at	PHLDA1	Hs.82101.0
217998_at	PHLDA1	Hs.82101.0
217999_s_at	PHLDA1	Hs.82101.0
225842_at	PHLDA1	Hs.288850.0
209803_s_at	PHLDA2	g2150049
215236_s_at	PICALM	Hs.7885.3
219093_at	PID1	g8923631
237867_s_at	PID1	Hs.158950.0
226459_at	PIK3AP1	Hs.86437.0
1554508_at	PIK3AP1	Hs2.374836.2
227645_at	PIK3R5	Hs.38664.0
219788_at	PILRA	g7305384
222218_s_at	PILRA	Hs.122591.1
206214_at	PLA2G7	g4826883
210845_s_at	PLAUR	g517197
211924_s_at	PLAUR	g13641308
214866_at	PLAUR	Hs.179657.2
203470_s_at	PLEK	Hs.77436.0
203471_s_at	PLEK	g4505878
212230_at	PLPP3	Hs.173717.0
226865_at	PLXDC2	Hs.99472.1
201695_s_at	PNP	g4557800
242218_at	PPARD	Hs.112708.0
208510_s_at	PPARG	g7705548
214146_s_at	PPBP	Hs.2164.1
201489_at	PPIF	g13477126
201490_s_at	PPIF	g5031986
202014_at	PPP1R15A	g9790902
37028_at	PPP1R15A	4901426_RC
233748_x_at	PRKAG2	Hs.259842.2
203680_at	PRKAR2B	g4506064
228536_at	PRMT9	Hs.29645.0
203355_s_at	PSD3	g7662395
218613_at	PSD3	g8922171
203460_s_at	PSEN1	g7549812
219938_s_at	PSTPIP2	g13270468
206631_at	PTGER2	g4506254
210367_s_at	PTGES	g2415307
205128_x_at	PTGS1	g11386140
215813_s_at	PTGS1	Hs.88474.1
204748_at	PTGS2	g4506264
1554997_a_at	PTGS2	Hs2.196384.2
200730_s_at	PTP4A1	Hs.227777.0
202006_at	PTPN12	g4506286
216915_s_at	PTPN12	Hs.62.1
221840_at	PTPRE	Hs.31137.0
211600_at	PTPRO	g885925
206157_at	PTX3	g4506332
227718_at	PURB	Hs.143554.0
212636_at	QKI	Hs.15020.2
202252_at	RAB13	g4506362
219622_at	RAB20	g8923400
217762_s_at	RAB31	Hs.223025.0
217763_s_at	RAB31	g5803130
217764_s_at	RAB31	g9963780
219210_s_at	RAB8B	g7706562
235407_at	RABGEF1	Hs.119171.0
225186_at	RAPH1	Hs.42656.0
225188_at	RAPH1	Hs.42656.0
225189_s_at	RAPH1	Hs.42656.0
228455_at	RBM15	Hs.126465.0
1554095_at	RBM33	Hs2.29796.2
218035_s_at	RBM47	g9506670
222496_s_at	RBM47	Hs.95549.0
223809_at	RGS18	g8885627
202976_s_at	RHOBTB3	g7662355
225202_at	RHOBTB3	Hs.10432.0
223168_at	RHOU	Hs.20252.0
209684_at	RIN2	g12053342
209544_at	RIPK2	g3123886
209545_s_at	RIPK2	g3290171
209882_at	RIT1	g4234917
228153_at	RNF144B	Hs.294092.0
235549_at	RNF144B	Hs.87089.0
239704_at	RNF144B	Hs.164192.0
231956_at	RNF213	Hs.314169.0
1555878_at	RPS24	Hs2.377298.1
203485_at	RTN1	g10863934
205863_at	S100A12	g5032058
202917_s_at	S100A8	g9845519
203535_at	S100A9	g9845520
228176_at	S1PR3	Hs.55902.0
235643_at	SAMD9L	Hs.132921.0
226022_at	SASH1	Hs.10299.0
210592_s_at	SAT1	g338335
218276_s_at	SAV1	g11141888
203889_at	SCG5	g4506916
212154_at	SDC2	Hs.1501.0
212157_at	SDC2	Hs.1501.0
212158_at	SDC2	Hs.1501.0
202071_at	SDC4	g4506860
222717_at	SDPR	Hs.26530.0
212902_at	SEC24A	Hs.211612.0
202375_at	SEC24D	g7662658
203789_s_at	SEMA3C	g5454047
212698_s_at	SEPT10	Hs.79844.2
214720_x_at	SEPT10	Hs.79844.3
202833_s_at	SERPINA1	g4505792
211429_s_at	SERPINA1	g7770182
204614_at	SERPINB2	g4505594
206034_at	SERPINB8	g4505790
209722_s_at	SERPINB9	g1160928
226763_at	SESTD1	Hs.50094.0
212989_at	SGMS1	Hs.153716.0
227038_at	SGMS2	Hs.29567.0
226560_at	SGPP2	Hs.13234.0
203320_at	SH2B3	g4885454
221802_s_at	SHTN1	Hs.23740.1
202897_at	SIRPA	g6518912
225639_at	SKAP2	Hs.5888.0
219159_s_at	SLAMF7	g12711663
222838_at	SLAMF7	Hs.132906.0
234306_s_at	SLAMF7	Hs.132906.1
210423_s_at	SLC11A1	g600219
220740_s_at	SLC12A6	g4826779
223596_at	SLC12A6	g5106522
219593_at	SLC15A3	g7706116
219915_s_at	SLC16A10	g8923980
222939_s_at	SLC16A10	Hs.270087.0
236220_at	SLC16A10	Hs.127009.0
202856_s_at	SLC16A3	g4759111
207038_at	SLC16A6	g4759117
230748_at	SLC16A6	Hs.42645.0
207201_s_at	SLC22A1	g4506998
205896_at	SLC22A4	g4507002
203775_at	SLC25A13	g7657580
218136_s_at	SLC25A37	g8924027
221920_s_at	SLC25A37	Hs.300496.3
222528_s_at	SLC25A37	Hs.300496.0
242335_at	SLC25A37	Hs.33757.0
220091_at	SLC2A6	g9938031
228181_at	SLC30A1	Hs.55610.0
204204_at	SLC31A2	g4507016
225872_at	SLC35F5	Hs.108812.1
209267_s_at	SLC39A8	g12657580
219869_s_at	SLC39A8	g11545899
223798_at	SLC41A2	g12053164
226629_at	SLC43A2	Hs.90809.0
228918_at	SLC43A2	Hs.18713.0
210692_s_at	SLC43A3	g13111980
213113_s_at	SLC43A3	Hs.274453.1
228486_at	SLC44A1	Hs.179902.0
205920_at	SLC6A6	g4507044
205921_s_at	SLC6A6	g559852
211030_s_at	SLC6A6	g13623302
207528_s_at	SLC7A11	g7657682
209921_at	SLC7A11	g13516845
217678_at	SLC7A11	Hs.284235.0
204588_s_at	SLC7A7	g4507054
219911_s_at	SLCO4A1	g7706516
213624_at	SMPDL3A	Hs.42945.0
202043_s_at	SMS	g4759151
223241_at	SNX8	g4689255
1566342_at	SOD2	Hs2.384944.1
219496_at	SOWAHC	g12711681
227034_at	SOWAHC	Hs.28917.0
222753_s_at	SPCS3	g12052843
219257_s_at	SPHK1	g11464966
206239_s_at	SPINK1	g4507178
226837_at	SPRED1	Hs.94133.0
212458_at	SPRED2	Hs.173108.1
204011_at	SPRY2	g5032114
229778_at	SPX	Hs.121773.0
213324_at	SRC	Hs.198298.0
227484_at	SRGAP1	Hs.155489.2
201858_s_at	SRGN	g190419
210942_s_at	ST3GAL6	g4827246
213355_at	ST3GAL6	Hs.34578.2
226390_at	STARD4	Hs.93842.0
226264_at	SUSD1	Hs.28564.0
216180_s_at	SYNJ2	Hs.306877.0
221858_at	TBC1D12	Hs.100960.0
1557609_s_at	TBC1D12	Hs2.407094.1
223461_at	TBC1D7	g7106867
204526_s_at	TBC1D8	g5902153
236345_at	TBXAS1	Hs.103446.0
212761_at	TCF7L2	Hs.173638.0
212762_s_at	TCF7L2	Hs.173638.0
216035_x_at	TCF7L2	Hs.173638.2
216037_x_at	TCF7L2	Hs.173638.1
206715_at	TFEC	g6912701
232383_at	TFEC	Hs.279243.0
210664_s_at	TFPI	g4103170
210665_at	TFPI	g4103170
213258_at	TFPI	Hs.288582.0
209277_at	TFPI2	Hs.295944.0
209278_s_at	TFPI2	g441149
201506_at	TGFBI	g4507466
230380_at	THAP2	Hs.165980.0
220417_s_at	THAP4	g7705731
224057_s_at	THAP4	g12653946
203887_s_at	THBD	g4507482
203888_at	THBD	g4507482
237252_at	THBD	Hs.72092.0
201108_s_at	THBS1	Hs.87409.0
201109_s_at	THBS1	Hs.87409.0
201110_s_at	THBS1	g4507484
235086_at	THBS1	Hs.42699.0
201666_at	TIMP1	g4507508
202085_at	TJP2	g4759341
214183_s_at	TKTL1	Hs.102866.1
204924_at	TLR2	g4507528
224341_x_at	TLR4	g2429102
232068_s_at	TLR4	Hs.159239.1
226489_at	TMCC3	Hs.173392.0
235146_at	TMCC3	Hs.29410.0
202195_s_at	TMED5	g7705583
224321_at	TMEFF2	g6983841
213338_at	TMEM158	Hs.35861.0
226226_at	TMEM45B	Hs.283552.0
230323_s_at	TMEM45B	Hs.283552.1
207113_s_at	TNF	g10835154
202510_s_at	TNFAIP2	g5454133
206025_s_at	TNFAIP6	Hs.29352.0
206026_s_at	TNFAIP6	g6005905
203508_at	TNFRSF1B	g4507576
221085_at	TNFSF15	g4827031
229242_at	TNFSF15	Hs.23349.0
217853_at	TNS3	g12232408
224836_at	TP53INP2	Hs.11114.0
209344_at	TPM4	g12803958
1567107_s_at	TPM4	Hs2.438676.1
219434_at	TREM1	g8924261
1555659_a_at	TREML1	Hs2.117331.1
202241_at	TRIB1	g13399327
219736_at	TRIM36	g8924237
215047_at	TRIM58	Hs.51692.0
224218_s_at	TRPS1	g10644121
215111_s_at	TSC22D1	Hs.114360.1
217979_at	TSPAN13	g7657372
208601_s_at	TUBB1	g13562113
230690_at	TUBB1	Hs.303023.1
209191_at	TUBB6	g12803638
204122_at	TYROBP	g4507754
211764_s_at	UBE2D1	g13543662
214590_s_at	UBE2D1	Hs.318435.0
222435_s_at	UBE2J1	g6841527
231990_at	USP15	Hs.132288.0
204619_s_at	VCAN	Hs.81800.0
204620_s_at	VCAN	g4758081
215646_s_at	VCAN	Hs.306542.0
221731_x_at	VCAN	Hs.81800.4
204254_s_at	VDR	g4507882
204255_s_at	VDR	Hs.2062.0
210512_s_at	VEGFA	g3719220
235751_s_at	VMO1	Hs.122561.0
221704_s_at	VPS37B	g13543447
219053_s_at	VPS37C	g8923694
1560060_s_at	VPS37C	Hs2.376047.1
217975_at	WBP5	g10047099
212606_at	WDFY3	Hs.198135.0
203827_at	WIPI1	g8922207
213836_s_at	WIPI1	Hs.279937.1
205990_s_at	WNT5A	g4507928
203137_at	WTAP	g4758635
242234_at	XAF1	Hs.271522.0
217785_s_at	YKT6	g5730119
218833_at	ZAK	g7706600
222757_s_at	ZAK	g9927292
223519_at	ZAK	Hs.115175.1
225662_at	ZAK	Hs.16930.0
225665_at	ZAK	Hs.16930.0
238613_at	ZAK	Hs.238442.0
1555259_at	ZAK	Hs2Affx.1.106
231899_at	ZC3H12C	Hs.164719.0
203603_s_at	ZEB2	g7662183
235593_at	ZEB2	Hs.114103.0
212124_at	ZMIZ1	Hs.7252.0
1563745_a_at	ZMIZ1-AS1	Hs2.281949.2
206683_at	ZNF165	g4508000
227080_at	ZNF697	Hs.22437.0
215767_at	ZNF804A	Hs.159528.0

### Sheet: Table S4.3
Table S4.3 Trios-shared gene (DEG) list from THP-1 monocyte model n=1227
ID	Gene Symbol	mRNA Accession
TC0100006546.hg.1	pleegybu	pleegybu.aAug10-unspliced
TC0100006633.hg.1		T001809
TC0100006676.hg.1	meynobu	meynobu.aAug10-unspliced
TC0100006685.hg.1	LOC100130071	LOC100130071.aAug10-unspliced
TC0100006927.hg.1		NONHSAT000974
TC0100007086.hg.1	beepabu	beepabu.aAug10-unspliced
TC0100007435.hg.1		lnc-EXTL1-1:1; NONHSAT001777; TCONS_00001962
TC0100007534.hg.1	loyplu	loyplu.aAug10-unspliced
TC0100007742.hg.1		NONHSAT002310
TC0100007763.hg.1	Y_RNA	ENST00000364998; uc057erq.1; NONHSAT002349
TC0100007972.hg.1	flawzobo	flawzobo.aAug10-unspliced
TC0100008011.hg.1	RP11-319C21.1	ENST00000434936; NONHSAT002729; OTTHUMT00000018308
TC0100008068.hg.1	steerubo	steerubo.aAug10-unspliced
TC0100008117.hg.1	neymarbu	neymarbu.aAug10-unspliced
TC0100008281.hg.1	jeywybo	jeywybo.aAug10-unspliced
TC0100008534.hg.1		lnc-INADL-1:1; NONHSAT003608; TCONS_00000968
TC0100008548.hg.1	RPS15AP7	ENST00000439294; NONHSAT003628; OTTHUMT00000024686
TC0100008568.hg.1		NONHSAT003647
TC0100008587.hg.1		NONHSAT003685
TC0100008605.hg.1	zumobo	zumobo.aAug10-unspliced
TC0100008636.hg.1	derbo	derbo.aAug10-unspliced
TC0100008737.hg.1		NONHSAT003927; NONHSAT003928; NONHSAT003929; NONHSAT003930; NONHSAT003931
TC0100008906.hg.1		T014284
TC0100009392.hg.1		NONHSAT005147
TC0100009426.hg.1		T017443
TC0100009463.hg.1	SLC16A1-AS1	NR_103743; NR_103744; ENST00000416193; ENST00000420168; ENST00000428411; ENST00000435800; ENST00000416193.1; ENST00000420168.1; ENST00000428411.1; ENST00000435800.2; OTTHUMT00000033535; OTTHUMT00000033536; OTTHUMT00000033537; OTTHUMT00000033538; uc001edb.4; uc001edc.2; uc001edd.5; uc057jnc.1; HG492449.1:1..742:ncRNA; HG492450.1:1..1194:ncRNA; HG492451.2:1..8757:ncRNA; HG492452.1:1..900:ncRNA; hsa_circ_0013565; lnc-LRIG2-3:1; lnc-LRIG2-4:2; NONHSAT005297; NONHSAT005298; NONHSAT005299; NONHSAT005300; NONHSAT005301; NONHSAT005302; NONHSAT005303; NONHSAT005304; NONHSAT005305; NONHSAT005306; NONHSAT005308; NONHSAT139882
TC0100009524.hg.1	VANGL1	NM_001172411; NM_001172412; NM_138959; ENST00000310260; ENST00000355485; ENST00000369509; ENST00000369510; ENST00000474344; ENST00000478369; BC065272; OTTHUMT00000033094; OTTHUMT00000033095; OTTHUMT00000033096; OTTHUMT00000033097; OTTHUMT00000033098; uc001efv.1; CCDS53350.1; CCDS883.1; hsa_circ_0002623; hsa_circ_0013659; hsa_circ_0013660; hsa_circ_0013661; hsa_circ_0013662; hsa_circ_0013663; hsa_circ_0013664; hsa_circ_0013665; uc009wgy.2; uc021ose.2; uc057jri.1; uc057jrj.1; uc057jrk.1; VANGL1.bAug10; VANGL1.cAug10; VANGL1.gAug10; chr1_116202261_116206889
TC0100009563.hg.1		NONHSAT005470
TC0100009946.hg.1	klygarbu	klygarbu.aAug10-unspliced
TC0100010013.hg.1	IVL	NM_005547; ENST00000368764; BC046391; OTTHUMT00000034664; CCDS1030.1; hsa_circ_0014209; hsa_circ_0014210; uc001fau.4
TC0100010044.hg.1	CHTOP	NM_001206612; NM_001244664; NM_015607; ENST00000368686; ENST00000368687; ENST00000368690; ENST00000368694; ENST00000403433; ENST00000495554; ENST00000614256; BC108721; BC120961; BC120962; OTTHUMT00000089967; OTTHUMT00000089968; OTTHUMT00000089969; OTTHUMT00000089970; OTTHUMT00000089971; CCDS1048.1; CCDS72917.1; CCDS72918.1; hsa_circ_0014243; hsa_circ_0014244; hsa_circ_0014245; uc001fcm.3; uc001fcn.3; uc001fco.3; uc021ozz.2; uc057lcp.1; uc057lcq.1; uc057lcr.1; NONHSAT006533
TC0100010193.hg.1	PRCC	NM_005973; ENST00000271526; ENST00000454659; ENST00000459707; ENST00000469071; ENST00000473387; ENST00000491853; ENST00000526188; BC004913; BC010450; OTTHUMT00000098941; OTTHUMT00000098942; OTTHUMT00000098943; OTTHUMT00000098944; OTTHUMT00000098945; OTTHUMT00000099426; OTTHUMT00000393261; CCDS1157.1; hsa_circ_0014790; hsa_circ_0014791; hsa_circ_0014792; hsa_circ_0014793; hsa_circ_0014794; hsa_circ_0014795; uc001fqa.4; uc057mcz.1; uc057mda.1; uc057mdb.1; uc057mdc.1; uc057mdd.1; uc057mde.1; NONHSAT006917; NONHSAT006918
TC0100010216.hg.1		T022970; T022971
TC0100010317.hg.1		T023565
TC0100010443.hg.1		T024250; T024251
TC0100010493.hg.1		NONHSAT007373
TC0100010535.hg.1		lnc-XCL1-2:1; NONHSAT007446; TCONS_00001191
TC0100010609.hg.1	DNM3	NM_001136127; NM_001278252; NM_015569; ENST00000355305; ENST00000367731; ENST00000367733; ENST00000485254; ENST00000491124; ENST00000520906; ENST00000523513; ENST00000627582; BC064546; OTTHUMT00000084529; OTTHUMT00000084530; OTTHUMT00000084531; OTTHUMT00000098129; OTTHUMT00000098130; OTTHUMT00000378443; OTTHUMT00000378444; OTTHUMT00000484312; CCDS44276.1; CCDS60356.1; uc001gid.6; uc001gie.5; uc001gif.5; uc001gih.2; uc009wwb.4; uc057nia.1; uc057nic.1; uc057nii.1; chr1_171956795_171958288; NONHSAT007612
TC0100010916.hg.1	FAM195DP	ENST00000605276; NONHSAT008423; OTTHUMT00000468767
TC0100011218.hg.1	nokimo	nokimo.aAug10-unspliced
TC0100011268.hg.1	SNORA77	NR_003019; ENST00000408716; uc001gzy.1; SNORA77.bAug10-unspliced; NONHSAT008900; NR_003019.1:1..125:ncRNA
TC0100011354.hg.1		NONHSAT009029; NONHSAT009030
TC0100011378.hg.1	RASSF5	NM_182663; NM_182664; NM_182665; ENST00000577571; ENST00000579436; ENST00000579942; ENST00000580449; ENST00000581503; ENST00000581888; ENST00000605120; ENST00000605653; BC004270; BC007203; BC042651; OTTHUMT00000468959; OTTHUMT00000468960; OTTHUMT00000468961; OTTHUMT00000468962; OTTHUMT00000468963; OTTHUMT00000468964; OTTHUMT00000468965; OTTHUMT00000468966; CCDS1463.1; CCDS1464.1; CCDS30998.1; hsa_circ_0016242; RASSF5.bAug10; RASSF5.eAug10; uc031vlo.2; uc031vlp.2; uc031vlq.2; uc031vlr.2; uc031vlt.2; uc057oxa.1; uc057oxc.1; uc057oxd.1
TC0100011424.hg.1		T029414
TC0100011764.hg.1	walerbu	walerbu.aAug10-unspliced; T031664; T031665; T031666; T031667
TC0100011803.hg.1	paroybu	paroybu.aAug10-unspliced
TC0100011821.hg.1	CTD-2090I13.1	ENST00000436377.1; ENST00000445817.1; OTTHUMT00000091688; OTTHUMT00000091689; uc001hqv.4; uc057pzz.1; ENST00000436377; ENST00000445817; ENST00000447187; HG493285.1:1..1971:ncRNA; HG493286.1:1..422:ncRNA; NONHSAT009920; NONHSAT009921; NONHSAT009922; OTTHUMT00000091693; TCONS_l2_00002326; TCONS_l2_00002327
TC0100011993.hg.1	MAP10	NM_019090; ENST00000418460; BC036663; BC109122; OTTHUMT00000092317; CCDS44334.1; KIAA1383.aAug10-unspliced; uc001hvh.3
TC0100012026.hg.1	U8	uc057qme.1; ENST00000390842; NONHSAT010290
TC0100012072.hg.1		T033506; T033507
TC0100012119.hg.1	MIR4428	NR_039626; ENST00000584884; uc031vst.1; NONHSAT010443; NR_039626.1:1..73:precursor_RNA
TC0100012238.hg.1	RN7SKP55	ENST00000364888; uc057qxe.1; NONHSAT010662
TC0100012338.hg.1	Y_RNA	ENST00000362572; uc057ray.1; NONHSAT010804
TC0100012408.hg.1		NONHSAT000089
TC0100012409.hg.1	MIR6723	NR_106781; ENST00000621981; uc031tls.1; LM611784.1:1..89:precursor_RNA; NR_106781.1:1..89:precursor_RNA
TC0100012435.hg.1	RP11-54O7.10	ENST00000423619; NONHSAT000220; OTTHUMT00000097947
TC0100012438.hg.1	vororbu	vororbu.aAug10-unspliced
TC0100012602.hg.1	CEP104	NM_014704; ENST00000378223; ENST00000378230; ENST00000428079; ENST00000438539; ENST00000443466; ENST00000460038; ENST00000461667; ENST00000484420; ENST00000494653; ENST00000494951; ENST00000495701; BC047450; OTTHUMT00000009747; OTTHUMT00000009748; OTTHUMT00000009749; OTTHUMT00000009750; OTTHUMT00000009812; OTTHUMT00000009813; OTTHUMT00000009814; OTTHUMT00000009815; OTTHUMT00000009816; OTTHUMT00000099594; OTTHUMT00000099595; CCDS30571.1; hsa_circ_0009425; hsa_circ_0009426; hsa_circ_0009427; hsa_circ_0009428; hsa_circ_0009429; hsa_circ_0009430; hsa_circ_0009431; hsa_circ_0009432; hsa_circ_0009433; hsa_circ_0009434; hsa_circ_0009435; KIAA0562.iAug10; uc001aky.3; uc057bqw.1; uc057bqx.1; uc057bqy.1; uc057bqz.1; uc057bra.1; uc057brb.1; uc057brc.1; uc057brd.1; uc057bre.1; uc057brf.1; chr1_3761470_3764177; NONHSAT000549; NONHSAT000550
TC0100012788.hg.1	GPR157	NM_024980; ENST00000377411; ENST00000465853; ENST00000466131; OTTHUMT00000004906; OTTHUMT00000004908; OTTHUMT00000127658; BC172507; CCDS100.2; uc001apq.2; uc057cam.1; uc057can.1; NONHSAT000782
TC0100012850.hg.1	sparnarbu	sparnarbu.aAug10-unspliced
TC0100012899.hg.1	RNU5E-4P	uc057cii.1; ENST00000364931; AL021155.1:95322..95441:rfam; NONHSAT000925; NONHSAT000926; NONHSAT000927; NONHSAT000928
TC0100012901.hg.1	KIAA2013	NM_138346; BC035033; OTTHUMT00000006857; OTTHUMT00000006858; CCDS141.1; hsa_circ_0009874; hsa_circ_0009875; uc001atk.4; uc057cij.1; ENST00000376572; ENST00000376576; ENST00000616327; uc001atl.2
TC0100012948.hg.1	PRAMEF19	NM_001099790; OTTHUMT00000021794; PRAMEF18.aAug10; PRAMEF19.aAug10; uc057clc.1; ENST00000376101
TC0100013022.hg.1	teemorbu	teemorbu.aAug10-unspliced
TC0100013053.hg.1	starawbo	starawbo.aAug10-unspliced
TC0100013086.hg.1		T004478
TC0100013232.hg.1	kawama	kawama.aAug10-unspliced
TC0100013296.hg.1		lnc-ID3-4:1; NONHSAT001536; TCONS_00000483
TC0100013467.hg.1	RP5-1053E7.3	ENST00000399029; NONHSAT001935; OTTHUMT00000011257; TCONS_l2_00001110; TCONS_l2_00001111
TC0100013504.hg.1		T006727
TC0100013514.hg.1		NONHSAT002034
TC0100013574.hg.1	PEF1	NM_012392; NR_033686; NR_033688; ENST00000373703; ENST00000461006; ENST00000471219; ENST00000472443; ENST00000478502; ENST00000489164; ENST00000492061; ENST00000496805; BC002773; BC012561; OTTHUMT00000011046; OTTHUMT00000011047; OTTHUMT00000011048; OTTHUMT00000011049; OTTHUMT00000011050; OTTHUMT00000011051; OTTHUMT00000091411; OTTHUMT00000091412; CCDS345.1; hsa_circ_0011301; hsa_circ_0011302; PEF1.aAug10; PEF1.cAug10; PEF1.fAug10; uc001bth.3; uc057eer.1; uc057ees.1; uc057eet.1; uc057eeu.1; uc057eev.1; uc057eew.1; uc057eex.1; NONHSAT002108; NONHSAT002109; NONHSAT002110
TC0100013652.hg.1	RN7SKP16	ENST00000410180; NONHSAT002276; uc021okx.1
TC0100013724.hg.1	CSF3R	NM_000760; NM_156039; NM_172313; ENST00000331941; ENST00000361632; ENST00000373103; ENST00000373104; ENST00000373106; ENST00000464365; ENST00000464465; ENST00000466138; ENST00000469380; ENST00000480825; ENST00000484762; ENST00000487540; ENST00000489551; ENST00000526980; ENST00000533491; BC053585; OTTHUMT00000021997; OTTHUMT00000021999; OTTHUMT00000022000; OTTHUMT00000022001; OTTHUMT00000022050; OTTHUMT00000023746; OTTHUMT00000091349; OTTHUMT00000091351; OTTHUMT00000393178; OTTHUMT00000393181; OTTHUMT00000393183; OTTHUMT00000393184; OTTHUMT00000393185; CCDS412.1; CCDS413.1; CCDS414.1; CSF3R.iAug10; CSF3R.oAug10; uc001cav.3; uc001caw.3; uc001cax.3; uc057evi.1; uc057evj.1; uc057evk.1; uc057evl.1; uc057evm.1; uc057evn.1; uc057evo.1; uc057evp.1; uc057evq.1; uc057evr.1; uc057evs.1; uc057evt.1; NONHSAT002419; NONHSAT002420; NONHSAT002421; NONHSAT002422; NONHSAT002423
TC0100013785.hg.1	RNU6-608P	uc057faa.1; ENST00000383927; NONHSAT002544
TC0100013819.hg.1		lnc-PPT1-1:1; NONHSAT002622; NONHSAT002623; TCONS_00001468
TC0100013998.hg.1	HECTD3	NM_024602; ENST00000372168; ENST00000372172; ENST00000466423; ENST00000484564; ENST00000486132; ENST00000486296; ENST00000487488; BC126352; BC130470; OTTHUMT00000023734; OTTHUMT00000023735; OTTHUMT00000023736; OTTHUMT00000023737; OTTHUMT00000023738; OTTHUMT00000023739; OTTHUMT00000023740; CCDS41318.1; hsa_circ_0012198; hsa_circ_0012199; hsa_circ_0012200; hsa_circ_0012201; hsa_circ_0012202; hsa_circ_0012203; hsa_circ_0012204; hsa_circ_0012205; hsa_circ_0012206; hsa_circ_0012207; uc001cmx.5; uc001cmy.5; uc009vxk.4; uc057fxh.1; uc057fxi.1; uc057fxj.1; uc057fxk.1
TC0100014139.hg.1	karpawbu	karpawbu.aAug10-unspliced
TC0100014454.hg.1		T012507; T012508; T012509; T012510; T012511
TC0100014674.hg.1		T013651
TC0100014910.hg.1	TGFBR3	NM_001195683; NM_001195684; NM_003243; NR_036634; ENST00000212355; ENST00000370399; ENST00000417833; ENST00000465892; ENST00000468996; ENST00000470600; ENST00000525962; ENST00000529608; ENST00000532540; ENST00000533089; ENST00000533370; BC126116; BC136295; OTTHUMT00000027926; OTTHUMT00000027973; OTTHUMT00000027974; OTTHUMT00000027975; OTTHUMT00000027976; OTTHUMT00000382307; OTTHUMT00000382308; OTTHUMT00000382309; OTTHUMT00000382310; OTTHUMT00000382311; CCDS30770.1; CCDS55614.1; hsa_circ_0006622; hsa_circ_0013129; hsa_circ_0013130; hsa_circ_0013131; hsa_circ_0013132; hsa_circ_0013133; hsa_circ_0013134; hsa_circ_0013135; hsa_circ_0013136; hsa_circ_0013137; hsa_circ_0013138; hsa_circ_0013139; hsa_circ_0013140; hsa_circ_0013141; hsa_circ_0013142; hsa_circ_0013143; hsa_circ_0013144; hsa_circ_0013145; uc001doh.4; uc001doi.4; uc001doj.4; uc009wde.4; uc057igi.1; uc057igj.1; uc057igk.1; uc057igl.1; uc057igm.1; uc057ign.1; uc057igo.1; NONHSAT004439; NONHSAT004441
TC0100015003.hg.1	RP11-57H12.5	ENST00000444665.1; ENST00000598739.1; OTTHUMT00000029947; OTTHUMT00000447489; OTTHUMT00000479087; OTTHUMT00000479088; OTTHUMT00000479089; OTTHUMT00000480386; uc057ina.1; uc057inb.1; uc057inc.1; uc057ine.1; uc057inf.1; uc057ing.1; ENST00000444665; ENST00000598739; ENST00000623609; ENST00000624135; ENST00000624604; ENST00000630835; HG492290.1:1..371:ncRNA; HG492291.1:1..262:ncRNA; LN607868.1:1..498:ncRNA; LN607869.1:1..526:ncRNA; LN607870.1:1..355:ncRNA; NONHSAT004653; NONHSAT004656
TC0100015394.hg.1	LOC101929023; RP4-655J12.4; wafawbu	NR_125972; NR_125973; ENST00000423907; ENST00000430107; ENST00000430316; ENST00000434879; ENST00000437308; ENST00000443219; ENST00000423907.1; ENST00000430107.1; ENST00000430316.1; ENST00000434879.1; ENST00000437308.1; ENST00000443219.1; OTTHUMT00000039476; OTTHUMT00000097629; OTTHUMT00000097630; OTTHUMT00000097631; OTTHUMT00000097634; OTTHUMT00000097635; uc057jsc.1; uc057jse.1; uc057jsf.1; uc057jsg.1; uc057jsh.1; uc057jsi.1; wafawbu.bAug10; wafawbu.cAug10; wafawbu.iAug10; HG492470.1:1..454:ncRNA; HG492471.1:1..621:ncRNA; HG492472.1:1..539:ncRNA; HG492473.1:1..461:ncRNA; HG492474.1:1..436:ncRNA; HG492475.1:1..480:ncRNA; NONHSAT005435; NONHSAT005439; NONHSAT005440; NONHSAT005441; NONHSAT005442; NONHSAT005443; NONHSAT005444; NONHSAT005445; NONHSAT005446; NONHSAT005447; NR_125973.1:1..437:ncRNA; TCONS_l2_00001459; TCONS_l2_00001460; TCONS_l2_00001461; TCONS_l2_00002605; TCONS_l2_00002607; TCONS_l2_00002608; TCONS_l2_00002609; TCONS_l2_00002610; TCONS_l2_00002611
TC0100015535.hg.1	koyplar	koyplar.aAug10-unspliced
TC0100015563.hg.1	plawmeybo	plawmeybo.aAug10-unspliced
TC0100015721.hg.1		AC244033.1:150474..150544:rfam
TC0100015888.hg.1	roply	roply.aAug10-unspliced
TC0100015943.hg.1	DPM3	NM_018973; NM_153741; ENST00000341298; ENST00000368399; ENST00000368400; BC104202; BC104203; OTTHUMT00000085518; OTTHUMT00000085519; OTTHUMT00000085520; uc001fhm.3; CCDS1094.1; CCDS1095.1; hsa_circ_0014487; uc001fhn.4; uc057lmb.1
TC0100015977.hg.1	SNORA80E	NR_002974; ENST00000384744; uc001fmk.2; NONHSAT006777
TC0100016059.hg.1	LOC646268; RP11-404O13.1	NR_033946; ENST00000414848; ENST00000442358; ENST00000414848.1; ENST00000442358.1; OTTHUMT00000058348; OTTHUMT00000058349; uc001frq.4; uc057mfg.1; HG492822.1:1..649:ncRNA; HG492823.1:1..834:ncRNA; lnc-CD1B-2:1; lnc-CD1B-2:2; lnc-CD1B-2:3; lnc-CD1B-2:6; NONHSAT006964; NONHSAT006965; NONHSAT006966; NONHSAT006967; NONHSAT006968; NONHSAT006969; TCONS_00000021; TCONS_00000649; TCONS_00001695; TCONS_00001696; TCONS_00001697
TC0100016085.hg.1		NONHSAT006994
TC0100016378.hg.1	RP11-545I10.2; zormybu	ENST00000426090.1; OTTHUMT00000085233; uc057nfs.1; zormybu.aAug10; ENST00000426090; HG492919.1:1..130:ncRNA; NONHSAT007504
TC0100016452.hg.1	LOC102724601; RP11-160H22.5	NR_121197; ENST00000419983; ENST00000426899; ENST00000430592; ENST00000454467; ENST00000419983.1; ENST00000426899.1; ENST00000430592.1; ENST00000454467.1; OTTHUMT00000084250; OTTHUMT00000084251; OTTHUMT00000084252; OTTHUMT00000084253; uc057nle.1; uc057nlf.1; uc057nlg.1; uc057nlh.1; HG492938.1:1..688:ncRNA; HG492939.1:1..535:ncRNA; HG492940.1:1..361:ncRNA; HG492941.1:1..448:ncRNA; NONHSAT007721; NONHSAT007722; NONHSAT007723; NONHSAT007724; NONHSAT007725; NONHSAT007726; NR_121197.1:1..448:ncRNA
TC0100016458.hg.1		NONHSAT007734
TC0100016513.hg.1		T025609
TC0100016729.hg.1	flerfobu; wujoybu	flerfobu.aAug10; wujoybu.aAug10-unspliced; T026729; T026730; T026732; T026733
TC0100016920.hg.1	dawmobu	dawmobu.aAug10-unspliced; T027892; T027893; T027894; T027897
TC0100016932.hg.1	hakeyo	hakeyo.bAug10-unspliced
TC0100016949.hg.1		NONHSAT008805
TC0100017081.hg.1		T029002
TC0100017086.hg.1		NONHSAT009054
TC0100017138.hg.1		hsa_circ_0000178
TC0100017269.hg.1		T030217
TC0100017375.hg.1	SNORA36B; MIR664A	NR_002994; NR_031705; ENST00000410438; ENST00000626086; SNORA36B.aAug10-unspliced; uc010pul.3; uc057pnx.1; LM610179.1:1..82:precursor_RNA; NONHSAT009588; NONHSAT009589; NR_002994.2:1..131:ncRNA; NR_031705.1:1..82:precursor_RNA
TC0100017470.hg.1	plarkubo	plarkubo.aAug10
TC0100017700.hg.1		NONHSAT010126
TC0100017777.hg.1	RP11-488L4.1	ENST00000452766.1; NONHSAT010267
TC0100017971.hg.1	RP11-261C10.1	ENST00000427176.1; OTTHUMT00000096158; uc057qua.1; ENST00000427176; HG493380.1:1..792:ncRNA; NONHSAT010576; TCONS_00000772
TC0100018003.hg.1		NONHSAT010635
TC0100018024.hg.1		T034473; T034474
TC0100018087.hg.1	RP11-107G24.3	ENST00000414775; NONHSAT010749; OTTHUMT00000098579
TC0100018109.hg.1	OR9H1P	OR9H1P.aAug10
TC0100018252.hg.1		T016503
TC0100018438.hg.1	MOB3C	NM_145279; NM_201403; ENST00000271139; ENST00000319928; ENST00000371940; ENST00000477318; BC121169; OTTHUMT00000021925; OTTHUMT00000021926; OTTHUMT00000021927; uc001cqf.4; CCDS539.1; CCDS540.1; MOBKL2CandMKNK1.jAug10; uc001cqe.5; uc057gfs.1; uc057gft.1
TC0200006446.hg.1	AC105393.1	ENST00000431911.1; OTTHUMT00000322402; uc061gae.1; ENST00000431911; HG493463.1:1..549:ncRNA; NONHSAT068546; TCONS_00002788
TC0200006455.hg.1		NONHSAT068559
TC0200006641.hg.1		T184203
TC0200007092.hg.1	wakere	wakere.aAug10-unspliced
TC0200007224.hg.1		T187569
TC0200007483.hg.1	sperklaw	sperklaw.aAug10
TC0200007716.hg.1	floydubu	floydubu.aAug10-unspliced
TC0200008066.hg.1	blakawbu	blakawbu.aAug10-unspliced
TC0200008149.hg.1		NONHSAT071832
TC0200008801.hg.1	SULT1C4	NM_006588; ENST00000272452; ENST00000409309; ENST00000494122; BC125043; OTTHUMT00000253561; OTTHUMT00000330145; OTTHUMT00000330146; CCDS2077.1; uc002tea.2; uc002teb.2; uc061mrq.1
TC0200008807.hg.1	RANBP2	NM_006267; ENST00000283195; ENST00000425282; ENST00000495506; ENST00000495924; ENST00000629728; OTTHUMT00000253594; OTTHUMT00000330304; OTTHUMT00000331147; OTTHUMT00000331200; uc002tem.4; CCDS2079.1; hsa_circ_0002254; hsa_circ_0006965; hsa_circ_0055984; hsa_circ_0055985; hsa_circ_0055986; hsa_circ_0055987; hsa_circ_0055988; hsa_circ_0055989; hsa_circ_0055990; hsa_circ_0055991; hsa_circ_0055992; hsa_circ_0055993; hsa_circ_0055994; hsa_circ_0055995; hsa_circ_0055996; hsa_circ_0055997; uc061msq.1; uc061msr.1; uc061mss.1; uc061mst.1; NONHSAT073112; NONHSAT073113
TC0200008840.hg.1	MIR4436B2	ENST00000581415; NR_039941_2; NR_049830_2; uc031ros.1; LM611564.1:1..91:precursor_RNA; NONHSAT073193; NR_049830.1:1..91:precursor_RNA
TC0200009191.hg.1	AC013474.4	ENST00000440018; NONHSAT074134; OTTHUMT00000330924
TC0200009364.hg.1		NONHSAT074516
TC0200009368.hg.1		NONHSAT074523; NONHSAT074524
TC0200009410.hg.1	RNA5SP104	uc061nyi.1; ENST00000410989; NONHSAT074557
TC0200009702.hg.1	PHBP4	ENST00000437447; OTTHUMT00000332682
TC0200009817.hg.1	RP11-334E15.1	ENST00000624969; OTTHUMT00000470799; uc061ozj.1
TC0200009821.hg.1	AC092841.1	uc061ozs.1; ENST00000517237; NONHSAT075188
TC0200009843.hg.1	deefawbu	deefawbu.aAug10-unspliced
TC0200010092.hg.1		T203637; T203638
TC0200010225.hg.1		T204427
TC0200010276.hg.1	zeenoybo	zeenoybo.aAug10-unspliced
TC0200010369.hg.1		T205432
TC0200010526.hg.1		T206132
TC0200010579.hg.1	AC010731.3	ENST00000415029.1; OTTHUMT00000336805; uc061rty.1; ENST00000415029; HG495148.1:1..566:ncRNA; NONHSAT076563; NONHSAT076564; TCONS_00003083
TC0200010602.hg.1	skagubu	skagubu.aAug10-unspliced
TC0200010609.hg.1	AC079767.3	ENST00000440360; NONHSAT076615; OTTHUMT00000337059
TC0200010804.hg.1		NONHSAT076932
TC0200010898.hg.1	vawgawbu	vawgawbu.aAug10-unspliced
TC0200010901.hg.1		T208554
TC0200011453.hg.1	AC079779.5	ENST00000416685.1; ENST00000457938.1; ENST00000585703.1; ENST00000585783.1; ENST00000586235.1; ENST00000586311.1; ENST00000586673.1; ENST00000586715.1; ENST00000586772.1; ENST00000587073.1; ENST00000587796.1; ENST00000588334.1; ENST00000588842.1; ENST00000589124.1; ENST00000589588.1; ENST00000589936.1; ENST00000590255.1; ENST00000590678.1; ENST00000591015.1; ENST00000591122.1; ENST00000591158.1; ENST00000591178.1; ENST00000591244.1; ENST00000591927.1; ENST00000592090.1; ENST00000592366.1; ENST00000592553.1; ENST00000592687.1; ENST00000609984.1; OTTHUMT00000322388; OTTHUMT00000322389; OTTHUMT00000459172; OTTHUMT00000459173; OTTHUMT00000459174; OTTHUMT00000459175; OTTHUMT00000459176; OTTHUMT00000459177; OTTHUMT00000459178; OTTHUMT00000459179; OTTHUMT00000459180; OTTHUMT00000459181; OTTHUMT00000459182; OTTHUMT00000459183; OTTHUMT00000459184; OTTHUMT00000459185; OTTHUMT00000459186; OTTHUMT00000459187; OTTHUMT00000459188; OTTHUMT00000459189; OTTHUMT00000459190; OTTHUMT00000459191; OTTHUMT00000459192; OTTHUMT00000459193; OTTHUMT00000459194; OTTHUMT00000459195; OTTHUMT00000459196; OTTHUMT00000459197; OTTHUMT00000472297; OTTHUMT00000475770; uc061fyx.1; uc061fyy.1; uc061fyz.1; uc061fza.1; uc061fzb.1; uc061fzc.1; uc061fzd.1; uc061fze.1; uc061fzf.1; uc061fzg.1; uc061fzh.1; uc061fzi.1; uc061fzj.1; uc061fzk.1; uc061fzl.1; uc061fzn.1; uc061fzo.1; uc061fzp.1; uc061fzq.1; uc061fzr.1; uc061fzs.1; uc061fzt.1; uc061fzu.1; uc061fzv.1; uc061fzw.1; uc061fzx.1; uc061fzy.1; uc061fzz.1; uc061gaa.1; uc061gab.1; ENST00000416685; ENST00000457938; ENST00000585703; ENST00000585783; ENST00000586235; ENST00000586311; ENST00000586673; ENST00000586715; ENST00000586772; ENST00000587073; ENST00000587796; ENST00000588334; ENST00000588842; ENST00000589124; ENST00000589588; ENST00000589936; ENST00000590255; ENST00000590678; ENST00000591015; ENST00000591122; ENST00000591158; ENST00000591178; ENST00000591244; ENST00000591927; ENST00000592090; ENST00000592366; ENST00000592553; ENST00000592687; ENST00000609984; ENST00000612487; HG493432.1:1..1200:ncRNA; HG493433.1:1..811:ncRNA; HG493434.1:1..805:ncRNA; HG493435.1:1..789:ncRNA; HG493436.1:1..757:ncRNA; HG493437.1:1..659:ncRNA; HG493438.1:1..445:ncRNA; HG493439.1:1..435:ncRNA; HG493440.1:1..684:ncRNA; HG493441.1:1..441:ncRNA; HG493442.1:1..590:ncRNA; HG493443.1:1..607:ncRNA; HG493444.1:1..925:ncRNA; HG493445.1:1..889:ncRNA; HG493446.1:1..1010:ncRNA; HG493447.1:1..1080:ncRNA; HG493448.1:1..879:ncRNA; HG493449.1:1..870:ncRNA; HG493450.1:1..833:ncRNA; HG493451.1:1..785:ncRNA; HG493452.1:1..703:ncRNA; HG493453.1:1..824:ncRNA; HG493454.1:1..826:ncRNA; HG493455.1:1..944:ncRNA; HG493456.1:1..817:ncRNA; HG493457.1:1..860:ncRNA; HG493458.1:1..811:ncRNA; HG493459.1:1..648:ncRNA; HG493460.1:1..798:ncRNA; LK937740.1:1..940:ncRNA; NONHSAT068510; NONHSAT068511; NONHSAT068512; NONHSAT068513; NONHSAT068514; NONHSAT068515; NONHSAT068516; NONHSAT068517; NONHSAT068518; NONHSAT068519; NONHSAT068520; NONHSAT068521; NONHSAT068522; NONHSAT068523; NONHSAT068524; NONHSAT068525; NONHSAT068526; NONHSAT068529; NONHSAT068530; NONHSAT068531; NONHSAT068532; NONHSAT068533; NONHSAT068534; NONHSAT068535; NONHSAT068536; NONHSAT068537; NONHSAT068538; NONHSAT068539; NONHSAT068540; NONHSAT068541; NONHSAT147065; TCONS_00003141; TCONS_00003142
TC0200011461.hg.1		T182835; T182836; T182837; T182838; T182839; T182840
TC0200011597.hg.1		NONHSAT068819
TC0200011633.hg.1	RN7SKP112	ENST00000411213; uc061gkq.1; NONHSAT068942
TC0200011635.hg.1		T183864
TC0200011977.hg.1	AC008073.7	ENST00000428344.1; ENST00000438414.1; OTTHUMT00000324295; OTTHUMT00000324296; uc061hce.1; uc061hcf.1; ENST00000428344; ENST00000438414; HG493751.1:1..792:ncRNA; HG493752.1:1..674:ncRNA; NONHSAT069577
TC0200012095.hg.1	SUPT7L	NM_001282729; NM_001282730; NM_001282731; NM_001282732; NM_014860; ENST00000337768; ENST00000404798; ENST00000405491; ENST00000406540; ENST00000464789; BC074000; OTTHUMT00000324568; OTTHUMT00000324569; OTTHUMT00000324570; OTTHUMT00000324572; CCDS42667.1; CCDS62885.1; CCDS62886.1; hsa_circ_0053308; uc002rli.3; uc002rlj.3; uc010ezh.3; uc010ymf.3; uc061hrg.1
TC0200012132.hg.1		T187108; T187109
TC0200012332.hg.1		NONHSAT070245
TC0200012471.hg.1	vofa	vofa.aAug10; T188836; T188837
TC0200012553.hg.1		T189245
TC0200012768.hg.1	RP11-642D6.1	ENST00000603429; NONHSAT071008; OTTHUMT00000468807
TC0200012912.hg.1		NONHSAT071281
TC0200012919.hg.1	AC010987.5; TCONS_00004809	ENST00000419809.1; hsa_circ_0004068; OTTHUMT00000326766; uc061jxr.1; ENST00000419809; HG494112.1:1..167:ncRNA; NONHSAT071298
TC0200012992.hg.1	AC016700.6	ENST00000446011; NONHSAT071486; OTTHUMT00000331598
TC0200013222.hg.1	MTND6P7	ENST00000433237; NONHSAT071925; OTTHUMT00000328784
TC0200013269.hg.1	gorlaw	gorlaw.aAug10-unspliced
TC0200014394.hg.1	AC064850.4	ENST00000413279; OTTHUMT00000318262
TC0200014605.hg.1		NONHSAT074946
TC0200014637.hg.1		T201178; T201179
TC0200014739.hg.1	sharfarbu	sharfarbu.aAug10-unspliced
TC0200014939.hg.1	dokler	dokler.aAug10-unspliced
TC0200014960.hg.1		T203133
TC0200015039.hg.1		T203445; T203446
TC0200015091.hg.1	padoy	padoy.aAug10-unspliced
TC0200015119.hg.1	MIR4437	NR_039637; ENST00000581331; uc021vtg.1; LM611295.1:1..60:precursor_RNA; NONHSAT075867; NR_039637.1:1..60:precursor_RNA
TC0200015143.hg.1		T204169
TC0200015202.hg.1	DIRC1	NM_052952; ENST00000308100; BC125137; OTTHUMT00000255897; CCDS2296.1; DIRC1.aAug10; uc002uqi.2
TC0200015241.hg.1		T204795; T204796
TC0200015410.hg.1	veyswaby	veyswaby.aAug10-unspliced
TC0200015437.hg.1		T205904; T205905; T205906; T205907; T205908; T205909; T205910; T205911; T205912; T205913; T205914; T205915; T205916; T205917; T205918; T205919
TC0200015594.hg.1	HSPA8P6	ENST00000451965; OTTHUMT00000336666
TC0200015638.hg.1		lnc-IKZF2-5:1; NONHSAT076719
TC0200015728.hg.1		T207708
TC0200015781.hg.1	AC053503.6	ENST00000431827.1; OTTHUMT00000130239; uc061sxh.1; ENST00000431827; HG495245.1:1..224:ncRNA; NONHSAT077035
TC0200015919.hg.1	COL4A4	NM_000092; ENST00000396625; OTTHUMT00000313770; CCDS42828.1; hsa_circ_0058498; hsa_circ_0058499; uc061teu.1; NONHSAT077201
TC0200016019.hg.1	SNORA75	NR_002921; ENST00000384158; uc002vrv.1; NONHSAT077360
TC0200016044.hg.1	MIR1471	NR_031717; ENST00000410314; uc021vyd.1; NONHSAT077397; NR_031717.1:1..57:precursor_RNA
TC0200016061.hg.1	AC068134.6	ENST00000437095.1; OTTHUMT00000330785; uc061tpc.1; ENST00000437095; HG495309.1:1..576:ncRNA; NONHSAT077405; TCONS_00003513
TC0200016215.hg.1		T210668
TC0200016583.hg.1	LOC105747689	NR_131917; lnc-OBFC2A-1:1; NONHSAT076128; NONHSAT076129; NONHSAT076130; NONHSAT076132; NONHSAT076133; TCONS_00003974
TC0200016620.hg.1	LINC01248	NR_110580; ENST00000420221.1; ENST00000453678.1; OTTHUMT00000322564; OTTHUMT00000322565; uc061ggn.1; uc061ggo.1; zardar.aAug10; ENST00000420221; ENST00000453678; lnc-CMPK2-13:1; lnc-CMPK2-13:10; lnc-CMPK2-13:12; lnc-CMPK2-13:3; lnc-CMPK2-13:4; lnc-CMPK2-13:5; lnc-CMPK2-13:6; lnc-CMPK2-13:7; NONHSAT068807; NONHSAT068808; NONHSAT068809; NONHSAT068812; NONHSAT068813; NONHSAT068814; NONHSAT068815; TCONS_00003171; TCONS_00003172; TCONS_00004108; TCONS_00004109; TCONS_00004110; TCONS_00005064; TCONS_00005065; TCONS_00005066; TCONS_00005067; TCONS_00005068
TC0200016639.hg.1	HS1BP3-IT1	NR_046836; ENST00000449391; ENST00000449391.2; ENST00000602736.1; OTTHUMT00000323927; OTTHUMT00000467632; uc032nge.1; uc061gza.1; ENST00000602736; HG493724.1:1..439:ncRNA; HG493725.1:1..600:ncRNA; NONHSAT069459; NONHSAT069460; NR_046836.1:1..600:ncRNA; TCONS_l2_00014462; TCONS_l2_00014463; TCONS_l2_00014464; TCONS_l2_00014465; TCONS_l2_00015737
TC0300006662.hg.1		T238318; T238319
TC0300006697.hg.1		lnc-NR2C2-1:1; NONHSAT088438
TC0300006710.hg.1	RNU6-454P	uc062hcb.1; ENST00000364292; NONHSAT088458
TC0300006854.hg.1		T239263
TC0300006937.hg.1		T239728; T239731
TC0300007110.hg.1	MYRIP	NM_001284423; NM_001284424; NM_001284425; NM_001284426; NM_015460; NR_104316; ENST00000302541; ENST00000396217; ENST00000425621; ENST00000444716; ENST00000458292; ENST00000458441; ENST00000459828; ENST00000475082; ENST00000482033; ENST00000539167; BC092512; BC109311; BC109312; OTTHUMT00000254181; OTTHUMT00000343046; OTTHUMT00000343047; OTTHUMT00000343048; OTTHUMT00000343049; OTTHUMT00000343050; OTTHUMT00000343051; OTTHUMT00000343052; CCDS2689.1; CCDS68390.1; CCDS68391.1; CCDS68392.1; uc003cka.5; uc010hhv.5; uc010hhw.5; uc010hhx.2; uc011ayz.3; uc032rkj.2; uc062ikp.1; uc062ikq.1; uc062iks.1; uc062ikt.1; chr3_39939338_39942417
TC0300007191.hg.1	RN7SL517P	ENST00000462240; uc062itf.1; NONHSAT089285
TC0300007262.hg.1	nerferbo	nerferbo.aAug10-unspliced
TC0300007351.hg.1	AC141002.1	uc062jlt.1; ENST00000619404
TC0300007412.hg.1	XXcos-LUCA16.1	OTTHUMT00000473391; uc062kcc.1; ENST00000395152; LK937711.1:1..367:ncRNA; NONHSAT089802; NONHSAT089803
TC0300007481.hg.1	blerfoybo	blerfoybo.aAug10-unspliced; T243437
TC0300007625.hg.1	C3orf67-AS1	NR_110820; ENST00000463703; ENST00000482372; ENST00000492031; ENST00000493123; ENST00000463703.1; ENST00000482372.1; ENST00000492031.1; ENST00000493123.1; OTTHUMT00000353815; OTTHUMT00000353816; OTTHUMT00000353817; OTTHUMT00000353818; uc062lbo.1; uc062lbp.1; uc062lbq.1; HG495712.1:1..570:ncRNA; HG495713.1:1..565:ncRNA; HG495714.1:1..562:ncRNA; HG495715.1:1..2203:ncRNA; NONHSAT090143; NONHSAT090144; NONHSAT090145; NONHSAT090146; uc003dku.1
TC0300007757.hg.1		NONHSAT090380
TC0300007782.hg.1	RP11-154H23.5	OTTHUMT00000476291; uc062lmc.1; ENST00000615819; LK937715.1:1..604:ncRNA; NONHSAT090406
TC0300007856.hg.1		NONHSAT090490; T245289
TC0300007910.hg.1	RP11-354H21.2	ENST00000461186.1; OTTHUMT00000352393; uc062lqb.1; ENST00000461186; HG495812.1:1..554:ncRNA; NONHSAT090572; TCONS_00005545
TC0300007948.hg.1	RP11-142L1.3	ENST00000477387; OTTHUMT00000352849
TC0300007963.hg.1		T246015
TC0300008077.hg.1		lnc-EPHA6-1:1; lnc-EPHA6-1:2; lnc-EPHA6-1:3; lnc-EPHA6-1:4; lnc-EPHA6-1:5; NONHSAT090756; NONHSAT090758; NONHSAT090761; NONHSAT090762; NONHSAT090763; TCONS_00006915; TCONS_00006916; TCONS_00006917; TCONS_00006918; TCONS_00006919
TC0300008191.hg.1		NONHSAT090918
TC0300008298.hg.1	RP11-59E19.3	ENST00000478982; NONHSAT091112; OTTHUMT00000353836
TC0300008299.hg.1		T247812; T247813
TC0300008484.hg.1	PLA1A	NM_001206960; NM_001206961; NM_001293225; NM_015900; NR_120610; ENST00000273371; ENST00000472126; ENST00000475963; ENST00000488919; ENST00000494440; ENST00000495992; BC047703; OTTHUMT00000355252; OTTHUMT00000355253; OTTHUMT00000355254; OTTHUMT00000355255; OTTHUMT00000355303; OTTHUMT00000355427; CCDS2991.1; CCDS56268.1; CCDS56269.1; hsa_circ_0066882; hsa_circ_0066883; hsa_circ_0066884; PLA1A.hAug10; uc003ecu.4; uc003ecv.4; uc011bjc.3; uc062mvb.1; uc062mvc.1; uc062mvd.1; NONHSAT091396
TC0300008698.hg.1	RP11-59J16.2	ENST00000479610.1; OTTHUMT00000356623; uc062nlr.1; ENST00000479610; HG496034.1:1..697:ncRNA; NONHSAT091725; TCONS_00005583
TC0300008715.hg.1	EEFSEC	NM_021937; ENST00000254730; ENST00000483457; ENST00000483569; ENST00000484438; BC007933; OTTHUMT00000356738; OTTHUMT00000356940; OTTHUMT00000356941; OTTHUMT00000356942; CCDS33849.1; EEFSEC.dAug10; hsa_circ_0008759; hsa_circ_0067208; hsa_circ_0067209; hsa_circ_0067210; hsa_circ_0067211; uc003eki.4; uc062nnt.1; uc062nnu.1; uc062nnv.1; chr3_127980970_127983624; chr3_128060075_128077216
TC0300008802.hg.1	guboybu	guboybu.aAug10-unspliced; T250439
TC0300008893.hg.1		NONHSAT092263
TC0300008904.hg.1	PPP2R3A	NM_001190447; NM_002718; NM_181897; ENST00000264977; ENST00000334546; ENST00000447251; ENST00000469270; ENST00000490467; BC065531; OTTHUMT00000357232; OTTHUMT00000357233; OTTHUMT00000357234; OTTHUMT00000357235; OTTHUMT00000357236; CCDS3087.1; CCDS3088.1; CCDS54642.1; hsa_circ_0067450; hsa_circ_0067451; hsa_circ_0067452; PPP2R3A.bAug10; PPP2R3A.cAug10; uc003eqv.3; uc003eqw.3; uc011blz.3; uc062ocq.1; uc062ocs.1; chr3_135719900_135722335
TC0300008970.hg.1		NONHSAT092357; T251362
TC0300008997.hg.1		T251511
TC0300009244.hg.1		T252861
TC0300009666.hg.1	SNORA63	uc062qoo.1; ENST00000364359; NONHSAT093650
TC0300009676.hg.1	shermubu	shermubu.aAug10-unspliced
TC0300009716.hg.1		T256171; T256172
TC0300010064.hg.1		T258646; T258647
TC0300010077.hg.1	LMLN	NM_001136049; NM_033029; NR_026786; NR_026787; ENST00000330198; ENST00000332636; ENST00000419117; ENST00000420910; ENST00000451139; ENST00000472063; ENST00000473676; ENST00000476356; ENST00000480813; ENST00000482695; ENST00000482837; OTTHUMT00000339701; OTTHUMT00000339702; OTTHUMT00000339703; OTTHUMT00000339704; OTTHUMT00000339705; OTTHUMT00000339706; OTTHUMT00000339707; OTTHUMT00000339708; OTTHUMT00000339709; OTTHUMT00000339710; OTTHUMT00000339711; uc011buo.2; BC148741; CCDS3332.1; CCDS46988.1; hsa_circ_0005098; hsa_circ_0068771; hsa_circ_0068772; hsa_circ_0068773; hsa_circ_0068774; LMLN.gAug10; uc003fyt.4; uc010iar.4; uc010ias.4; uc062sgx.1; uc062sgy.1; uc062sgz.1; uc062sha.1; uc062shb.1; uc062shc.1; uc062shd.1; uc062she.1; ENST00000364752; chr3_197701247_197703586; chr3_197707196_197726213; chr3_197746123_197751659; NONHSAT094469; NONHSAT094470; NONHSAT094471
TC0300010129.hg.1	PNPT1P1	ENST00000450418; OTTHUMT00000338946
TC0300010252.hg.1		T237987
TC0300010610.hg.1		T239626
TC0300010812.hg.1	sneysporby	sneysporby.aAug10-unspliced
TC0300011073.hg.1		NONHSAT089717
TC0300011109.hg.1	TMEM115	NM_007024; ENST00000266025; BC011948; BC017367; OTTHUMT00000102784; CCDS2828.1; hsa_circ_0065865; uc003dan.2
TC0300011204.hg.1	bomoybo	bomoybo.aAug10-unspliced
TC0300011304.hg.1		T244178; T244181; T244182; T244183; T244184; T244185
TC0300011382.hg.1	RP11-245J9.5	ENST00000607115.1; OTTHUMT00000471120; uc062lfc.1; ENST00000607115; HG495727.1:1..611:ncRNA
TC0300011607.hg.1	snarswoybu	snarswoybu.aAug10; T245555; T245563; T245564; T245565
TC0300011758.hg.1	HMGN1P7	ENST00000491722; NONHSAT090724; OTTHUMT00000352898
TC0300011794.hg.1		NONHSAT090770
TC0300012224.hg.1	floberbu	floberbu.aAug10-unspliced
TC0300012433.hg.1	RP11-39E3.4	ENST00000506407; NONHSAT092125; OTTHUMT00000356958
TC0300012471.hg.1		T250841
TC0300012515.hg.1	RP11-657O9.1	ENST00000459861.1; ENST00000466206.1; ENST00000473001.1; OTTHUMT00000357681; OTTHUMT00000357682; OTTHUMT00000357683; uc062ocn.1; uc062oco.1; uc062ocp.1; ENST00000459861; ENST00000466206; ENST00000473001; lnc-KY-2:4; NONHSAT092264; NONHSAT092265; NONHSAT092266; NONHSAT092267; TCONS_00005832; TCONS_00005833; TCONS_00006667
TC0300012628.hg.1	RP11-231L11.1; swordubu	ENST00000512277.1; OTTHUMT00000359719; swordubu.aAug10; uc062oku.1; ENST00000512277; HG496111.1:1..392:ncRNA; NONHSAT092414
TC0300012655.hg.1	chydobu	chydobu.aAug10-unspliced
TC0300012731.hg.1		T251974
TC0300012755.hg.1		T252133; T252134
TC0300012825.hg.1	AADACL2-AS1	NR_110202; NR_110203; ENST00000475855.1; ENST00000483843.2; OTTHUMT00000357888; OTTHUMT00000357889; uc032sgf.2; uc062pcf.1; ENST00000475855; ENST00000483843; HG496193.1:1..628:ncRNA; HG496194.1:1..480:ncRNA; NONHSAT092734; NONHSAT092735; NONHSAT092744; NONHSAT147260; NR_110202.1:1..772:ncRNA
TC0300012889.hg.1	KCNAB1-AS2	NR_046617; ENST00000473876; ENST00000473876.1; OTTHUMT00000351257; uc031scc.1; HG496217.1:1..538:ncRNA; NONHSAT092852; NR_046617.1:1..538:ncRNA
TC0300012969.hg.1	RNU7-136P	uc062ppd.1; ENST00000458819; NONHSAT092994
TC0300012971.hg.1	SCARNA7	NR_003001; ENST00000458797; uc003fdo.3; NONHSAT092997
TC0300012977.hg.1	RP11-479I16.2	ENST00000603703; NONHSAT093011; OTTHUMT00000468636
TC0300013128.hg.1	AC055714.1	uc062pze.1; ENST00000629160
TC0300013141.hg.1		T254680
TC0300013541.hg.1		T257131
TC0300013916.hg.1	beyswerby; AC091633.3	beyswerby.aAug10; beyswerby.cAug10; ENST00000415451.1; ENST00000417011.1; ENST00000426109.1; OTTHUMT00000342139; OTTHUMT00000342140; OTTHUMT00000342141; uc062rrm.1; uc062rrn.1; uc062rro.1; ENST00000415451; ENST00000417011; ENST00000426109; HG496542.2:1..299:ncRNA; HG496543.1:1..810:ncRNA; HG496544.1:1..439:ncRNA; NONHSAT094160; NONHSAT094161; NONHSAT094162; TCONS_l2_00019085; TCONS_l2_00020037; TCONS_l2_00020038
TC0300014081.hg.1	TMEM41A	NM_080652; ENST00000296254; ENST00000421852; ENST00000467061; ENST00000467520; BC008043; BC019884; OTTHUMT00000345174; OTTHUMT00000345177; OTTHUMT00000345178; OTTHUMT00000345181; uc003fpj.2; CCDS3271.1; hsa_circ_0068392; hsa_circ_0068393; hsa_circ_0068394; hsa_circ_0068395; uc003fpl.3; uc062qyr.1; uc062qys.1; NONHSAT093771
TC0400006467.hg.1		lnc-PDE6B-1:1; lnc-PDE6B-1:10; lnc-PDE6B-1:2; lnc-PDE6B-1:3; lnc-PDE6B-1:4; lnc-PDE6B-1:5; lnc-PDE6B-1:6; lnc-PDE6B-1:7; lnc-PDE6B-1:8; lnc-PDE6B-1:9; NONHSAT094567; NONHSAT094568; NONHSAT094569; NONHSAT094570; NONHSAT094571; NONHSAT094572; NONHSAT094573; NONHSAT094574; NONHSAT094575; NONHSAT094576; NONHSAT094577; NONHSAT094578; NONHSAT094579; NONHSAT094580; TCONS_00007943; TCONS_00007944; TCONS_00007945; TCONS_00007946; TCONS_00007947; TCONS_00007948; TCONS_00008727; TCONS_00008728; TCONS_00008729
TC0400006468.hg.1		NONHSAT094581
TC0400006539.hg.1	flusperby	flusperby.aAug10-unspliced; T259518
TC0400006578.hg.1	SH3BP2	NM_001122681; NM_001145855; NM_001145856; NM_003023; ENST00000356331; ENST00000435136; ENST00000442312; ENST00000452765; ENST00000502260; ENST00000503219; ENST00000503393; ENST00000504294; ENST00000504450; ENST00000505941; ENST00000506932; ENST00000508338; ENST00000508385; ENST00000509677; ENST00000510074; ENST00000510193; ENST00000510204; ENST00000511185; ENST00000511237; ENST00000511663; ENST00000511747; ENST00000512014; ENST00000512131; ENST00000513020; ENST00000513069; ENST00000513095; ENST00000515183; ENST00000515737; ENST00000515802; BC022996; OTTHUMT00000362374; OTTHUMT00000362401; OTTHUMT00000362402; OTTHUMT00000362403; OTTHUMT00000362404; OTTHUMT00000362405; OTTHUMT00000362406; OTTHUMT00000362407; OTTHUMT00000362408; OTTHUMT00000362555; OTTHUMT00000362556; OTTHUMT00000362557; OTTHUMT00000362558; OTTHUMT00000362559; OTTHUMT00000362560; OTTHUMT00000362561; OTTHUMT00000362562; OTTHUMT00000362563; OTTHUMT00000362564; OTTHUMT00000362565; OTTHUMT00000362566; OTTHUMT00000362567; OTTHUMT00000362568; OTTHUMT00000362569; OTTHUMT00000362570; OTTHUMT00000362571; OTTHUMT00000362573; uc003gfj.4; uc011bvp.2; CCDS33944.1; CCDS54715.1; CCDS54716.1; hsa_circ_0001391; hsa_circ_0068937; hsa_circ_0068938; hsa_circ_0068939; hsa_circ_0068940; hsa_circ_0068941; SH3BP2.bAug10; SH3BP2.dAug10; SH3BP2.gAug10; SH3BP2.mAug10; uc003gfi.5; uc003gfk.5; uc062uqu.1; uc062uqv.1; uc062uqw.1; uc062uqx.1; uc062uqy.1; uc062uqz.1; uc062ura.1; uc062urb.1; uc062urc.1; uc062urd.1; uc062ure.1; uc062urf.1; uc062urg.1; uc062urh.1; uc062uri.1; uc062urj.1; uc062urk.1; uc062url.1; uc062urm.1; uc062urn.1; uc062uro.1; uc062urp.1; uc062urq.1; uc062urr.1; uc062urs.1; NONHSAT094808; NONHSAT094809; NONHSAT094810; NONHSAT094811
TC0400006659.hg.1		NONHSAT094959
TC0400006712.hg.1	TADA2B	NM_152293; ENST00000310074; ENST00000506692; ENST00000510704; ENST00000512388; ENST00000515646; BC101334; BC101335; BC101336; OTTHUMT00000358687; OTTHUMT00000358688; OTTHUMT00000358689; OTTHUMT00000358690; OTTHUMT00000358691; uc021xle.1; CCDS47007.1; hsa_circ_0069121; TADA2B.bAug10; uc003gjw.5; uc010idi.4; uc062uze.1; uc062uzf.1
TC0400006761.hg.1		T260900
TC0400006771.hg.1	bloyfleeby	bloyfleeby.aAug10-unspliced
TC0400006841.hg.1	sweygu	sweygu.aAug10-unspliced
TC0400006978.hg.1		T261920
TC0400007048.hg.1	nerfloy	nerfloy.aAug10-unspliced
TC0400007194.hg.1		T263093
TC0400007304.hg.1		NONHSAT096116
TC0400007313.hg.1	RP11-395I6.2	ENST00000515422.1; OTTHUMT00000361279; uc062wdc.1; ENST00000515422; HG496854.1:1..553:ncRNA; NONHSAT096128; TCONS_00007518
TC0400007404.hg.1	RP11-362I1.1	ENST00000515623.1; OTTHUMT00000367743; uc062wif.1; ENST00000515623; HG496880.1:1..672:ncRNA; NONHSAT096233; TCONS_l2_00020508; TCONS_l2_00021587
TC0400007508.hg.1	USP46-AS1	NR_125363; ENST00000503051.1; OTTHUMT00000361515; uc062wov.1; ENST00000503051; HG496889.1:1..1048:ncRNA; NONHSAT096365; NONHSAT096366
TC0400007639.hg.1	RP11-622J8.1; spugaw	ENST00000512546.1; OTTHUMT00000365887; spugaw.bAug10; uc062wxe.1; ENST00000512546; HG496938.1:1..327:ncRNA; NONHSAT096589; TCONS_00007541
TC0400007651.hg.1		T265355
TC0400008011.hg.1		T267511
TC0400008529.hg.1		NONHSAT097964
TC0400008541.hg.1	LOC729218; RP11-384K6.6; TCONS_l2_00020705; TCONS_00008208; TCONS_00008207; RNU6-1054P	NR_103825; NR_109983; ENST00000567913.2; hsa_circ_0005433; hsa_circ_0008493; hsa_circ_0070739; hsa_circ_0070740; hsa_circ_0070741; hsa_circ_0070742; hsa_circ_0070743; hsa_circ_0070744; OTTHUMT00000364170; uc003icc.3; uc062zfj.1; ENST00000411293; ENST00000426314; ENST00000567913; HG497202.1:1..4395:ncRNA; hsa_circ_0070738; lnc-METTL14-1:1; lnc-METTL14-2:1; lnc-METTL14-3:1; NONHSAT097983; NONHSAT097984; NONHSAT097985; NONHSAT097986; NONHSAT097987; NONHSAT097988; NONHSAT097989; NONHSAT097990; NONHSAT097991; NONHSAT097998; NONHSAT098007; NONHSAT147294; OTTHUMT00000364017; TCONS_00008207; TCONS_00008208; TCONS_l2_00020704; TCONS_l2_00020705; TCONS_l2_00020706
TC0400008701.hg.1	PGBD4P4	ENST00000509673; NONHSAT098304; OTTHUMT00000363594
TC0400008706.hg.1	RP11-488I4.2	ENST00000505641; NONHSAT098309; OTTHUMT00000363654
TC0400008739.hg.1	PES1P1	ENST00000508165; OTTHUMT00000365044
TC0400008920.hg.1		lnc-LSM6-1:1; lnc-LSM6-1:2; NONHSAT098659; NONHSAT098661; TCONS_00008278; TCONS_00008279
TC0400009050.hg.1	snuplarby	snuplarby.aAug10-unspliced
TC0400009300.hg.1	LINC01612	NR_125889; ENST00000504509.1; OTTHUMT00000362847; uc063ayh.1; ENST00000504509; HG497479.1:1..469:ncRNA; lnc-CLCN3-4:1; lnc-CLCN3-4:2; lnc-CLCN3-4:3; lnc-CLCN3-4:5; NONHSAT099181; NONHSAT099182; NONHSAT099183; NONHSAT099184; NR_125889.1:1..1260:ncRNA; TCONS_00007679; TCONS_00008319; TCONS_00008320; TCONS_00008931; TCONS_00008932
TC0400009349.hg.1		T274720
TC0400009470.hg.1		lnc-TRAPPC11-1:1; NONHSAT099501; TCONS_00008357
TC0400009504.hg.1	glersparby	glersparby.aAug10-unspliced
TC0400009663.hg.1	klarboybo	klarboybo.aAug10-unspliced
TC0400009748.hg.1	blorsperby	blorsperby.aAug10-unspliced
TC0400009799.hg.1	HTT-AS	NR_045414; ENST00000503893.1; OTTHUMT00000358233; uc021xku.2; ENST00000503893; HG496680.1:1..515:ncRNA; NONHSAT094847; NR_045414.1:1..740:ncRNA; TCONS_00007709
TC0400009842.hg.1	ENPP7P9	ENST00000514456; OTTHUMT00000359600
TC0400009857.hg.1		T260232
TC0400009898.hg.1	snugaw	snugaw.aAug10-unspliced
TC0400009939.hg.1	RN7SKP36	ENST00000363997; uc062uzl.1; NONHSAT095049
TC0400009994.hg.1	bleydabo	bleydabo.aAug10-unspliced
TC0400010109.hg.1	RP11-799M12.2	ENST00000609724.1; OTTHUMT00000472491; uc062vhg.1; ENST00000609724; HG496761.1:1..556:ncRNA
TC0400010148.hg.1	kysmeeby	kysmeeby.aAug10-unspliced
TC0400010349.hg.1	smergluby	smergluby.aAug10-unspliced; T262919
TC0400010389.hg.1		lnc-ARAP2-4:1; NONHSAT095985; TCONS_00008462
TC0400010748.hg.1	RN7SKP30	ENST00000411373; NONHSAT096474; uc021xom.1
TC0400010826.hg.1	fleyspubu	fleyspubu.aAug10; T265410; T265411
TC0400011114.hg.1	RP11-777B9.5	ENST00000510231; NONHSAT097063; OTTHUMT00000362665
TC0400011119.hg.1		T266947; T266948
TC0400011177.hg.1	dersnaby	dersnaby.aAug10-unspliced
TC0400011248.hg.1	flawbybo	flawbybo.aAug10-unspliced
TC0400011342.hg.1	shawflor	shawflor.aAug10; T268265; T268266
TC0400011848.hg.1		T271288; T271289
TC0400011927.hg.1	basneyby	basneyby.aAug10-unspliced
TC0400011970.hg.1		T272041
TC0400012192.hg.1	RP11-27G13.1; skafley	ENST00000513660.2; OTTHUMT00000365124; skafley.aAug10; uc063aks.1; ENST00000513660; HG497437.1:1..370:ncRNA; NONHSAT098891; TCONS_l2_00021363; TCONS_l2_00022036
TC0400012208.hg.1		T273262; T273263; T273266
TC0400012522.hg.1	RP11-460H9.1; worgar	ENST00000506917.1; OTTHUMT00000361847; uc063bem.1; worgar.aAug10; ENST00000506917; HG497562.1:1..529:ncRNA; NONHSAT099413; TCONS_00007917
TC0400012682.hg.1	zyspawby	zyspawby.aAug10-unspliced
TC0400012687.hg.1	LOC100506272; RP11-565A3.2; fogaw	NR_110436; ENST00000502952; ENST00000507817; ENST00000514767; ENST00000515660; ENST00000502952.1; ENST00000507817.1; ENST00000514767.1; ENST00000515660.1; fogaw.fAug10; OTTHUMT00000360136; OTTHUMT00000360139; OTTHUMT00000360140; OTTHUMT00000360164; uc063bpq.1; uc063bpr.1; uc063bps.1; uc063bpt.1; HG497624.1:1..584:ncRNA; HG497625.1:1..483:ncRNA; HG497626.1:1..451:ncRNA; HG497627.1:1..564:ncRNA; NONHSAT099700; NONHSAT099701; NONHSAT099702; NONHSAT099703; NONHSAT099704; NONHSAT099706; TCONS_l2_00021476; TCONS_l2_00021477; TCONS_l2_00021478; TCONS_l2_00022091; TCONS_l2_00022092; TCONS_l2_00022093; TCONS_l2_00022094
TC0400012743.hg.1		T276744; T276745
TC0400012823.hg.1	narsnaby	narsnaby.aAug10; T267406; T267407; T267408
TC0500006492.hg.1		T277507
TC0500006680.hg.1	RP11-417J1.6	ENST00000625179; OTTHUMT00000429898; uc063cfp.1; NONHSAT100301
TC0500006883.hg.1	RP11-321E2.9	ENST00000510538; OTTHUMT00000366253
TC0500007015.hg.1		NONHSAT100824
TC0500007026.hg.1	CTD-2345H1.1	ENST00000611900; OTTHUMT00000475299
TC0500007119.hg.1	MIR7641-2	NR_106988_8
TC0500007233.hg.1		NONHSAT101149
TC0500007350.hg.1	ISL1	ISL1.cAug10-unspliced
TC0500007354.hg.1	RP11-182I21.2	ENST00000624322; OTTHUMT00000367716; uc063dmp.1
TC0500007563.hg.1	CTD-2244C20.2	ENST00000511474.1; OTTHUMT00000368491; uc063dxi.1; ENST00000511474; HG498013.1:1..454:ncRNA; NONHSAT101696; TCONS_00009409
TC0500007881.hg.1	JMY	NM_152405; ENST00000396137; ENST00000412001; BC130624; OTTHUMT00000254070; OTTHUMT00000347255; CCDS4047.3; hsa_circ_0073122; hsa_circ_0073123; hsa_circ_0073124; hsa_circ_0073125; hsa_circ_0073126; uc003kfx.5; uc063ewi.1; NONHSAT102353
TC0500007918.hg.1		NONHSAT102414
TC0500007942.hg.1	CTD-2249K22.1	ENST00000512859.1; OTTHUMT00000369544; uc063faj.1; ENST00000512859; HG498138.1:1..601:ncRNA; NONHSAT102470
TC0500008060.hg.1		NONHSAT102741
TC0500008079.hg.1		NONHSAT102782
TC0500008098.hg.1		T286107
TC0500008196.hg.1	AC113407.1	uc063fsi.1; ENST00000579607; NONHSAT102990
TC0500008459.hg.1	AC008565.1	ENST00000509046; NONHSAT103450; OTTHUMT00000371405
TC0500008490.hg.1	RN7SL711P	ENST00000579731; uc063glh.1; NONHSAT103502
TC0500008543.hg.1		T288449
TC0500008656.hg.1	AFF4	hsa_circ_0001530; NONHSAT103789
TC0500008675.hg.1		lnc-TCF7-3:1; lnc-TCF7-3:2; NONHSAT103822; NONHSAT103823; TCONS_00010095; TCONS_00010790
TC0500008711.hg.1	gloysneebu	gloysneebu.aAug10-unspliced
TC0500008712.hg.1	MIR4461	NR_039666; ENST00000580862; uc021ydt.1; LM611310.1:1..74:precursor_RNA; NONHSAT103887; NR_039666.1:1..74:precursor_RNA
TC0500008968.hg.1		T290663; T290664
TC0500008986.hg.1		T290728; T290729
TC0500009076.hg.1	SLC26A2	NM_000112; ENST00000286298; ENST00000433184; ENST00000503336; BC059390; OTTHUMT00000252333; OTTHUMT00000335323; OTTHUMT00000373768; CCDS4300.1; hsa_circ_0074493; hsa_circ_0074494; hsa_circ_0074495; SLC26A2.bAug10; uc003lrh.4; uc063ipj.1; uc063ipk.1
TC0500009091.hg.1		Alpha_250; Alpha_280; lnc-NDST1-1:1; lnc-NDST1-1:2; NONHSAT104559; NONHSAT104560
TC0500009092.hg.1		NONHSAT104561
TC0500009148.hg.1		T291799
TC0500009199.hg.1	zeesteybu	zeesteybu.aAug10; T291987; T291988
TC0500009318.hg.1	CTB-95B16.1	ENST00000506922; NONHSAT104898; OTTHUMT00000372925
TC0500009463.hg.1		T293358; T293359
TC0500009548.hg.1	CTD-2532K18.2	ENST00000510150.1; OTTHUMT00000371789; uc063jvb.1; ENST00000510150; HG498793.1:1..287:ncRNA; NONHSAT105252; NONHSAT105253; TCONS_00009546
TC0500009658.hg.1	RP11-1259L22.2	ENST00000604356; NONHSAT105530; OTTHUMT00000468844
TC0500009712.hg.1		T295055; T295056
TC0500009893.hg.1		T277911; T277912; T277913; T277914; T277915; T277916
TC0500009945.hg.1		T278212
TC0500010028.hg.1	RP11-480D4.4	ENST00000512324; NONHSAT100289; OTTHUMT00000365852
TC0500010058.hg.1		NONHSAT100348
TC0500010062.hg.1		NONHSAT100364
TC0500010277.hg.1	RP11-374A4.1	ENST00000503488.2; OTTHUMT00000368633; uc063coo.1; ENST00000503488; HG497816.1:1..5454:ncRNA; lnc-CDH12-1:1; NONHSAT100710; NONHSAT100711; TCONS_00009617
TC0500010335.hg.1		lnc-CDH9-3:1; NONHSAT100787; TCONS_00010284
TC0500010378.hg.1	noygoy	noygoy.aAug10; noygoy.bAug10; noygoy.cAug10; T280369; T280370; T280371
TC0500010483.hg.1		lnc-PRLR-1:1; NONHSAT101009; TCONS_00010299
TC0500010502.hg.1	kureyu	kureyu.aAug10; kureyu.bAug10
TC0500010533.hg.1	EGFLAM-AS3; CTD-2108O9.3	ENST00000505267.2; OTTHUMT00000367340; uc063dcn.1; ENST00000505267; HG497890.1:1..549:ncRNA; lnc-LIFR-4:1; NONHSAT101086
TC0500010614.hg.1		T281573; T281574; T281575
TC0500010837.hg.1	MIR548AE2	NR_039639; ENST00000583456; uc032uvb.1; LM611296.1:1..67:precursor_RNA; NONHSAT101615; NR_039639.1:1..67:precursor_RNA
TC0500011243.hg.1	Y_RNA	ENST00000364639; uc063ewm.1
TC0500011282.hg.1	MTRNR2L2	NM_001190470; OTTHUMT00000469362; ENST00000604882
TC0500011531.hg.1	CTD-2215E18.2; joyja	ENST00000506562.1; joyja.aAug10; OTTHUMT00000370855; uc063fre.1; ENST00000506562; HG498270.1:1..193:ncRNA; NONHSAT102925
TC0500012098.hg.1	C5orf66-AS2	NR_037895; ENST00000505663; ENST00000555344; ENST00000505663.1; ENST00000555344.1; OTTHUMT00000372532; OTTHUMT00000411866; uc003lak.4; uc063hdw.1; HG498503.1:1..2162:ncRNA; HG498504.1:1..489:ncRNA; lnc-CTC-349C3.2.1-1:2; NONHSAT103899; NONHSAT103900; TCONS_00009312
TC0500012123.hg.1	VTRNA2-1	NR_030583; ENST00000365160; ENST00000365160.1; ENST00000602301.1; OTTHUMT00000467708; uc021ydy.2; uc063hgb.1; VTRNA2.aAug10-unspliced; ENST00000602301; AC005219.1:49914..50014:rfam; HG498512.1:1..127:ncRNA; NONHSAT103946; NONHSAT103947; NR_030583.2:1..100:ncRNA
TC0500012258.hg.1	AC005609.20	OTTHUMT00000478932; uc063hyn.1; ENST00000625071; LN608074.1:1..447:ncRNA
TC0500012260.hg.1	AC005609.17	OTTHUMT00000478934; uc063hyq.1; ENST00000625195; LN608076.1:1..617:ncRNA
TC0500012438.hg.1	U3	uc063ipa.1; ENST00000408116; NONHSAT104519
TC0500012679.hg.1		T292482; T292483; T292484; T292485; T292486
TC0500012866.hg.1	Y_RNA	ENST00000364407; uc032vtq.2; NONHSAT105169
TC0500012907.hg.1		T293826
TC0500013048.hg.1	RP11-798K23.4; LOC100128622	ENST00000520758.1; LOC100128622.aAug10; OTTHUMT00000374246; uc063kmg.1; ENST00000520758; HG498840.1:1..535:ncRNA; NONHSAT105585
TC0500013241.hg.1	PCDHB5	NM_015669; ENST00000231134; ENST00000623915; BC001186; OTTHUMT00000251811; OTTHUMT00000478869; CCDS4247.1; uc003liq.5; uc063hzk.1
TC0600006552.hg.1	FOXCUT	NR_125804; OTTHUMT00000479921; uc063lju.1; ENST00000628509; lnc-FOXC1-1:1; NONHSAT106530; NONHSAT106532; NR_125804.1:1..1612:ncRNA; TCONS_00011636
TC0600006665.hg.1		NONHSAT107011
TC0600006670.hg.1		NONHSAT107031; NONHSAT107032
TC0600006773.hg.1		NONHSAT107446
TC0600006795.hg.1		NONHSAT107483
TC0600007487.hg.1	HLA-G	NM_002127; ENST00000360323; ENST00000376815; ENST00000376818; ENST00000376828; ENST00000428701; ENST00000478355; ENST00000478519; BC021708; OTTHUMT00000076286; OTTHUMT00000076287; OTTHUMT00000076288; OTTHUMT00000086164; OTTHUMT00000251299; OTTHUMT00000251300; uc003nnw.2; CCDS4668.1; uc003nnz.4; uc003raj.4; uc010jrn.3; uc063mov.1; uc063mow.1; uc063mox.1; NONHSAT108555
TC0600007495.hg.1	HLA-A	NM_001242758; NM_002116; ENST00000376802; ENST00000376806; ENST00000376809; ENST00000396634; ENST00000461903; ENST00000479320; ENST00000495183; ENST00000496081; BC003069; BC008611; BC019236; OTTHUMT00000252909; OTTHUMT00000252910; OTTHUMT00000252911; OTTHUMT00000252912; OTTHUMT00000252913; OTTHUMT00000252914; OTTHUMT00000252915; uc003nol.3; CCDS34373.1; HLA_.fAug10; HLA_.gAug10; uc021yub.2; uc063moy.1; uc063moz.1; uc063mpa.1; uc063mpb.1; uc063mpc.1; uc063mpd.1
TC0600007563.hg.1		NONHSAT108724
TC0600007735.hg.1		NONHSAT111730
TC0600007769.hg.1	SNRPC	NM_003093; NR_029472; ENST00000244520; ENST00000374017; ENST00000374018; ENST00000474635; BC121082; BC121083; OTTHUMT00000040255; OTTHUMT00000040256; OTTHUMT00000040257; OTTHUMT00000040258; CCDS34436.1; hsa_circ_0076053; uc003ojt.3; uc021yyv.2; uc021yyw.2; uc063oaf.1; NONHSAT112147
TC0600007803.hg.1		T302400
TC0600007913.hg.1		T302931
TC0600008327.hg.1		T305527
TC0600008379.hg.1	MTRNR2L9	NM_001190706; OTTHUMT00000438044; MTRNR2L9.aAug10-unspliced; uc032wzo.1; ENST00000622562
TC0600008841.hg.1	SNORA18	uc063qdo.1; ENST00000516440; NONHSAT114031
TC0600008885.hg.1		T308429; T308430
TC0600008899.hg.1		T308492
TC0600008944.hg.1		T308776
TC0600008971.hg.1		lnc-PRDM1-1:1; NONHSAT114225; TCONS_00011909
TC0600009043.hg.1		NONHSAT114334; NONHSAT114335
TC0600009075.hg.1	RP3-354J5.3	ENST00000421372; NONHSAT114368; OTTHUMT00000347519
TC0600009210.hg.1		lnc-MARCKS-3:1; NONHSAT114579
TC0600009252.hg.1		T310362; T310366
TC0600009316.hg.1	RP11-129H15.4	ENST00000403062; NONHSAT114742; OTTHUMT00000042028; TCONS_l2_00024401
TC0600009392.hg.1	RSPO3	NM_032784; ENST00000356698; ENST00000368317; ENST00000485757; BC022367; OTTHUMT00000042109; OTTHUMT00000042110; OTTHUMT00000042111; CCDS5135.1; hsa_circ_0003625; hsa_circ_0077801; uc003qar.5; uc003qas.2; uc063reh.1; chr6_127469792_127476583; NONHSAT114840
TC0600009483.hg.1	CCNG1P1	ENST00000406783; NONHSAT114970; OTTHUMT00000042268
TC0600009516.hg.1	Y_RNA	ENST00000364439; uc063rog.1; NONHSAT115025
TC0600009569.hg.1	Y_RNA	ENST00000384518; uc063rto.1; NONHSAT115141
TC0600009718.hg.1		T313089
TC0600009889.hg.1	swukleeby	swukleeby.aAug10-unspliced; swukleeby.bAug10
TC0600010019.hg.1		T314294
TC0600010149.hg.1		T315009
TC0600010218.hg.1		T315431
TC0600010340.hg.1		T316633; T316634
TC0600010357.hg.1		NONHSAT147706; NONHSAT147707
TC0600010444.hg.1	MIR6720	NR_106778; ENST00000611664; uc032wiw.1; LM611782.1:1..98:precursor_RNA; NR_106778.1:1..98:precursor_RNA
TC0600010523.hg.1		NONHSAT106724
TC0600010707.hg.1	NRN1	NM_001278710; NM_001278711; NM_016588; ENST00000244766; ENST00000495850; ENST00000616243; ENST00000622188; BC002683; BC042019; OTTHUMT00000039753; OTTHUMT00000039754; CCDS4495.1; CCDS75393.1; uc003mwu.4; uc032wjv.2; uc032wjw.2; uc063lpu.1
TC0600010740.hg.1	RP3-512B11.3	ENST00000561592.1; OTTHUMT00000431249; uc063lro.1; ENST00000561592; HG498965.1:1..888:ncRNA; NONHSAT107608; NONHSAT107609; NONHSAT107610
TC0600010952.hg.1	RNA5SP204	uc063mbf.1; ENST00000364545; NONHSAT107931
TC0600011041.hg.1		T298670
TC0600011132.hg.1	U91328.1	uc063mgh.1; ENST00000629747
TC0600011365.hg.1		T300441; T300442; T300443
TC0600011592.hg.1	RP3-391O22.3	ENST00000339867; NONHSAT112138; OTTHUMT00000040249
TC0600011810.hg.1	fyspybu	fyspybu.aAug10-unspliced
TC0600011892.hg.1		T304182; T304183
TC0600011913.hg.1	NFKBIE	NM_004556; ENST00000275015; ENST00000443607; ENST00000477930; ENST00000616555; ENST00000619360; OTTHUMT00000040733; OTTHUMT00000040734; OTTHUMT00000040735; OTTHUMT00000476004; uc003oxe.1; BC166665; CCDS34463.1; hsa_circ_0076657; NFKBIE.aAug10; uc063ovz.1; uc063owa.1; uc063owb.1; uc063owc.1
TC0600011937.hg.1		T304554; T304555; T304556; T304557
TC0600012143.hg.1		AL021368.1:36408..36480:rfam
TC0600012158.hg.1		T305670
TC0600012194.hg.1	RP5-1148A21.3	ENST00000584934.1; OTTHUMT00000446589; uc063pia.1; ENST00000584934; HG499333.1:1..1404:ncRNA; NONHSAT113350
TC0600012275.hg.1		lnc-RP11-257K9.7.1-2:1; NONHSAT113528
TC0600012735.hg.1	LOC105377924; RP3-335E1.1	ENST00000632749; OTTHUMT00000486888; NONHSAT114235; NONHSAT114237
TC0600012826.hg.1	steyvabo	steyvabo.aAug10; T309462; T309463; T309464; T309466; T309467; T309468
TC0600012835.hg.1	zoglorby	zoglorby.aAug10
TC0600013021.hg.1		T310525; T310526; T310527
TC0600013029.hg.1		T310545; T310547
TC0600013110.hg.1	loyklyby	loyklyby.aAug10-unspliced; T311032; T311033
TC0600013221.hg.1	HSPE1P21	ENST00000438283; NONHSAT114998; OTTHUMT00000042286
TC0600013320.hg.1		NONHSAT115193
TC0600013377.hg.1		T312577; T312578; T312579; T312580; T312581
TC0600013435.hg.1		T313033
TC0600013595.hg.1		NONHSAT115592
TC0600013702.hg.1	RP11-52J3.2	ENST00000422776.1; ENST00000457427.1; OTTHUMT00000042845; OTTHUMT00000042846; uc063smy.1; uc063smz.1; ENST00000422776; ENST00000457427; HG499823.1:1..743:ncRNA; HG499824.1:1..612:ncRNA; NONHSAT115723; NONHSAT115724
TC0600013704.hg.1	choyglawbu	choyglawbu.aAug10-unspliced; T314255; T314256
TC0600013755.hg.1		T314479; T314480
TC0600013774.hg.1	RP11-317M22.1	ENST00000402250; NONHSAT115896; OTTHUMT00000042941
TC0600013939.hg.1		NONHSAT116110
TC0600013963.hg.1	LOC105378138; RP11-503C24.6; flojo	ENST00000445442; ENST00000445442.2; flojo.aAug10; OTTHUMT00000043192; uc063syt.1; HG499891.1:1..2559:ncRNA; lnc-FRMD1-3:1; NONHSAT116148; TCONS_00011619
TC0600014026.hg.1		lnc-DLL1-3:1; NONHSAT116252; TCONS_00012377
TC0600014046.hg.1		lnc-PDCD2-1:1; NONHSAT116291; TCONS_00012383
TC0600014095.hg.1	RPP21	NM_001199121; NM_024839; ENST00000428040; ENST00000433076; ENST00000436442; ENST00000442966; ENST00000466327; ENST00000473266; ENST00000489124; ENST00000491477; ENST00000498414; BC011730; OTTHUMT00000076451; OTTHUMT00000076452; OTTHUMT00000076453; OTTHUMT00000076454; OTTHUMT00000076455; OTTHUMT00000256040; OTTHUMT00000256041; OTTHUMT00000256042; OTTHUMT00000256043; NM_001199120_3; CCDS4679.1; CCDS56409.1; CCDS56410.1; TRIM39andRPP21.lAug10; uc003nqd.3; uc003nqe.3; uc003nqf.3; uc021yuc.2; uc063mro.1; uc063mrp.1; uc063mrq.1; uc063mrr.1; uc063mrs.1; hsa_circ_0075918; NONHSAT108635; NONHSAT108636; NONHSAT108637
TC0600014257.hg.1	HLA-C	NM_001243042; ENST00000376228; ENST00000376237; ENST00000383329; ENST00000415537; ENST00000466892; ENST00000470363; ENST00000484378; ENST00000487245; ENST00000495835; BC002463; BC008457; BC033293; OTTHUMT00000076281; OTTHUMT00000258079; OTTHUMT00000258081; OTTHUMT00000258082; OTTHUMT00000258083; OTTHUMT00000258084; OTTHUMT00000258086; OTTHUMT00000258087; OTTHUMT00000258924; NM_002117_4; CCDS34393.1; HLA-BandHLA-C.nAug10; uc003nsy.4; uc021yuk.2; uc021yul.3; uc063mzu.1; uc063mzv.1; uc063mzw.1; uc063mzy.1; uc063mzz.1; uc063naa.1; NONHSAT108746; NONHSAT108748
TC0600014258.hg.1	HLA-B	ENST00000412585; ENST00000434333; ENST00000463574; ENST00000474381; ENST00000481849; ENST00000497377; ENST00000498007; BC013187; BC091497; OTTHUMT00000076280; OTTHUMT00000258071; OTTHUMT00000258072; OTTHUMT00000258074; OTTHUMT00000258076; OTTHUMT00000258077; OTTHUMT00000335177; NM_005514_3; CCDS34394.1; uc003nth.3; uc063nac.1; uc063nad.1; uc063nae.1; uc063naf.1; uc063nag.1; uc063nah.1; hsa_circ_0075931; NONHSAT108752; NONHSAT108753; NONHSAT108754; NONHSAT108755
TC0600014331.hg.1		T309190; T309191; T309192; T309193; T309194; T309195; T309196
TC0600014344.hg.1	RP1-287H17.1	ENST00000447557.1; OTTHUMT00000042332; uc063ror.1; ENST00000447557; HG499665.1:1..929:ncRNA; NONHSAT115052; TCONS_l2_00025482
TC0700006567.hg.1	TTYH3	NM_025250; ENST00000258796; ENST00000400376; ENST00000403167; ENST00000407643; ENST00000429448; ENST00000477439; ENST00000498454; BC131824; BC152447; OTTHUMT00000325082; OTTHUMT00000325083; OTTHUMT00000325084; OTTHUMT00000325249; OTTHUMT00000325250; OTTHUMT00000325251; OTTHUMT00000325252; CCDS34588.1; hsa_circ_0079202; hsa_circ_0079203; hsa_circ_0079204; hsa_circ_0079205; hsa_circ_0079206; uc003smp.4; uc003smq.4; uc064bba.1; uc064bbb.1; uc064bbc.1; uc064bbd.1; uc064bbe.1; NONHSAT118815
TC0700006712.hg.1	Y_RNA	ENST00000364904; uc032zef.2; NONHSAT119190
TC0700006825.hg.1		NONHSAT119382
TC0700006880.hg.1	RNA5SP227	uc064bxi.1; ENST00000516184; NONHSAT119458
TC0700006978.hg.1	roblar	roblar.aAug10-unspliced
TC0700007005.hg.1	HOXA10-AS	NR_046609; ENST00000519694; ENST00000519935; ENST00000523790; ENST00000519694.1; ENST00000519935.1; ENST00000523790.1; OTTHUMT00000350394; OTTHUMT00000350395; OTTHUMT00000350396; uc031swt.1; uc064cgx.1; uc064cgy.1; HG500123.1:1..441:ncRNA; HG500124.1:1..1161:ncRNA; HG500125.1:1..1129:ncRNA; NONHSAT119693; NONHSAT119694; NONHSAT119695; NONHSAT119696; NONHSAT119697; NONHSAT119698; NR_046609.1:1..1161:ncRNA
TC0700007031.hg.1	JAZF1	hsa_circ_0001692
TC0700007050.hg.1	munuya	munuya.aAug10-unspliced
TC0700007277.hg.1	LINC00265	NR_026999; ENST00000340510.4; ENST00000448955.1; hsa_circ_0079917; hsa_circ_0079918; hsa_circ_0079919; hsa_circ_0079920; hsa_circ_0079921; hsa_circ_0079922; hsa_circ_0079923; hsa_circ_0079924; hsa_circ_0079925; hsa_circ_0079926; hsa_circ_0079927; OTTHUMT00000339278; OTTHUMT00000339280; uc003thf.4; uc064czy.1; ENST00000340510; ENST00000448955; HG500201.1:1..3049:ncRNA; HG500202.1:1..468:ncRNA; lnc-RALA-1:2; lnc-RALA-1:3; lnc-RALA-1:4; lnc-RALA-1:5; lnc-RALA-1:6; lnc-RALA-1:8; NONHSAT120218; NONHSAT120219; NONHSAT120220; NONHSAT120224; NONHSAT120225; NONHSAT120226; NONHSAT120227; NONHSAT120228; NONHSAT120230; NONHSAT120232; NR_026999.1:1..4651:ncRNA; TCONS_00013422; TCONS_00013423; TCONS_00013424; TCONS_00014108; TCONS_00014109; TCONS_l2_00025809; TCONS_l2_00025810; TCONS_l2_00025811; TCONS_l2_00025812; TCONS_l2_00025813
TC0700007286.hg.1	soysmubu	soysmubu.aAug10-unspliced
TC0700007392.hg.1	OGDH	NM_001003941; NM_001165036; NM_002541; ENST00000222673; ENST00000419661; ENST00000439616; ENST00000443864; ENST00000444676; ENST00000447398; ENST00000449767; ENST00000459672; ENST00000497326; ENST00000631326; BC004964; BC014617; OTTHUMT00000339391; OTTHUMT00000339392; OTTHUMT00000339393; OTTHUMT00000339395; OTTHUMT00000339396; OTTHUMT00000339397; OTTHUMT00000339398; OTTHUMT00000339399; OTTHUMT00000339400; CCDS34627.1; CCDS47580.1; CCDS55107.1; hsa_circ_0001701; hsa_circ_0003340; hsa_circ_0005004; hsa_circ_0009092; hsa_circ_0080055; hsa_circ_0080056; hsa_circ_0080057; hsa_circ_0080058; hsa_circ_0080059; hsa_circ_0080060; hsa_circ_0080061; hsa_circ_0080062; hsa_circ_0080063; hsa_circ_0080064; hsa_circ_0080065; hsa_circ_0080066; hsa_circ_0080067; hsa_circ_0080068; hsa_circ_0080069; hsa_circ_0080070; hsa_circ_0080071; hsa_circ_0080072; hsa_circ_0080073; hsa_circ_0080074; hsa_circ_0080075; hsa_circ_0080076; hsa_circ_0080077; hsa_circ_0080078; hsa_circ_0080079; OGDH.fAug10; OGDH.mAug10; uc003tlm.4; uc003tln.4; uc003tlo.2; uc011kbx.3; uc011kby.3; uc064diu.1; uc064div.1; uc064diw.1; uc064dix.1; uc064diy.1; chr7_44714009_44714867; chr7_44739739_44741214; NONHSAT120392
TC0700007397.hg.1		NONHSAT120393
TC0700007419.hg.1	sawshaby	sawshaby.aAug10-unspliced
TC0700007671.hg.1	TNRC18P3	ENST00000441896; OTTHUMT00000343005; TCONS_l2_00025900
TC0700007737.hg.1	LOC100288258	LOC100288258.aAug10-unspliced
TC0700007759.hg.1		AC115220.1:105457..105523:tRNA
TC0700007809.hg.1	AC104057.1	uc064dyp.1; ENST00000624636
TC0700007855.hg.1	RP11-458F8.4	ENST00000610177.1; OTTHUMT00000472525; uc064eat.1; ENST00000610177; HG500317.1:1..3441:ncRNA
TC0700007945.hg.1	MIR4650-2; MIR4650-1	ENST00000581927; uc022afk.1; NR_039793_2; NR_039794_2; NONHSAT147572; NR_039794.1:1..76:precursor_RNA
TC0700007949.hg.1	POM121	NM_001257190; NM_172020; ENST00000358357; ENST00000395270; ENST00000434423; ENST00000446813; ENST00000627934; BC008794; OTTHUMT00000252020; OTTHUMT00000252021; OTTHUMT00000347344; CCDS5542.1; CCDS59059.1; hsa_circ_0003261; hsa_circ_0005834; hsa_circ_0080443; hsa_circ_0080444; hsa_circ_0080445; hsa_circ_0080446; hsa_circ_0080447; hsa_circ_0080448; hsa_circ_0080449; hsa_circ_0080450; hsa_circ_0080451; hsa_circ_0080452; hsa_circ_0080453; hsa_circ_0080454; hsa_circ_0080455; hsa_circ_0080456; uc003twk.3; uc010lam.3; uc031sxs.3; uc064edm.1; uc064edn.1
TC0700007975.hg.1	FKBP6	NM_001135211; NM_001281304; NM_003602; ENST00000252037; ENST00000413573; ENST00000429879; ENST00000431982; ENST00000437013; ENST00000442793; ENST00000445032; BC036817; OTTHUMT00000318723; OTTHUMT00000345909; OTTHUMT00000345910; OTTHUMT00000345911; OTTHUMT00000345912; OTTHUMT00000345913; OTTHUMT00000345914; CCDS43595.1; CCDS47604.1; CCDS64670.1; uc003tya.4; uc011kew.3; uc032zrj.2; uc064eea.1; uc064eeb.1; uc064eec.1; uc064eed.1; NONHSAT121390
TC0700008122.hg.1	Y_RNA	ENST00000365015; uc064eqm.1; AC114737.3:87408..87503:ncRNA; NONHSAT147583
TC0700008125.hg.1	Y_RNA	ENST00000365089; uc064eqn.1; AC007000.2:18245..18340:ncRNA; NONHSAT147584
TC0700008352.hg.1		T328392
TC0700008384.hg.1	chawbleybu	chawbleybu.aAug10-unspliced
TC0700008401.hg.1		NONHSAT122094
TC0700008534.hg.1		T329532; T329533; T329534
TC0700008698.hg.1	RP4-778K6.3	ENST00000476569.1; OTTHUMT00000348679; uc064gtz.1; ENST00000476569; HG500474.1:1..546:ncRNA; NONHSAT122617
TC0700008805.hg.1	sarsmoybu	sarsmoybu.aAug10-unspliced
TC0700008828.hg.1	LOC101928012; AC002463.3	NR_110158; ENST00000453459; ENST00000453459.1; OTTHUMT00000338724; uc033adp.2; HG500506.1:1..1188:ncRNA; NONHSAT122796; NONHSAT122797; NONHSAT122798; TCONS_l2_00026160; TCONS_l2_00027194
TC0700008941.hg.1	RP5-1049N15.2	ENST00000420179; NONHSAT123021; OTTHUMT00000347305
TC0700008979.hg.1		T332393
TC0700009059.hg.1	RNA5SP242	uc064hux.1; ENST00000364171; NONHSAT123246
TC0700009080.hg.1	RNY1P11	ENST00000363759; uc064hwr.1; NONHSAT123288
TC0700009111.hg.1		T333144
TC0700009338.hg.1		AC083880.5:6890..6962:tRNA
TC0700009432.hg.1	TRBV11-2	ENST00000471935.1; OTTHUMT00000351242; uc033alb.2; ENST00000471935; HG500684.2:1..408:ncRNA
TC0700009462.hg.1	MTRNR2L6	ENST00000604952; OTTHUMT00000469394; NM_001190487_2; CCDS64784.1; MTRNR2L6.aAug10-unspliced; uc003vzz.3
TC0700009603.hg.1		T335284; T335285; T335286
TC0700009604.hg.1	ZNF398	NM_020781; NM_170686; ENST00000426851; ENST00000475153; ENST00000483892; ENST00000485111; ENST00000491174; BC043295; CCDS47739.1; CCDS5894.1; hsa_circ_0004351; hsa_circ_0082855; hsa_circ_0082856; uc003wfl.4; uc011kul.3; uc064izv.1; uc064izw.1; uc064izx.1; chr7_148851036_148851432; NONHSAT123997; NONHSAT123998; OTTHUMT00000352720; OTTHUMT00000352722; OTTHUMT00000352723; OTTHUMT00000352724; OTTHUMT00000352725
TC0700009663.hg.1	klablybu	klablybu.aAug10-unspliced
TC0700009730.hg.1		NONHSAT124262
TC0700009754.hg.1		T336296
TC0700009845.hg.1		T336805; T336806
TC0700009937.hg.1		T337270
TC0700010011.hg.1		T317196; T317197
TC0700010084.hg.1	floyblo	floyblo.aAug10-unspliced
TC0700010218.hg.1	LOC100130530	LOC100130530.aAug10-unspliced
TC0700010465.hg.1	leycheeby	leycheeby.aAug10-unspliced
TC0700010532.hg.1		T320331; T320332
TC0700010560.hg.1	shawky	shawky.aAug10-unspliced
TC0700010564.hg.1	HOXA10; HOXA9; MIR196B	NM_018951; NM_152739; NR_029911; NR_037939; ENST00000283921; ENST00000343483; ENST00000384852; ENST00000396344; ENST00000396345; ENST00000465941; ENST00000487384; ENST00000489695; ENST00000497089; ENST00000519593; ENST00000521421; ENST00000524368; ENST00000613671; BC006537; BC010023; BC013971; OTTHUMT00000139971; OTTHUMT00000139972; OTTHUMT00000139973; OTTHUMT00000139974; OTTHUMT00000139977; OTTHUMT00000139978; OTTHUMT00000315833; OTTHUMT00000358706; OTTHUMT00000358724; OTTHUMT00000358725; OTTHUMT00000478255; NR_037940; CCDS5409.1; CCDS5410.2; HOXA9.fAug10; hsa_circ_0079662; uc003syt.4; uc011jzm.3; uc022aas.2; uc064cgs.1; uc064cgt.1; uc064cgu.1; uc064cgv.1; uc064cgw.1; uc064cgz.1; uc064cha.1; uc064chb.1; uc064chc.1; uc064chd.1; uc064che.1; ENST00000470747; LM608800.1:1..84:precursor_RNA; lnc-HOXA9-1:1; lnc-HOXA9-1:2; lnc-HOXA9-1:3; lnc-HOXA9-1:4; NONHSAT119691; NONHSAT119692; NONHSAT119699; NONHSAT119700; NONHSAT119701; NR_029911.1:1..84:precursor_RNA; NR_037940.1:1..2110:ncRNA; OTTHUMT00000358707
TC0700011321.hg.1		NONHSAT121067
TC0700011379.hg.1	Metazoa_SRP	ENST00000570437; uc064eau.1
TC0700011636.hg.1		AC004541.1:78798..78929:ncRNA; NONHSAT121758
TC0700011637.hg.1		T327502; T327503
TC0700011652.hg.1		T327576
TC0700011699.hg.1	Y_RNA	ENST00000363527; uc064faj.1; NONHSAT121823
TC0700011854.hg.1	AC084368.1	uc022ahp.2; ENST00000408060; NONHSAT122101
TC0700011912.hg.1		AC093799.2:77517..77580:ncRNA; NONHSAT122194
TC0700012027.hg.1		T329996
TC0700012127.hg.1	RN7SKP86	ENST00000410454; NONHSAT122557; uc022ajs.1
TC0700012136.hg.1		T330566; T330567
TC0700012317.hg.1		T331522
TC0700012383.hg.1		T331877
TC0700012562.hg.1	CYCSP20	ENST00000473154; NONHSAT123287; OTTHUMT00000350982
TC0700012566.hg.1		NONHSAT123292
TC0700012580.hg.1	MIR183	NR_029615; ENST00000384958; uc003vpd.2; MIR183.aAug10-unspliced; LM608347.1:1..110:precursor_RNA; NONHSAT123311; NR_029615.1:1..110:precursor_RNA
TC0700012587.hg.1		AC073320.8:150417..150487:ncRNA; NONHSAT123322
TC0700012650.hg.1	swawflawbu	swawflawbu.aAug10-unspliced
TC0700012887.hg.1		T334903; T334904
TC0700013060.hg.1	TMUB1	NM_001136044; NM_031434; ENST00000297533; ENST00000392818; ENST00000462940; ENST00000476627; ENST00000482202; ENST00000488752; ENST00000492838; BC000936; BC033182; OTTHUMT00000351484; OTTHUMT00000351485; OTTHUMT00000351486; OTTHUMT00000351487; OTTHUMT00000351488; OTTHUMT00000351489; OTTHUMT00000351490; CCDS5920.1; hsa_circ_0082918; uc003wjb.4; uc003wjc.4; uc003wjd.4; uc064jhz.1; uc064jia.1; uc064jib.1; uc064jic.1; NONHSAT124189
TC0700013079.hg.1	RN7SL76P	ENST00000482435; uc064jkq.1; AC005996.2:55956..56235:ncRNA; NONHSAT124230
TC0700013141.hg.1		T336383
TC0700013149.hg.1	AC006019.3; RP5-1048B16.1; vosharby	ENST00000425591.1; ENST00000446335.1; OTTHUMT00000322987; OTTHUMT00000322989; uc064jnj.1; vosharby.eAug10; ENST00000425591; ENST00000446335; HG500753.1:1..698:ncRNA; HG500754.1:1..2470:ncRNA; lnc-PAXIP1-3:1; lnc-PAXIP1-3:3; lnc-PAXIP1-3:4; NONHSAT124308; NONHSAT124309; NONHSAT124310; NONHSAT124311; NONHSAT124312; NONHSAT124313; NONHSAT124314; uc003wll.1
TC0700013158.hg.1		NONHSAT124319
TC0700013163.hg.1	HTR5A-AS1	NR_038945; ENST00000395731; ENST00000493904; OTTHUMT00000322238; OTTHUMT00000322239; uc003wlt.3; uc064jog.1; LN608168.1:1..2703:ncRNA; LN608169.1:1..551:ncRNA; NONHSAT124340; NONHSAT124341; NR_038945.1:1..2714:ncRNA
TC0700013252.hg.1	flozerby	flozerby.aAug10-unspliced
TC0700013622.hg.1	RP11-309L24.2	ENST00000469965.1; OTTHUMT00000350802; uc064hvw.1; ENST00000469965; HG500594.1:1..559:ncRNA; NONHSAT123263
TC0800006441.hg.1	RP5-855D21.2	ENST00000610248.1; OTTHUMT00000471620; uc064jwb.1; ENST00000610248; HG500788.1:1..625:ncRNA
TC0800006468.hg.1	steeslubu	steeslubu.aAug10-unspliced
TC0800006890.hg.1	tawly	tawly.aAug10-unspliced
TC0800006955.hg.1	AC022716.1	uc064kux.1; ENST00000578848; NONHSAT125432
TC0800007014.hg.1	skukoy	skukoy.aAug10-unspliced
TC0800007185.hg.1	RBPMS	NM_001008710; NM_001008711; NM_001008712; NM_006867; ENST00000287771; ENST00000320203; ENST00000339877; ENST00000397323; ENST00000517860; ENST00000519359; ENST00000519647; ENST00000519657; ENST00000520161; ENST00000520191; ENST00000520916; ENST00000520971; ENST00000521370; ENST00000521816; ENST00000522099; ENST00000522694; ENST00000522708; ENST00000523104; ENST00000523115; ENST00000523717; BC003608; BC092476; OTTHUMT00000375907; OTTHUMT00000376356; OTTHUMT00000376357; OTTHUMT00000376358; OTTHUMT00000376359; OTTHUMT00000376366; OTTHUMT00000376368; OTTHUMT00000376369; OTTHUMT00000376385; OTTHUMT00000376386; OTTHUMT00000376387; OTTHUMT00000376388; OTTHUMT00000376389; OTTHUMT00000376390; OTTHUMT00000376391; OTTHUMT00000376392; OTTHUMT00000376393; OTTHUMT00000376395; OTTHUMT00000376396; OTTHUMT00000376452; CCDS34875.1; CCDS34876.1; CCDS6077.1; hsa_circ_0006539; hsa_circ_0007409; hsa_circ_0083847; hsa_circ_0083848; RBPMS.mAug10; uc003xib.5; uc003xic.3; uc003xid.3; uc003xie.3; uc010lvh.2; uc011lba.3; uc064lsk.1; uc064lsl.1; uc064lsm.1; uc064lsn.1; uc064lso.1; uc064lsp.1; uc064lsq.1; uc064lsr.1; uc064lss.1; uc064lsu.1; uc064lsv.1; uc064lsw.1; uc064lsx.1; uc064lsy.1; chr8_30332294_30336893; chr8_30332294_30361953; NONHSAT125857; NONHSAT125859; NONHSAT125867; NONHSAT125868; NONHSAT125869; NONHSAT125871; NONHSAT125872
TC0800007226.hg.1	RNA5SP263	uc064lut.1; ENST00000363376; NONHSAT125935
TC0800007272.hg.1	glerjeeby	glerjeeby.aAug10-unspliced
TC0800007408.hg.1	RPS29P2	OTTHUMT00000351457; ENST00000479278; NONHSAT126218
TC0800007477.hg.1	RP11-359P18.5	ENST00000519444; NONHSAT126362; OTTHUMT00000377317
TC0800007489.hg.1		T343183; T343184; T343185
TC0800007567.hg.1	LOC101929268; RP11-770E5.1	NR_105002; ENST00000522575; ENST00000522575.1; OTTHUMT00000377771; uc033bkj.1; HG501141.1:1..2372:ncRNA; lnc-C8orf22-3:2; NONHSAT126484; NONHSAT126492; TCONS_00014693
TC0800007612.hg.1		NONHSAT126544
TC0800007753.hg.1	RP11-27P7.1; skerkor	ENST00000531077.1; OTTHUMT00000383443; skerkor.aAug10; uc064nck.1; ENST00000531077; HG501224.1:1..433:ncRNA; lnc-RAB2A-1:1; lnc-RAB2A-1:2; NONHSAT126813; NONHSAT126814; NONHSAT126815; TCONS_00014724; TCONS_00014725
TC0800007947.hg.1	LOC101926908; RP11-313C15.1	NR_110656; ENST00000519427; ENST00000519427.1; OTTHUMT00000378981; uc064nqx.1; HG501327.1:1..1722:ncRNA; NONHSAT127220; NR_110656.1:1..1722:ncRNA
TC0800007948.hg.1	RP11-531A24.3	ENST00000564832.1; ENST00000596434.1; OTTHUMT00000379092; uc064nqz.1; ENST00000564832; HG501329.1:1..3296:ncRNA; NONHSAT127222; NONHSAT127223
TC0800007986.hg.1	Y_RNA	ENST00000384686; uc033bpm.2; NONHSAT127290
TC0800008009.hg.1		T346297
TC0800008127.hg.1	bleeslybu	bleeslybu.aAug10-unspliced; T347139
TC0800008185.hg.1	swuly	swuly.aAug10-unspliced
TC0800008205.hg.1	RN7SKP231	ENST00000363281; uc064okr.1; NONHSAT127680
TC0800008227.hg.1	RP11-388K12.3	ENST00000598428; OTTHUMT00000474562
TC0800008244.hg.1		T347866; T347871
TC0800008382.hg.1		T348465; T348469
TC0800008999.hg.1	CTD-2342N23.1	ENST00000623046; OTTHUMT00000418010; uc064qmy.1; lnc-KHDRBS3-5:1; lnc-KHDRBS3-5:2; lnc-KHDRBS3-5:3; lnc-KHDRBS3-5:4; lnc-KHDRBS3-5:5; NONHSAT129256; NONHSAT129257; NONHSAT129258; NONHSAT129259; NONHSAT129260; NONHSAT129261; NONHSAT129262; TCONS_00014865; TCONS_00015367; TCONS_00015368; TCONS_00015369; TCONS_00015370
TC0800009093.hg.1		lnc-DENND3-1:1; NONHSAT129400; NONHSAT129401; TCONS_00014876
TC0800009136.hg.1	MIR4472-1	NR_039682; ENST00000584349; uc022bbz.1; NONHSAT129444; NR_039682.1:1..80:precursor_RNA
TC0800009145.hg.1		NONHSAT129453
TC0800009181.hg.1		T353263; T353264
TC0800009506.hg.1	RP11-556O5.6	OTTHUMT00000474552; uc064kbt.1; ENST00000594215; LK939027.1:1..661:ncRNA
TC0800009563.hg.1	RP11-981G7.3	ENST00000520494.1; OTTHUMT00000375668; uc064ken.1; ENST00000520494; HG500882.1:1..489:ncRNA; NONHSAT124992; NONHSAT124995
TC0800009571.hg.1		NONHSAT125016
TC0800009609.hg.1	RP11-148O21.4	ENST00000528629.1; OTTHUMT00000390924; uc064kgg.1; ENST00000528629; HG500900.1:1..544:ncRNA; NONHSAT125066
TC0800009702.hg.1	toykoy	toykoy.aAug10
TC0800009825.hg.1	veewarbo	veewarbo.aAug10-unspliced; veewarbo.bAug10
TC0800010199.hg.1	RP11-1113C11.2	ENST00000518705; NONHSAT126147; OTTHUMT00000377289
TC0800010369.hg.1	RP11-513O13.1; rihure	ENST00000622926; OTTHUMT00000423228; rihure.aAug10-unspliced; uc064mrk.1; NONHSAT126478; NONHSAT126479
TC0800010401.hg.1		T343687; T343688; T343689
TC0800010538.hg.1	RP11-1112C15.2; plokor	ENST00000518750.1; OTTHUMT00000378096; plokor.aAug10; uc064nar.1; ENST00000518750; HG501215.1:1..877:ncRNA; NONHSAT126767
TC0800010735.hg.1		T345599; T345600
TC0800011257.hg.1		NONHSAT127997
TC0800011411.hg.1		NONHSAT128230
TC0800011422.hg.1		lnc-RP11-778D12.2.1-2:1; NONHSAT128248; NONHSAT128249; TCONS_00015133
TC0800011751.hg.1		T350967; T350969
TC0800011769.hg.1		T351109; T351110; T351111; T351112
TC0800011894.hg.1	SNORA40	uc064qmc.1; ENST00000390971; NONHSAT129241
TC0800012095.hg.1		T353106
TC0800012190.hg.1	SHARPIN	NM_030974; NR_038270; ENST00000359551; ENST00000398712; ENST00000525275; ENST00000530216; ENST00000531375; ENST00000532536; ENST00000533184; ENST00000533948; ENST00000534242; ENST00000534435; BC025244; BC034028; OTTHUMT00000382900; OTTHUMT00000382901; OTTHUMT00000382902; OTTHUMT00000382903; OTTHUMT00000382904; OTTHUMT00000382905; OTTHUMT00000382906; OTTHUMT00000382907; OTTHUMT00000382908; OTTHUMT00000382909; CCDS43777.1; hsa_circ_0085962; hsa_circ_0085963; hsa_circ_0085964; hsa_circ_0085965; SHARPIN.gAug10; SHARPIN.mAug10; uc003zba.4; uc064rik.1; uc064ril.1; uc064rim.1; uc064rin.1; uc064rio.1; uc064rip.1; uc064riq.1; uc064rir.1; uc064ris.1; NONHSAT129695; NONHSAT129696; NONHSAT129701; NONHSAT129702; NONHSAT129703
TC0800012229.hg.1		T354351
TC0800012335.hg.1		T348231
TC0800012444.hg.1	PABPC1; MIR7705	NM_002568; NR_106992; ENST00000318607; ENST00000517403; ENST00000517921; ENST00000517990; ENST00000518196; ENST00000518716; ENST00000519004; ENST00000519100; ENST00000519363; ENST00000519596; ENST00000519622; ENST00000519848; ENST00000520142; ENST00000520804; ENST00000520868; ENST00000521067; ENST00000521865; ENST00000522387; ENST00000522658; ENST00000522720; ENST00000523555; ENST00000523636; ENST00000610907; ENST00000614758; BC015958; BC023520; OTTHUMT00000380216; OTTHUMT00000380217; OTTHUMT00000380218; OTTHUMT00000380219; OTTHUMT00000380220; OTTHUMT00000380221; OTTHUMT00000380222; OTTHUMT00000380223; OTTHUMT00000380224; OTTHUMT00000380225; OTTHUMT00000380226; OTTHUMT00000380227; OTTHUMT00000380228; OTTHUMT00000380229; OTTHUMT00000380230; OTTHUMT00000380231; OTTHUMT00000380232; OTTHUMT00000380233; OTTHUMT00000380234; OTTHUMT00000380235; OTTHUMT00000380236; OTTHUMT00000380237; CCDS6289.1; hsa_circ_0006623; hsa_circ_0008496; hsa_circ_0085130; hsa_circ_0085131; hsa_circ_0085132; hsa_circ_0085133; hsa_circ_0085134; hsa_circ_0085135; hsa_circ_0085136; hsa_circ_0085137; hsa_circ_0085138; hsa_circ_0085139; hsa_circ_0085140; hsa_circ_0085141; hsa_circ_0085142; hsa_circ_0085143; hsa_circ_0085144; hsa_circ_0085145; hsa_circ_0085146; hsa_circ_0085147; hsa_circ_0085148; hsa_circ_0085149; hsa_circ_0085150; hsa_circ_0085151; hsa_circ_0085152; hsa_circ_0085153; hsa_circ_0085154; hsa_circ_0085155; hsa_circ_0085156; hsa_circ_0085157; hsa_circ_0085158; hsa_circ_0085159; hsa_circ_0085160; hsa_circ_0085161; hsa_circ_0085162; hsa_circ_0085163; hsa_circ_0085164; PABPC1.dAug10; PABPC1.eAug10; uc003yjs.2; uc011lhc.2; uc011lhd.2; uc033bur.1; uc064pbn.1; uc064pbo.1; uc064pbp.1; uc064pbq.1; uc064pbr.1; uc064pbs.1; uc064pbt.1; uc064pbu.1; uc064pbv.1; uc064pbx.1; uc064pby.1; uc064pbz.1; uc064pca.1; uc064pcb.1; uc064pcc.1; uc064pcd.1; uc064pce.1; uc064pcf.1; uc064pcg.1; uc064pch.1; NONHSAT128014; NONHSAT128015; NR_106992.1:1..57:precursor_RNA
TC0900006725.hg.1		NONHSAT130287
TC0900006802.hg.1	RN7SL151P	ENST00000460537; uc064sjn.1; ENST00000427983; NONHSAT130395; OTTHUMT00000051912; TCONS_l2_00028644
TC0900006908.hg.1		NONHSAT130632
TC0900006965.hg.1	peelee	peelee.aAug10
TC0900007075.hg.1		T357691
TC0900007085.hg.1	TESK1; MIR4667	NM_006285; NR_039813; ENST00000336395; ENST00000463897; ENST00000467424; ENST00000480077; ENST00000498522; ENST00000620767; BC038448; BC067130; OTTHUMT00000052314; OTTHUMT00000052315; OTTHUMT00000052316; OTTHUMT00000052317; OTTHUMT00000052318; CCDS6580.1; hsa_circ_0086829; hsa_circ_0086830; uc003zxa.4; uc022bgk.3; uc064swy.1; uc064swz.1; uc064sxa.1; uc064sxb.1; uc064sxc.1; ENST00000578933; LM611377.1:1..66:precursor_RNA; NONHSAT130948; NONHSAT130949; NONHSAT130950; NR_039813.2:1..66:precursor_RNA
TC0900007093.hg.1	RN7SL22P	ENST00000471800; uc064sxy.1; NONHSAT130964
TC0900007256.hg.1		T359539; T359540; T359541; T359542; T359543; T359544; T359547; T359548
TC0900007325.hg.1	RP11-160N1.9	ENST00000419207.2; OTTHUMT00000143914; uc064tjb.1; ENST00000419207; HG502042.1:1..718:ncRNA; lnc-RP11-160N1.10.1-1:1; NONHSAT131394
TC0900007376.hg.1	smawtoybu	smawtoybu.aAug10-unspliced
TC0900007467.hg.1	RP11-12A20.6	ENST00000617851; OTTHUMT00000477667
TC0900007717.hg.1	skeylaw	skeylaw.aAug10-unspliced
TC0900007720.hg.1	AL133391.1	uc064tyq.1; ENST00000610951
TC0900007884.hg.1		T362142
TC0900007887.hg.1		lnc-GADD45G-6:1; NONHSAT132988; NONHSAT132989; TCONS_00016063
TC0900007947.hg.1	stertuby	stertuby.aAug10-unspliced
TC0900008071.hg.1		T363045
TC0900008153.hg.1	plosawby	plosawby.aAug10-unspliced
TC0900008188.hg.1		T363635; T363636; T363637; T363638; T363639; T363640; T363644; T363645
TC0900008611.hg.1		T365738; T365739
TC0900008708.hg.1	LHX2	NM_004789; ENST00000373615; ENST00000446480; ENST00000488674; ENST00000560961; BC093662; BC112185; OTTHUMT00000054010; OTTHUMT00000054011; OTTHUMT00000054012; OTTHUMT00000415662; CCDS6853.1; uc004boe.2; uc064vpd.1; uc064vpf.1; uc064vpg.1
TC0900008756.hg.1		NONHSAT134748
TC0900008843.hg.1		NONHSAT134901; NONHSAT134903
TC0900009056.hg.1		NONHSAT135289; T368091; T368092
TC0900009065.hg.1		NONHSAT135297
TC0900009308.hg.1	EHMT1	NM_001145527; NM_024757; ENST00000371394; ENST00000460486; ENST00000460843; ENST00000462484; ENST00000462942; ENST00000465566; ENST00000472849; ENST00000475564; ENST00000475704; ENST00000478940; ENST00000482340; ENST00000483653; ENST00000486164; ENST00000488242; ENST00000492232; ENST00000493484; ENST00000494249; ENST00000495657; ENST00000626066; ENST00000626216; ENST00000629417; ENST00000629808; ENST00000630754; BC047504; OTTHUMT00000055371; OTTHUMT00000055372; OTTHUMT00000055373; OTTHUMT00000348982; OTTHUMT00000348983; OTTHUMT00000348984; OTTHUMT00000348985; OTTHUMT00000348986; OTTHUMT00000348987; OTTHUMT00000348988; OTTHUMT00000348989; OTTHUMT00000348990; OTTHUMT00000348991; OTTHUMT00000348992; OTTHUMT00000348993; OTTHUMT00000348994; OTTHUMT00000348995; OTTHUMT00000348996; OTTHUMT00000479903; OTTHUMT00000479904; OTTHUMT00000479905; OTTHUMT00000479909; OTTHUMT00000479910; uc004coa.3; CCDS56595.1; CCDS7050.2; EHMT1.sAug10; EHMT1.tAug10; EHMT1.vcAug10; hsa_circ_0001904; hsa_circ_0001905; hsa_circ_0001906; hsa_circ_0002647; hsa_circ_0004073; hsa_circ_0004101; hsa_circ_0007462; hsa_circ_0008228; hsa_circ_0009011; hsa_circ_0009134; hsa_circ_0089705; hsa_circ_0089706; hsa_circ_0089707; hsa_circ_0089708; hsa_circ_0089709; hsa_circ_0089710; hsa_circ_0089711; hsa_circ_0089712; hsa_circ_0089713; hsa_circ_0089714; hsa_circ_0089715; hsa_circ_0089716; hsa_circ_0089717; hsa_circ_0089718; hsa_circ_0089719; hsa_circ_0089720; hsa_circ_0089721; hsa_circ_0089722; hsa_circ_0089723; hsa_circ_0089724; hsa_circ_0089725; hsa_circ_0089726; hsa_circ_0089727; hsa_circ_0089728; hsa_circ_0089729; hsa_circ_0089730; hsa_circ_0089731; hsa_circ_0089732; hsa_circ_0089733; hsa_circ_0089734; hsa_circ_0089735; hsa_circ_0089736; hsa_circ_0089737; hsa_circ_0089738; hsa_circ_0089739; hsa_circ_0089740; hsa_circ_0089741; hsa_circ_0089742; hsa_circ_0089743; hsa_circ_0089744; hsa_circ_0089745; hsa_circ_0089746; hsa_circ_0089747; hsa_circ_0089748; hsa_circ_0089749; hsa_circ_0089750; hsa_circ_0089751; hsa_circ_0089752; hsa_circ_0089753; hsa_circ_0089754; hsa_circ_0089755; uc011mfc.3; uc064xna.1; uc064xnb.1; uc064xnc.1; uc064xne.1; uc064xnf.1; uc064xng.1; uc064xnh.1; uc064xni.1; uc064xnj.1; uc064xnk.1; uc064xnl.1; uc064xnm.1; uc064xnn.1; uc064xno.1; uc064xnp.1; uc064xnq.1; uc064xnr.1; uc064xns.1; uc064xnt.1; uc064xnu.1; uc064xnv.1; chr9_140611077_140611634; chr9_140646782_140652463; chr9_140685299_140712590; chr9_140705912_140712590; chr9_140710514_140711864
TC0900009366.hg.1	beesoby	beesoby.aAug10-unspliced
TC0900009885.hg.1		T357442; T357443
TC0900009909.hg.1	DCTN3	NM_001281425; NM_001281426; NM_001281427; NM_007234; NM_024348; ENST00000259632; ENST00000341694; ENST00000378911; ENST00000378913; ENST00000378916; ENST00000421919; ENST00000472074; ENST00000472418; ENST00000477738; ENST00000479399; ENST00000481438; BC000319; BC003004; BC107697; OTTHUMT00000052211; OTTHUMT00000052212; OTTHUMT00000052213; OTTHUMT00000052214; OTTHUMT00000052215; OTTHUMT00000052216; OTTHUMT00000052217; OTTHUMT00000052218; OTTHUMT00000052219; OTTHUMT00000052220; CCDS65028.1; CCDS65029.1; CCDS6560.1; CCDS6561.1; DCTN3.cAug10; hsa_circ_0086758; hsa_circ_0086759; hsa_circ_0086760; hsa_circ_0086761; hsa_circ_0086762; hsa_circ_0086763; hsa_circ_0086764; uc003zuw.3; uc003zux.3; uc033cpi.2; uc033cpj.1; uc064ssq.1; uc064ssr.1; uc064sss.1; uc064sst.1; uc064ssu.1; uc064ssv.1; uc064ssw.1; NONHSAT130870; NONHSAT130871; NONHSAT130872
TC0900010186.hg.1	plartorbu	plartorbu.aAug10-unspliced; T358861; T358862; T358872
TC0900010225.hg.1		T359385; T359386; T359387; T359388
TC0900010535.hg.1	AL354682.1	uc064txg.1; ENST00000625524
TC0900010616.hg.1	zarploybu	zarploybu.aAug10-unspliced
TC0900010617.hg.1	forteyby	forteyby.aAug10-unspliced
TC0900010971.hg.1	TBC1D2	NM_001267571; NM_001267572; NM_018421; NR_051978; ENST00000342112; ENST00000375063; ENST00000375064; ENST00000375066; ENST00000465784; ENST00000493589; BC028918; BC071978; OTTHUMT00000053366; OTTHUMT00000053367; OTTHUMT00000053368; OTTHUMT00000053370; OTTHUMT00000053371; CCDS35080.1; CCDS59137.1; CCDS75865.1; hsa_circ_0087714; hsa_circ_0087715; uc004ayp.5; uc004ayq.4; uc004ayr.4; uc011lvb.3; uc064urv.1; uc064urw.1
TC0900011239.hg.1		T364916; T364917; T364918
TC0900011315.hg.1		NONHSAT134420
TC0900011421.hg.1	AL365274.1	uc064vlu.1; ENST00000612160
TC0900011423.hg.1	TTLL11	NM_001139442; NM_194252; ENST00000321582; ENST00000373776; ENST00000373778; ENST00000474723; ENST00000486362; ENST00000487468; OTTHUMT00000053905; OTTHUMT00000053906; OTTHUMT00000053907; OTTHUMT00000053908; OTTHUMT00000106443; CCDS48012.1; CCDS6834.2; hsa_circ_0088353; hsa_circ_0088354; hsa_circ_0088355; uc004blt.2; uc011lyl.3; uc064vlw.1; uc064vlx.1; uc064vly.1; uc064vlz.1; chr9_124736287_124752049; NONHSAT134567
TC0900011700.hg.1		lnc-C9orf50-1:1; NONHSAT135089; TCONS_00016492
TC0900011749.hg.1		NONHSAT135161
TC0900011769.hg.1	FAM78A	NM_033387; ENST00000247295; ENST00000372269; ENST00000372271; ENST00000464831; BC049388; OTTHUMT00000054720; OTTHUMT00000054721; OTTHUMT00000054722; OTTHUMT00000054723; BC156765; CCDS6941.2; hsa_circ_0089187; hsa_circ_0089188; hsa_circ_0089189; hsa_circ_0089190; hsa_circ_0089191; uc004caj.4; uc004cak.4; uc064wqj.1; uc064wqk.1; NONHSAT135204
TC0900011809.hg.1		T367989; T367990; T367993
TC0900011872.hg.1	BRD3	NM_007371; ENST00000303407; ENST00000371834; ENST00000371842; ENST00000433041; ENST00000473349; ENST00000494743; BC032124; OTTHUMT00000055390; OTTHUMT00000055391; OTTHUMT00000055392; OTTHUMT00000318420; OTTHUMT00000318421; OTTHUMT00000318422; BRD3.dAug10; CCDS6980.1; hsa_circ_0089401; hsa_circ_0089402; hsa_circ_0089403; uc004cew.4; uc004cex.3; uc064wwr.1; uc064wws.1; uc064wwt.1; uc064wwu.1; NONHSAT135365; NONHSAT135370
TC0900011876.hg.1		NONHSAT135379
TC0900012021.hg.1	FBXW5	NM_018998; ENST00000325285; ENST00000428398; ENST00000443788; ENST00000459905; ENST00000480818; ENST00000483559; ENST00000487794; ENST00000491246; BC014130; BC014297; OTTHUMT00000055227; OTTHUMT00000055228; OTTHUMT00000055229; OTTHUMT00000055230; OTTHUMT00000055231; OTTHUMT00000055233; OTTHUMT00000055234; OTTHUMT00000055235; CCDS7014.1; hsa_circ_0089607; hsa_circ_0089608; hsa_circ_0089609; hsa_circ_0089610; hsa_circ_0089611; hsa_circ_0089612; hsa_circ_0089613; hsa_circ_0089614; hsa_circ_0089615; uc004cjx.4; uc064xfm.1; uc064xfn.1; uc064xfo.1; uc064xfp.1; uc064xfq.1; uc064xfr.1; uc064xfs.1
TC0900012105.hg.1	RP11-885N19.6	ENST00000428088.1; OTTHUMT00000055377; uc064xod.1; ENST00000428088; HG502560.1:1..538:ncRNA; NONHSAT135768; TCONS_00015898
TC0900012144.hg.1	AL161626.1	uc064tun.1; ENST00000463508; NONHSAT131958; NONHSAT131959
TC0900012146.hg.1	SPATA31D1	NM_001001670; ENST00000344803; ENST00000603921; OTTHUMT00000402325; OTTHUMT00000468367; uc004amn.3; CCDS47986.1; uc064txv.1; NONHSAT132690
TC0900012197.hg.1	PTGDS	NM_000954; ENST00000371623; ENST00000371625; ENST00000444903; ENST00000446677; ENST00000457950; ENST00000460340; ENST00000462514; ENST00000492068; BC005939; OTTHUMT00000055188; OTTHUMT00000055190; OTTHUMT00000055191; OTTHUMT00000055192; OTTHUMT00000055193; OTTHUMT00000055194; OTTHUMT00000055195; OTTHUMT00000055197; CCDS7019.1; PTGDSandLCNL1.pAug10; uc004cke.4; uc064xgl.1; uc064xgm.1; uc064xgo.1; uc064xgp.1; uc064xgq.1; uc064xgr.1; uc064xgs.1; NONHSAT135638
TC0M00006436.hg.1	MT-TD	uc064xpc.1; ENST00000387419; J01415.2:7518..7585:tRNA; NONHSAT135817
TC0M00006447.hg.1	MT-TA; MT-TN	uc022bqq.2; uc022bqr.2; ENST00000387392; ENST00000387400; J01415.2:5587..5655:tRNA; J01415.2:5657..5729:tRNA; NONHSAT135811; NONHSAT135812
TC0X00006711.hg.1		chrX_17491183_17495443
TC0X00006765.hg.1		lnc-MBTPS2-1:1; lnc-MBTPS2-1:2; NONHSAT136468; NONHSAT136469; NONHSAT136470; TCONS_00016971; TCONS_00017411
TC0X00006816.hg.1	PDK3	NM_001142386; NM_005391; ENST00000379162; ENST00000441463; ENST00000493226; BC015948; OTTHUMT00000056097; OTTHUMT00000056098; OTTHUMT00000056099; CCDS14212.1; CCDS48088.1; ENST00000568479.1; hsa_circ_0090134; hsa_circ_0090135; hsa_circ_0090136; hsa_circ_0090137; hsa_circ_0090138; hsa_circ_0090139; hsa_circ_0090140; OTTHUMT00000430527; PDK3.bAug10; uc004dbg.4; uc004dbh.4; uc064yju.1; uc064yjw.1; ENST00000568479; chrX_24512858_24523415; HG512466.1:1..4951:ncRNA; NONHSAT136512; NONHSAT136515
TC0X00007050.hg.1		NONHSAT136765
TC0X00007130.hg.1	sperfor	sperfor.aAug10-unspliced
TC0X00007162.hg.1	zodee	zodee.aAug10-unspliced
TC0X00007185.hg.1	AF196972.3	ENST00000441624; NONHSAT136927; OTTHUMT00000056491
TC0X00007227.hg.1	GAGE10	NM_001098413; ENST00000407599; OTTHUMT00000060816; BC160111; uc033ede.2
TC0X00007375.hg.1	LOC100129876	LOC100129876.aAug10-unspliced
TC0X00007618.hg.1	Xist_exon1	ENST00000618930; uc064zyr.1
TC0X00007626.hg.1	RP13-36G14.3	ENST00000366220; NONHSAT137591; OTTHUMT00000057247
TC0X00007701.hg.1		T376621
TC0X00008063.hg.1	Y_RNA	ENST00000362962; uc065aou.1; NONHSAT138117
TC0X00008067.hg.1		T378527
TC0X00008078.hg.1	MID2	NM_012216; NM_052817; ENST00000262843; ENST00000443968; ENST00000451923; ENST00000474517; BC017707; OTTHUMT00000057852; OTTHUMT00000057853; OTTHUMT00000057854; OTTHUMT00000348026; CCDS14532.2; CCDS14533.2; hsa_circ_0002153; hsa_circ_0007966; hsa_circ_0091295; MID2.aAug10; uc004enk.4; uc004enl.4; uc065app.1; uc065apq.1; chrX_107083899_107097934
TC0X00008326.hg.1	MEMO1P4	ENST00000453590; NONHSAT138432; OTTHUMT00000058151
TC0X00008407.hg.1	FAM45B	NR_027141; OTTHUMT00000058272; OTTHUMT00000451959; ENST00000408950; ENST00000592932
TC0X00008461.hg.1		T380308; T380309; T380310; T380311; T380312; T380313
TC0X00008577.hg.1	SRD5A1P1	NR_028597; SRD5A1P1.aAug10-unspliced; ENST00000442297; OTTHUMT00000058852
TC0X00008620.hg.1	AL109620.1	uc065bko.1; ENST00000613855
TC0X00008685.hg.1	veydu	veydu.aAug10-unspliced
TC0X00008748.hg.1	harera	harera.aAug10-unspliced
TC0X00008956.hg.1	karjo	karjo.aAug10-unspliced
TC0X00008961.hg.1	meyjo	meyjo.aAug10-unspliced
TC0X00009145.hg.1	RP11-431J24.2	ENST00000422438.1; ENST00000435789.1; ENST00000454712.2; OTTHUMT00000055898; OTTHUMT00000055899; OTTHUMT00000140821; uc064ydp.1; uc064ydq.1; uc064ydr.1; ENST00000422438; ENST00000435789; ENST00000454712; HG512449.1:1..392:ncRNA; HG512450.1:1..454:ncRNA; HG512451.1:1..1037:ncRNA; lnc-AP1S2-2:2; NONHSAT136369; NONHSAT136370; NONHSAT136371; NONHSAT136372; NONHSAT136373
TC0X00009151.hg.1	RN7SL658P	ENST00000463595; uc064ydu.1; NONHSAT136379
TC0X00009217.hg.1	SCARNA9L	NR_023358; SCARNA9L.aAug10-unspliced; uc010nfp.4; uc064yhh.1; ENST00000364722; ENST00000365012; NONHSAT136446; NONHSAT136447; NONHSAT147718; NONHSAT147719; NR_023358.1:1..348:ncRNA
TC0X00009363.hg.1		T372994
TC0X00009847.hg.1		T375463
TC0X00009870.hg.1	zeelar	zeelar.aAug10-unspliced
TC0X00010156.hg.1	RP1-164L12.1	ENST00000604895; NONHSAT137716; OTTHUMT00000469521
TC0X00010213.hg.1	NDUFA5P7	ENST00000452914; NONHSAT137770; OTTHUMT00000057401
TC0X00010378.hg.1	MTND6P13	ENST00000443510; NONHSAT137964; OTTHUMT00000057604
TC0X00010436.hg.1	LL0XNC01-116E7.1	ENST00000417646; OTTHUMT00000057748
TC0X00010492.hg.1		NONHSAT138148
TC0X00010517.hg.1	RNU6-496P	uc065asj.1; ENST00000516145; NONHSAT138179; NONHSAT138180
TC0X00010590.hg.1		T379134
TC0X00010665.hg.1	LINC01402	NR_126557; ENST00000422226; ENST00000422226.1; OTTHUMT00000058084; uc065axk.1; HG512674.1:1..279:ncRNA; lnc-RHOXF1-1:2; lnc-RHOXF1-1:3; lnc-RHOXF1-1:4; NONHSAT138360; NONHSAT138361; NONHSAT138362; NONHSAT138363; NR_126557.1:1..279:ncRNA; TCONS_00017087; TCONS_00017536; TCONS_00017537; TCONS_00017538
TC0X00010756.hg.1	AL359973.1	uc065bas.1; ENST00000580761; NONHSAT138483
TC0X00010952.hg.1	KRT8P6	ENST00000399259; OTTHUMT00000058529
TC0X00010985.hg.1		T380944
TC0X00011201.hg.1		NONHSAT139179
TC0X00011295.hg.1	RP13-188A5.1	ENST00000452532.1; OTTHUMT00000056885; uc064zoj.1; ENST00000452532; chrX_56029257_56041394; HG512549.1:1..1007:ncRNA; NONHSAT137260; TCONS_l2_00030220; TCONS_l2_00030221
TC0Y00006504.hg.1		NONHSAT139321; NONHSAT139322
TC0Y00006596.hg.1		NONHSAT139448; TCONS_l2_00030893
TC0Y00006597.hg.1	RNA5-8SP6	uc022cjg.2; ENST00000515896; NONHSAT139450
TC0Y00006672.hg.1	RNA5SP521	uc065cst.1; ENST00000516203; NONHSAT139539
TC0Y00006748.hg.1		T383951; T383952; T383953; T383954; T383955; T383956; T383957; T383958; T383959; T383960; T383961; T383962; T383963; T383965
TC0Y00006901.hg.1	gleybee	gleybee.aAug10-unspliced
TC0Y00006946.hg.1	TSPY19P	ENST00000418461; OTTHUMT00000098309
TC0Y00007033.hg.1	AC010970.2	ENST00000445125; NONHSAT139449; OTTHUMT00000088237; TCONS_l2_00030929; TCONS_l2_00030930
TC0Y00007039.hg.1	RP1-85D24.2	ENST00000604370; NONHSAT139455; NONHSAT139456; OTTHUMT00000469511
TC0Y00007128.hg.1	RNA5SP522	uc065ctd.1; ENST00000516144; NONHSAT139570
TC0Y00007196.hg.1		T383964
TC0Y00007265.hg.1	CDY19P	ENST00000411668; NONHSAT139775; OTTHUMT00000105021
TC0Y00007276.hg.1	OFD1P15Y	ENST00000411536; NONHSAT139799; OTTHUMT00000105033
TC1000006674.hg.1		T036702; T036703
TC1000007477.hg.1	dyklorbu	dyklorbu.aAug10-unspliced
TC1000007723.hg.1	RP11-135D11.2	ENST00000450677.1; OTTHUMT00000048170; uc057tkp.1; ENST00000450677; HG502927.1:1..537:ncRNA; NONHSAT013525; TCONS_l2_00003063; TCONS_l2_00003986
TC1000007830.hg.1	snonyby	snonyby.aAug10; T043017; T043018; T043019; T043020; T043021; T043022
TC1000008016.hg.1	RP11-344N10.4	ENST00000442202; NONHSAT013936; OTTHUMT00000048605
TC1000008123.hg.1	KCNMA1-AS1	NR_120655; ENST00000426234; ENST00000429850; ENST00000458661; ENST00000595702; ENST00000598613; ENST00000600782; ENST00000608791; ENST00000609102; ENST00000611475; ENST00000617241; ENST00000426234.1; ENST00000429850.2; ENST00000458661.2; ENST00000595702.1; ENST00000598613.1; ENST00000600782.1; ENST00000608791.1; ENST00000609102.1; OTTHUMT00000048849; OTTHUMT00000048850; OTTHUMT00000048851; OTTHUMT00000461752; OTTHUMT00000461753; OTTHUMT00000461756; OTTHUMT00000472535; OTTHUMT00000472536; OTTHUMT00000476168; OTTHUMT00000476169; stumu.bAug10; stymu.cAug10; uc001jxp.4; uc057uip.1; uc057uiq.1; uc057uir.1; uc057uis.1; uc057uit.1; uc057uiu.1; uc057uiv.1; uc057uiw.1; uc057uix.1; HG503029.1:1..3566:ncRNA; HG503030.1:1..436:ncRNA; HG503031.1:1..504:ncRNA; HG503032.1:1..772:ncRNA; HG503033.1:1..1755:ncRNA; HG503034.1:1..477:ncRNA; HG503035.2:1..597:ncRNA; HG503036.1:1..871:ncRNA; LK938902.1:1..868:ncRNA; LK938903.1:1..504:ncRNA; lnc-C10orf11-2:1; lnc-C10orf11-4:1; NONHSAT014143; NONHSAT014144; NONHSAT014145; NONHSAT014146; NONHSAT014147; NONHSAT014148
TC1000008227.hg.1	RP11-40F6.1	ENST00000423182; NONHSAT015240; OTTHUMT00000049057; TCONS_l2_00003131
TC1000008338.hg.1	nahoro	nahoro.aAug10
TC1000008603.hg.1	peefawbu	peefawbu.aAug10-unspliced
TC1000008819.hg.1		NONHSAT016260
TC1000009098.hg.1		T049576; T049577
TC1000009235.hg.1		T050428; T050429; T050430; T050431
TC1000009429.hg.1		T051443
TC1000009438.hg.1		lnc-GPR123-4:1; NONHSAT017097; NONHSAT017098; TCONS_00018394
TC1000009444.hg.1	ADGRA1	NM_001083909; NM_001291085; ENST00000392606; ENST00000392607; ENST00000607359; CCDS41580.1; uc057wyd.1; NONHSAT017122; OTTHUMT00000051112; OTTHUMT00000051113; OTTHUMT00000316904; uc001llw.3; uc001llx.4
TC1000009466.hg.1		T051785
TC1000009581.hg.1	yanaro	yanaro.aAug10; T035638
TC1000009591.hg.1		NONHSAT011014
TC1000009851.hg.1	FRMD4A	NM_018027; ENST00000264546; ENST00000342409; ENST00000357447; ENST00000358621; ENST00000475141; ENST00000475325; ENST00000477221; ENST00000492155; ENST00000493380; ENST00000495956; ENST00000632314; ENST00000632570; BC151244; OTTHUMT00000046887; OTTHUMT00000046888; OTTHUMT00000046889; OTTHUMT00000046890; OTTHUMT00000046891; OTTHUMT00000046893; OTTHUMT00000046894; OTTHUMT00000046896; OTTHUMT00000046897; OTTHUMT00000487867; OTTHUMT00000487868; CCDS7101.1; FRMD4A.aAug10; FRMD4A.bAug10; FRMD4A.gAug10; hsa_circ_0004183; hsa_circ_0004281; hsa_circ_0004373; hsa_circ_0007844; hsa_circ_0007855; hsa_circ_0008409; hsa_circ_0017808; hsa_circ_0017809; hsa_circ_0017810; hsa_circ_0017811; hsa_circ_0017812; hsa_circ_0017813; hsa_circ_0017814; hsa_circ_0017815; hsa_circ_0017816; hsa_circ_0017817; hsa_circ_0017818; hsa_circ_0017819; hsa_circ_0017820; hsa_circ_0017822; uc001ims.4; uc001imu.2; uc057rvh.1; uc057rvo.1; uc057rvp.1; uc057rww.1; uc057rwz.1; uc057rxa.1; uc057rxh.1; uc057rxi.1; chr10_13701322_13705509; chr10_13705452_13712528; chr10_13705452_13717044; chr10_13708096_13712528; NONHSAT011517; NONHSAT011526; NONHSAT011527
TC1000010311.hg.1	MIR3611	NR_037405; ENST00000584484; uc031wcn.1; LM611171.1:1..83:precursor_RNA; NONHSAT012714; NR_037405.1:1..83:precursor_RNA
TC1000010428.hg.1		T040646
TC1000010440.hg.1	shawshar	shawshar.aAug10-unspliced
TC1000010541.hg.1		T041499; T041500
TC1000010607.hg.1		T041812
TC1000010660.hg.1	smuleyby	smuleyby.aAug10-unspliced
TC1000010662.hg.1		T042171; T042175; T042176; T042177; T042178; T042179; T042180; T042181
TC1000010810.hg.1		T042964
TC1000010843.hg.1	PBLD	NM_001033083; NM_022129; ENST00000277795; ENST00000309049; ENST00000336578; ENST00000358769; ENST00000468798; ENST00000478192; ENST00000495025; BC009738; OTTHUMT00000048314; OTTHUMT00000048316; OTTHUMT00000048317; OTTHUMT00000048319; OTTHUMT00000048320; OTTHUMT00000156946; uc001jnr.1; uc001jns.1; CCDS44413.1; CCDS7277.2; hsa_circ_0018494; hsa_circ_0018495; hsa_circ_0018496; PBLD.cAug10; PBLD.eAug10; uc001jnt.2; uc057tqc.1; uc057tqd.1; uc057tqe.1; uc057tqf.1; chr10_70048239_70048776; NONHSAT013706
TC1000010870.hg.1	SRGN	hsa_circ_0000242
TC1000011026.hg.1	USP54	NM_152586; ENST00000339859; ENST00000408019; ENST00000413442; ENST00000418501; ENST00000422491; ENST00000424265; ENST00000433394; ENST00000451492; ENST00000461520; ENST00000464635; ENST00000466048; ENST00000474929; ENST00000480210; ENST00000481991; ENST00000492357; ENST00000497106; ENST00000498143; ENST00000498213; OTTHUMT00000048656; OTTHUMT00000048660; OTTHUMT00000048661; OTTHUMT00000048662; OTTHUMT00000048663; OTTHUMT00000277039; OTTHUMT00000277040; OTTHUMT00000277041; OTTHUMT00000277042; OTTHUMT00000277043; OTTHUMT00000316559; OTTHUMT00000316560; OTTHUMT00000316561; OTTHUMT00000316563; OTTHUMT00000316564; OTTHUMT00000317166; CCDS7329.2; hsa_circ_0004568; hsa_circ_0007221; hsa_circ_0018816; hsa_circ_0018817; hsa_circ_0018818; hsa_circ_0018819; hsa_circ_0018820; hsa_circ_0018821; hsa_circ_0018822; hsa_circ_0018823; hsa_circ_0018824; hsa_circ_0018825; hsa_circ_0018826; hsa_circ_0018827; hsa_circ_0018828; hsa_circ_0018829; hsa_circ_0018830; hsa_circ_0018831; uc001jun.4; uc001juo.4; uc001jup.4; uc001juq.2; uc031wkv.2; uc057ubr.1; uc057ubs.1; uc057ubt.1; uc057ubu.1; uc057ubw.1; uc057uby.1; uc057ubz.1; uc057uca.1; uc057ucb.1; uc057ucc.1; uc057ucd.1; uc057uce.1; uc057ucf.1; chr10_75296026_75299351; chr10_75299201_75302889; chr10_75302560_75302889; chr10_75331178_75336119; chr10_75335269_75336119; hsa_circ_0018832; NONHSAT013985; NONHSAT013988; NONHSAT013989; NONHSAT013990
TC1000011079.hg.1	RPL39P25	OTTHUMT00000048819; ENST00000449384; NONHSAT014088
TC1000011241.hg.1	smysna	smysna.aAug10-unspliced
TC1000011338.hg.1	CTSLP1	ENST00000457530; OTTHUMT00000049220; TCONS_l2_00003696; TCONS_l2_00003697; TCONS_l2_00003698
TC1000011470.hg.1		T046382
TC1000011830.hg.1		NONHSAT016388
TC1000012012.hg.1	skopoyby	skopoyby.aAug10-unspliced
TC1000012043.hg.1		T049650
TC1000012243.hg.1		T050773
TC1000012461.hg.1	NUTM2E	OTTHUMT00000049007; uc057umf.1; uc057umg.1; ENST00000429984; ENST00000602967
TC1000012472.hg.1	FAM25A	NM_001146157; ENST00000343959; BC171878; BC171915; OTTHUMT00000049182; CCDS44451.1; uc010qmo.3
TC1100006606.hg.1		NONHSAT017559
TC1100006821.hg.1	RN7SKP50	ENST00000364694; uc057yyl.1; NONHSAT017933
TC1100006834.hg.1	vaslorby	vaslorby.aAug10-unspliced
TC1100006854.hg.1	RP11-483L5.1; joymer	ENST00000527726.1; joymer.aAug10; OTTHUMT00000385771; uc057zcx.1; ENST00000527726; HG503539.1:1..372:ncRNA; NONHSAT018023
TC1100006968.hg.1		T055521
TC1100007150.hg.1	OR2BH1P	OTTHUMT00000472210; ENST00000608850
TC1100007204.hg.1		T056714
TC1100007347.hg.1	RP11-124G5.1	ENST00000489849; NONHSAT018887; OTTHUMT00000350804
TC1100007440.hg.1		T057935
TC1100007481.hg.1	MIR4487	NR_039707; ENST00000582237; uc031xoj.1; LM611325.1:1..73:precursor_RNA; NONHSAT021241; NR_039707.1:1..73:precursor_RNA
TC1100007587.hg.1	OR4X7P	OTTHUMT00000391440; ENST00000526939; NONHSAT021361
TC1100007663.hg.1		NONHSAT021402
TC1100007697.hg.1	gleeglubu	gleeglubu.aAug10-unspliced
TC1100007913.hg.1	MARK2	NM_001039469; NM_001163296; NM_001163297; NM_004954; NM_017490; ENST00000350490; ENST00000361128; ENST00000377810; ENST00000402010; ENST00000408948; ENST00000425897; ENST00000502399; ENST00000508192; ENST00000509502; ENST00000512060; ENST00000513765; ENST00000535116; ENST00000540169; ENST00000543220; ENST00000543674; BC084540; OTTHUMT00000360860; OTTHUMT00000360861; OTTHUMT00000360862; OTTHUMT00000360864; OTTHUMT00000360865; OTTHUMT00000396087; OTTHUMT00000396088; OTTHUMT00000396089; OTTHUMT00000396105; OTTHUMT00000396260; OTTHUMT00000396261; OTTHUMT00000396262; OTTHUMT00000396902; CCDS41665.1; CCDS53649.1; CCDS53650.1; CCDS53651.1; CCDS8051.2; hsa_circ_0022613; hsa_circ_0022614; hsa_circ_0022615; hsa_circ_0022616; hsa_circ_0022617; hsa_circ_0022618; hsa_circ_0022619; hsa_circ_0022620; MARK2.aAug10; uc001nxv.5; uc001nxw.4; uc001nxx.4; uc001nxy.4; uc001nxz.5; uc009yoy.4; uc058crx.1; uc058cry.1; uc058crz.1; uc058csa.1; uc058csb.1; uc058csd.1; uc058cse.1; uc058csf.1; uc058csg.1; chr11_63662630_63663105; NONHSAT021914; NONHSAT021916
TC1100008105.hg.1		T061863; T061864
TC1100008230.hg.1	AP000439.5	ENST00000567742.1; OTTHUMT00000430523; uc058eqh.1; ENST00000567742; HG503927.1:1..664:ncRNA; NONHSAT022605
TC1100008701.hg.1	GRM5-AS1	NR_049724; ENST00000526448; ENST00000531994; ENST00000526448.1; ENST00000531994.1; OTTHUMT00000394043; OTTHUMT00000394044; uc031qdb.1; uc058gis.1; HG504086.1:1..4821:ncRNA; HG504087.1:1..242:ncRNA; NONHSAT023545; NONHSAT023547; NR_049724.1:1..4821:ncRNA
TC1100008788.hg.1	SCARNA9	NR_002569; ENST00000362805.1; ENST00000364329.1; ENST00000530422.1; OTTHUMT00000394646; uc001pdv.4; uc058gmt.1; uc058gmu.1; ENST00000362805; ENST00000364329; ENST00000530422; HG504098.1:1..353:ncRNA; NONHSAT023656; NONHSAT023657; NONHSAT023658; NONHSAT023659
TC1100008981.hg.1	Y_RNA	ENST00000363985; uc031yec.2; NONHSAT024006
TC1100009114.hg.1		lnc-RBM7-1:1; NONHSAT024279; NONHSAT024282; TCONS_00019479
TC1100009155.hg.1	AP006216.10; teyna	ENST00000439104.1; OTTHUMT00000315781; teyna.bAug10; uc058hqj.1; ENST00000439104; HG504199.1:1..419:ncRNA; NONHSAT024352; TCONS_00019155
TC1100009329.hg.1	goflarbu	goflarbu.aAug10-unspliced
TC1100009396.hg.1	MIR7641-2; RNA5SP352; AP001524.1	NR_106988_19; uc031yir.2; uc058iqz.1; ENST00000363408; ENST00000627518
TC1100009450.hg.1	DCPS	NM_014026; ENST00000263579; ENST00000529149; ENST00000530860; BC014532; OTTHUMT00000386455; OTTHUMT00000386456; OTTHUMT00000386457; uc001qdp.3; CCDS8473.1; uc058izb.1; uc058izc.1
TC1100009599.hg.1		T070805; T070806
TC1100009712.hg.1		NONHSAT017356
TC1100009770.hg.1	MIR4298	NR_036185; ENST00000584380; uc021qbw.1; NONHSAT017437; NR_036185.1:1..73:precursor_RNA
TC1100010124.hg.1	kloykeyby	kloykeyby.aAug10-unspliced
TC1100010546.hg.1	COMMD9	NM_001101653; NM_001307932; NM_001307937; NM_014186; ENST00000263401; ENST00000355500; ENST00000452374; ENST00000526789; ENST00000528608; ENST00000532705; ENST00000533308; ENST00000533643; BC010892; OTTHUMT00000343853; OTTHUMT00000389196; OTTHUMT00000389197; OTTHUMT00000389198; OTTHUMT00000389199; OTTHUMT00000389200; OTTHUMT00000389201; OTTHUMT00000389202; CCDS44571.1; CCDS7900.1; ENST00000355500.1; uc001mwn.5; uc009ykj.4; uc058akp.1; uc058akq.1; uc058akr.1; uc058aks.1; uc058akt.1; uc058aku.1; NONHSAT018813; NONHSAT018814; NONHSAT018815; NONHSAT018816
TC1100010636.hg.1	RP11-45A12.1; smamee	ENST00000532748.1; OTTHUMT00000389901; smamee.aAug10; uc058arf.1; ENST00000532748; HG503734.1:1..789:ncRNA; NONHSAT018989
TC1100010667.hg.1	MIR7154	NR_106976; ENST00000620673; uc031xmx.1; NR_106976.1:1..73:precursor_RNA
TC1100010810.hg.1	OR4C49P	OTTHUMT00000430660; ENST00000563891
TC1100010937.hg.1	AP000435.3	ENST00000528539; OTTHUMT00000395010
TC1100011257.hg.1	EFEMP2	NM_016938; NR_037718; ENST00000307998; ENST00000524408; ENST00000525392; ENST00000526624; ENST00000526628; ENST00000526911; ENST00000527277; ENST00000527378; ENST00000527969; ENST00000528176; ENST00000528409; ENST00000529870; ENST00000530806; ENST00000530850; ENST00000531005; ENST00000531645; ENST00000531972; ENST00000532084; ENST00000532648; ENST00000533347; BC010456; OTTHUMT00000391046; OTTHUMT00000391047; OTTHUMT00000391855; OTTHUMT00000391858; OTTHUMT00000391859; OTTHUMT00000391860; OTTHUMT00000391861; OTTHUMT00000391862; OTTHUMT00000391863; OTTHUMT00000391864; OTTHUMT00000391865; OTTHUMT00000391866; OTTHUMT00000391867; OTTHUMT00000391879; OTTHUMT00000391880; OTTHUMT00000391881; OTTHUMT00000391882; OTTHUMT00000391883; OTTHUMT00000391884; OTTHUMT00000391885; CCDS8116.1; hsa_circ_0022909; hsa_circ_0022910; hsa_circ_0022911; hsa_circ_0022912; hsa_circ_0022913; hsa_circ_0022914; hsa_circ_0022915; hsa_circ_0022916; hsa_circ_0022917; hsa_circ_0022918; uc001ofy.5; uc058dqm.1; uc058dqn.1; uc058dqo.1; uc058dqp.1; uc058dqq.1; uc058dqr.1; uc058dqs.1; uc058dqt.1; uc058dqu.1; uc058dqv.1; uc058dqw.1; uc058dqx.1; uc058dqy.1; uc058dqz.1; uc058dra.1; uc058drb.1; uc058drc.1; uc058drd.1; uc058dre.1; NONHSAT022237; NONHSAT022239
TC1100011561.hg.1	derplor	derplor.aAug10-unspliced
TC1100011575.hg.1	jeeglawbu	jeeglawbu.aAug10-unspliced
TC1100011587.hg.1	FAM168A	NM_001286050; NM_001286051; NM_015159; ENST00000064778; ENST00000356467; ENST00000432223; ENST00000450446; ENST00000632101; BC052341; OTTHUMT00000397424; OTTHUMT00000397425; OTTHUMT00000397426; OTTHUMT00000397427; OTTHUMT00000487958; CCDS41689.1; CCDS66165.1; CCDS73346.1; hsa_circ_0023492; hsa_circ_0023493; hsa_circ_0023494; hsa_circ_0023495; hsa_circ_0023496; hsa_circ_0023497; hsa_circ_0023498; uc001oty.3; uc001otz.3; uc009ytp.3; uc058ffo.1; NONHSAT022840
TC1100011591.hg.1	LOC268276	LOC268276.aAug10-unspliced
TC1100011736.hg.1	gorbla	gorbla.aAug10-unspliced
TC1100011802.hg.1	RP11-113K21.4; glumoy	ENST00000533329.1; glumoy.bAug10; OTTHUMT00000392434; uc058gah.1; ENST00000533329; HG504060.1:1..436:ncRNA; lnc-RAB30-2:1; NONHSAT023380; NONHSAT023381; NONHSAT023382; TCONS_00019720
TC1100011824.hg.1	HNRNPCP6	ENST00000525816; OTTHUMT00000393479
TC1100011886.hg.1	RAB38	NM_022337; ENST00000243662; ENST00000526372; ENST00000531138; BC015808; OTTHUMT00000394015; OTTHUMT00000394016; OTTHUMT00000394017; CCDS8281.1; uc001pcj.3; uc058gih.1; uc058gii.1
TC1100011912.hg.1	skorfeyby	skorfeyby.aAug10-unspliced
TC1100012070.hg.1	RP11-684B20.1	ENST00000531194; NONHSAT023828; OTTHUMT00000395302
TC1100012182.hg.1	wasimi	wasimi.aAug10-unspliced
TC1100012277.hg.1	RP11-89C3.3	ENST00000604700.1; OTTHUMT00000469713; uc058hdq.1; ENST00000604700; HG504153.1:1..499:ncRNA; NONHSAT024086
TC1100012329.hg.1		T067345; T067346
TC1100012498.hg.1	RP11-158I9.5	ENST00000498872.2; OTTHUMT00000389652; uc058ibo.1; ENST00000498872; HG504222.1:1..1646:ncRNA; NONHSAT024523
TC1100012678.hg.1		T069405
TC1100012746.hg.1	plojoyby	plojoyby.aAug10-unspliced
TC1100012763.hg.1	MIR3167	NR_036126; ENST00000579623; uc021qrz.1; NONHSAT025039; NR_036126.1:1..85:precursor_RNA
TC1100012952.hg.1	TSSC2	NR_024248; hsa_circ_0020839; hsa_circ_0020840; hsa_circ_0020841; hsa_circ_0020842; hsa_circ_0020843; hsa_circ_0020844; hsa_circ_0020845; hsa_circ_0020846; LOC650368.aAug10; LOC650368.gAug10; ENST00000450217; ENST00000526284; ENST00000526488; ENST00000529482; ENST00000530366; ENST00000533775; NONHSAT017584; NONHSAT017585; NONHSAT017586; NONHSAT017587; NONHSAT017588; NONHSAT017589; NONHSAT017590; NONHSAT140010; OTTHUMT00000032342; OTTHUMT00000392020; OTTHUMT00000392021; OTTHUMT00000392264; OTTHUMT00000392265; OTTHUMT00000392266; TCONS_l2_00004345; TCONS_l2_00004346; TCONS_l2_00004347; TCONS_l2_00004348; TCONS_l2_00004349; TCONS_l2_00004350; TCONS_l2_00004351; TCONS_l2_00004352; TCONS_l2_00004353; TCONS_l2_00005286; TCONS_l2_00005287; TCONS_l2_00005288
TC1100013095.hg.1	LOC283140; RP11-356J5.12; snawjarby	NR_126004; ENST00000419895; ENST00000504610; ENST00000527511; ENST00000529938; ENST00000532168; ENST00000419895.3; ENST00000504610.2; ENST00000527511.1; ENST00000529938.1; ENST00000532168.1; OTTHUMT00000393660; OTTHUMT00000393661; OTTHUMT00000393662; OTTHUMT00000393663; OTTHUMT00000393664; snawjarby.cAug10; uc058hjb.1; uc058hjc.1; uc058hjd.1; uc058hje.1; uc058hjf.1; LN608400.1:1..2749:ncRNA; LN608401.1:1..697:ncRNA; LN608402.1:1..1711:ncRNA; LN608403.1:1..1166:ncRNA; LN608404.1:1..597:ncRNA; NONHSAT024200; NONHSAT024202; NONHSAT024203; NONHSAT024204; NONHSAT024205; NONHSAT024206; NONHSAT024207; NONHSAT024208; NONHSAT024209; NONHSAT024210; NONHSAT024211; NONHSAT024212; NONHSAT024213; NONHSAT024214; NR_126004.1:1..2749:ncRNA; TCONS_l2_00004761; TCONS_l2_00004762; TCONS_l2_00004763; TCONS_l2_00004764; TCONS_l2_00004766; TCONS_l2_00004767; TCONS_l2_00004768; TCONS_l2_00004769; TCONS_l2_00005335
TC1100013109.hg.1	GRAMD1B	NM_001286563; NM_001286564; NM_020716; ENST00000322282; ENST00000450171; ENST00000456860; ENST00000525945; ENST00000529432; ENST00000529750; ENST00000532581; ENST00000534764; ENST00000632815; ENST00000633087; BC105741; BC105931; BC105932; BC107480; OTTHUMT00000387403; OTTHUMT00000387404; OTTHUMT00000387405; OTTHUMT00000387406; OTTHUMT00000387407; OTTHUMT00000387408; OTTHUMT00000387409; OTTHUMT00000487814; OTTHUMT00000487815; CCDS53720.1; CCDS66253.1; CCDS66254.1; GRAMD1B.dAug10; GRAMD1B.fAug10; GRAMD1B.iAug10; GRAMD1B.mAug10; hsa_circ_0004798; hsa_circ_0006239; hsa_circ_0024724; hsa_circ_0024725; hsa_circ_0024726; hsa_circ_0024727; hsa_circ_0024728; hsa_circ_0024729; hsa_circ_0024730; hsa_circ_0024731; uc001pyw.4; uc001pyx.4; uc001pyz.5; uc010rzw.3; uc010rzx.3; uc058ips.1; uc058ipt.1; uc058ipu.1; chr11_123464789_123466745; NONHSAT024858
TC1100013118.hg.1	LINC01001	NR_028326; ENST00000526704.2; ENST00000527683.1; ENST00000540375.1; ENST00000607448.1; LOC100133161.bAug10; OTTHUMT00000381921; OTTHUMT00000381923; OTTHUMT00000471059; uc031xcp.2; uc057xby.1; uc057xca.1; ENST00000526704; ENST00000527683; ENST00000607448; HG503395.1:1..2553:ncRNA; HG503396.1:1..1569:ncRNA; HG503397.1:1..683:ncRNA; hsa_circ_0020593; hsa_circ_0020594; hsa_circ_0020595; hsa_circ_0020596; lnc-BET1L-1:2; lnc-BET1L-1:3; lnc-BET1L-1:4; lnc-BET1L-1:5; lnc-BET1L-1:6; NONHSAT017182; NONHSAT017183; NONHSAT017184; NONHSAT017185; NONHSAT017187; NONHSAT017188; NONHSAT017189; NONHSAT017190; NONHSAT017191; NONHSAT017192; NR_028326.1:1..4614:ncRNA
TC1100013210.hg.1		lnc-PAK1-1:1; NONHSAT023217; TCONS_00019715
TC1200006528.hg.1	korare	korare.aAug10-unspliced
TC1200006737.hg.1	PHC1	NM_004426; ENST00000433083; ENST00000433847; ENST00000535510; ENST00000537610; ENST00000538657; ENST00000539063; ENST00000539928; ENST00000540574; ENST00000540809; ENST00000541181; ENST00000542346; ENST00000543824; ENST00000544539; ENST00000544916; BC073964; BC157850; OTTHUMT00000399114; OTTHUMT00000399115; OTTHUMT00000399116; OTTHUMT00000399117; OTTHUMT00000399118; OTTHUMT00000399119; OTTHUMT00000399120; OTTHUMT00000399121; OTTHUMT00000399122; OTTHUMT00000399123; OTTHUMT00000399124; OTTHUMT00000399125; OTTHUMT00000399126; OTTHUMT00000399127; CCDS8597.1; hsa_circ_0025390; hsa_circ_0025391; hsa_circ_0025392; hsa_circ_0025393; hsa_circ_0025394; hsa_circ_0025395; hsa_circ_0025396; hsa_circ_0025397; hsa_circ_0025398; hsa_circ_0025399; hsa_circ_0025400; hsa_circ_0025401; hsa_circ_0025402; hsa_circ_0025403; hsa_circ_0025404; hsa_circ_0025405; hsa_circ_0025406; hsa_circ_0025407; hsa_circ_0025408; hsa_circ_0025409; PHC1.dAug10; PHC1.jAug10; PHC1.lAug10; PHC1.mAug10; uc001qvd.4; uc001qve.4; uc058kyj.1; uc058kyk.1; uc058kyl.1; uc058kym.1; uc058kyn.1; uc058kyo.1; uc058kyp.1; uc058kyq.1; uc058kyr.1; uc058kys.1; uc058kyt.1; uc058kyu.1
TC1200006758.hg.1		lnc-CLEC2D-4:1; NONHSAT026801; TCONS_00021053
TC1200006874.hg.1	BORCS5	NM_001300742; NM_058169; ENST00000298571; ENST00000314565; ENST00000542728; ENST00000543990; BC013668; OTTHUMT00000400149; OTTHUMT00000400150; OTTHUMT00000400151; OTTHUMT00000400152; CCDS73448.1; CCDS8649.1; LOH12CR1.dAug10; LOH12CR1.fAug10; uc001ral.3; uc009zhu.3; uc058lih.1; uc058lii.1
TC1200006906.hg.1	MIR7641-2	NR_106988_18
TC1200006993.hg.1		T074750; T074756
TC1200006994.hg.1		T074777; T074778; T074779; T074780; T074781; T074782
TC1200007185.hg.1	OVCH1-AS1	NR_073170; NR_073171; NR_073172; ENST00000549411; ENST00000550906; ENST00000551108; OTTHUMT00000403500; OTTHUMT00000403501; OTTHUMT00000403502; uc058miw.1; uc058mix.1; uc058miz.1; LK938701.1:1..963:ncRNA; LK938702.1:1..654:ncRNA; LK938703.1:1..743:ncRNA; NONHSAT027489; NONHSAT027492
TC1200007240.hg.1	RP11-467L13.5	ENST00000453713; OTTHUMT00000402998
TC1200007260.hg.1		NONHSAT027603
TC1200007313.hg.1		ENST00000551447; NONHSAT027667; OTTHUMT00000403345
TC1200007369.hg.1	RNA5SP360	uc058mtj.1; ENST00000516555; NONHSAT027749
TC1200007370.hg.1	RP11-630C16.1; sernaw	ENST00000548210.1; ENST00000552712.1; OTTHUMT00000403774; OTTHUMT00000403775; sernaw.bAug10; uc058mtk.1; uc058mtl.1; ENST00000548210; ENST00000552712; HG504677.1:1..339:ncRNA; HG504678.1:1..351:ncRNA; lnc-PDZRN4-1:1; lnc-PDZRN4-1:2; lnc-PDZRN4-1:3; lnc-PDZRN4-1:4; lnc-PDZRN4-1:5; lnc-PDZRN4-1:6; lnc-PDZRN4-1:9; NONHSAT027752; NONHSAT027753; NONHSAT027754; NONHSAT027755; NONHSAT027756; NONHSAT027757; NONHSAT027758; TCONS_00020381; TCONS_00020382; TCONS_00020383; TCONS_00021102; TCONS_00021104; TCONS_00021106; TCONS_00021107
TC1200007528.hg.1	smawklerby	smawklerby.aAug10-unspliced
TC1200008309.hg.1		T083138
TC1200008473.hg.1		NONHSAT029957
TC1200008623.hg.1	RNA5SP368	uc058sik.1; ENST00000364298; NONHSAT030300
TC1200008653.hg.1	LOC101929058; gorcho; RP11-552I14.1	NR_126333; ENST00000547418; ENST00000549568; ENST00000550664; ENST00000552759; gorcho.aAug10; gorcho.bAug10; gorcho.cAug10; gorcho.eAug10; OTTHUMT00000406974; OTTHUMT00000406975; OTTHUMT00000406976; OTTHUMT00000406977; uc058skv.1; uc058skw.1; uc058skx.1; uc058sky.1; LN608461.1:1..852:ncRNA; LN608462.1:1..622:ncRNA; LN608463.1:1..405:ncRNA; LN608464.1:1..347:ncRNA; lnc-RP11-552I14.1.1-1:1; lnc-RP11-552I14.1.1-1:10; lnc-RP11-552I14.1.1-1:2; lnc-RP11-552I14.1.1-1:3; lnc-RP11-552I14.1.1-1:4; lnc-RP11-552I14.1.1-1:5; lnc-RP11-552I14.1.1-1:6; lnc-RP11-552I14.1.1-1:7; lnc-RP11-552I14.1.1-1:8; lnc-RP11-552I14.1.1-1:9; NONHSAT030350; NONHSAT030351; NONHSAT030352; NONHSAT030353; NONHSAT030354; NONHSAT030355; NONHSAT030356; NONHSAT030357; NONHSAT030358; NONHSAT030359; NONHSAT030360; NONHSAT030361; NONHSAT030362; NONHSAT140090; NR_126333.1:1..927:ncRNA; TCONS_00020543; TCONS_00020544; TCONS_00020545; TCONS_00021195; TCONS_00021196; TCONS_00021197; TCONS_00021198; TCONS_00021199; TCONS_00021200; TCONS_00021201
TC1200008763.hg.1		T085886
TC1200008834.hg.1		NONHSAT030662
TC1200008850.hg.1	slugeyby	slugeyby.aAug10-unspliced
TC1200008933.hg.1	TPCN1	NM_001143819; NM_001301214; NM_017901; ENST00000335509; ENST00000392569; ENST00000428632; ENST00000541517; ENST00000546503; ENST00000546781; ENST00000546787; ENST00000546907; ENST00000547275; ENST00000547955; ENST00000548465; ENST00000549279; ENST00000550543; ENST00000550785; ENST00000550873; ENST00000551096; ENST00000551099; ENST00000551127; ENST00000552077; ENST00000552542; ENST00000552642; ENST00000552897; ENST00000552985; BC136795; BC136796; BC142664; BC150203; BC152423; OTTHUMT00000405156; OTTHUMT00000405157; OTTHUMT00000405158; OTTHUMT00000405159; OTTHUMT00000405160; OTTHUMT00000405161; OTTHUMT00000405162; OTTHUMT00000405163; OTTHUMT00000405164; OTTHUMT00000405165; OTTHUMT00000405166; OTTHUMT00000405167; OTTHUMT00000405168; OTTHUMT00000405169; OTTHUMT00000405170; OTTHUMT00000405171; OTTHUMT00000405172; OTTHUMT00000405195; OTTHUMT00000405196; OTTHUMT00000405197; OTTHUMT00000405198; OTTHUMT00000405199; CCDS31908.1; CCDS44985.1; hsa_circ_0002857; hsa_circ_0006632; hsa_circ_0028471; hsa_circ_0028472; hsa_circ_0028473; hsa_circ_0028474; hsa_circ_0028475; hsa_circ_0028476; hsa_circ_0028477; hsa_circ_0028478; hsa_circ_0028479; hsa_circ_0028480; hsa_circ_0028481; hsa_circ_0028482; hsa_circ_0028483; hsa_circ_0028484; hsa_circ_0028485; hsa_circ_0028486; hsa_circ_0028487; hsa_circ_0028488; hsa_circ_0028489; hsa_circ_0028490; hsa_circ_0028491; hsa_circ_0028492; hsa_circ_0028493; hsa_circ_0028494; hsa_circ_0028495; hsa_circ_0028496; hsa_circ_0028497; hsa_circ_0028498; hsa_circ_0028499; TPCN1.cAug10; TPCN1.hAug10; TPCN1.lAug10; TPCN1.nAug10; uc001tuw.4; uc001tux.4; uc058toh.1; uc058toi.1; uc058toj.1; uc058tok.1; uc058tol.1; uc058tom.1; uc058ton.1; uc058too.1; uc058top.1; uc058toq.1; uc058tor.1; uc058tos.1; uc058tot.1; uc058tov.1; uc058tow.1; uc058tox.1; uc058toy.1; uc058toz.1; uc058tpa.1; uc058tpb.1; uc058tpc.1; chr12_113705647_113707650; NONHSAT030837; NONHSAT030838
TC1200008946.hg.1	jawbleebu	jawbleebu.aAug10
TC1200008964.hg.1	RP11-100F15.2; RP11-100F15.1; spuno	ENST00000546791.1; ENST00000549266.1; ENST00000552413.1; OTTHUMT00000404249; OTTHUMT00000404250; OTTHUMT00000404251; spuno.aAug10; spuno.bAug10; uc058tqo.1; uc058tqp.1; uc058tqq.1; ENST00000546791; ENST00000549266; ENST00000552413; HG505196.1:1..559:ncRNA; HG505197.1:1..219:ncRNA; HG505198.1:1..382:ncRNA; lnc-SDSL-6:2; NONHSAT030865; NONHSAT030866; NONHSAT030867; NONHSAT030868; NONHSAT030869; NONHSAT030870; NONHSAT030871; NONHSAT030872; NONHSAT140095; TCONS_00020569
TC1200009086.hg.1	RN7SL508P	ENST00000464472; uc058twr.1; NONHSAT031062
TC1200009237.hg.1	RP11-282O18.7	ENST00000602352.1; OTTHUMT00000467681; uc058usq.1; ENST00000602352; HG505290.1:1..343:ncRNA; NONHSAT031575
TC1200009380.hg.1	RP11-206B11.1	ENST00000624010; OTTHUMT00000399601; uc058vcu.1
TC1200009413.hg.1		T089595
TC1200009461.hg.1	EP400; SNORA49	NM_015409; NR_002979; ENST00000330386; ENST00000332482; ENST00000333577; ENST00000386157; ENST00000389561; ENST00000389562; ENST00000611118; ENST00000611739; ENST00000611841; ENST00000616136; OTTHUMT00000474791; OTTHUMT00000474961; OTTHUMT00000474962; OTTHUMT00000474963; OTTHUMT00000474964; OTTHUMT00000474965; OTTHUMT00000474966; OTTHUMT00000474967; uc001ujn.3; CCDS31929.2; hsa_circ_0029455; hsa_circ_0029456; hsa_circ_0029457; hsa_circ_0029458; hsa_circ_0029459; hsa_circ_0029460; hsa_circ_0029461; hsa_circ_0029462; hsa_circ_0029463; hsa_circ_0029464; hsa_circ_0029465; hsa_circ_0029466; hsa_circ_0029467; hsa_circ_0029468; hsa_circ_0029469; SNORA49.aAug10-unspliced; uc001ujk.4; uc001ujo.4; uc058vhv.1; uc058vhw.1; uc058vhy.1; uc058vhz.1; uc058via.1; uc058vib.1; uc058vic.1; chr12_132476717_132490847; chr12_132512561_132529498; chr12_132551514_132551875; NONHSAT032050
TC1200009578.hg.1	nerblar	nerblar.aAug10-unspliced; T071402; T071403
TC1200009617.hg.1		NONHSAT025474
TC1200009631.hg.1	rorcho	rorcho.aAug10-unspliced
TC1200009635.hg.1	sogerby	sogerby.aAug10-unspliced
TC1200009710.hg.1		T072322; T072323
TC1200010011.hg.1	HIST4H4	NM_175054; ENST00000358064; ENST00000537096; ENST00000537853; ENST00000539745; ENST00000540565; ENST00000541592; OTTHUMT00000400839; OTTHUMT00000400840; OTTHUMT00000400841; OTTHUMT00000400842; OTTHUMT00000400843; OTTHUMT00000400844; CCDS8665.1; HIST4H4.dAug10; uc001rce.4; uc001rcf.5; uc058lmo.1; uc058lmp.1; uc058lmq.1; uc058lmr.1; NONHSAT027077; NONHSAT027083; NONHSAT027084; NONHSAT027085; NONHSAT027086
TC1200010099.hg.1		NONHSAT027238
TC1200010283.hg.1	RP11-771K4.1	ENST00000541749.1; OTTHUMT00000402039; ENST00000541749; HG504655.1:1..868:ncRNA; NONHSAT027546; uc001rkg.3
TC1200010284.hg.1	DENND5B	NM_001308339; NM_144973; ENST00000354285; ENST00000389082; ENST00000536562; ENST00000537061; ENST00000544698; ENST00000545147; ENST00000546299; ENST00000628277; BC068580; OTTHUMT00000402040; OTTHUMT00000402042; OTTHUMT00000402043; OTTHUMT00000402044; OTTHUMT00000402045; OTTHUMT00000402046; OTTHUMT00000402047; CCDS44857.1; DENND5B.aAug10; DENND5B.eAug10; hsa_circ_0004487; hsa_circ_0007680; hsa_circ_0008064; hsa_circ_0008445; hsa_circ_0025795; hsa_circ_0025796; hsa_circ_0025797; hsa_circ_0025798; hsa_circ_0025799; hsa_circ_0025800; hsa_circ_0025801; hsa_circ_0025802; hsa_circ_0025803; hsa_circ_0025804; hsa_circ_0025805; hsa_circ_0025806; hsa_circ_0025807; hsa_circ_0025808; hsa_circ_0025809; hsa_circ_0025810; hsa_circ_0025811; hsa_circ_0025812; hsa_circ_0025813; hsa_circ_0025814; hsa_circ_0025815; hsa_circ_0025816; hsa_circ_0025817; hsa_circ_0025818; hsa_circ_0025819; hsa_circ_0025820; hsa_circ_0025821; hsa_circ_0025822; hsa_circ_0025823; hsa_circ_0025825; hsa_circ_0025826; hsa_circ_0025827; hsa_circ_0025828; hsa_circ_0025829; hsa_circ_0025830; hsa_circ_0025831; OTTHUMT00000474570; uc001rkh.2; uc001rki.2; uc001rkj.5; uc058mmi.1; uc058mmk.1; uc058mml.1; uc058mmm.1; uc058mmn.1; uc058mmo.1; ENST00000621354; chr12_31545200_31545630; chr12_31551108_31562318; chr12_31576530_31600703; chr12_31586088_31595859; chr12_31586088_31600703; chr12_31595708_31600703; chr12_31600471_31605410; chr12_31648743_31652605; LK938709.1:1..417:ncRNA; NONHSAT027548; NONHSAT027549; NONHSAT027552
TC1200010521.hg.1		T077426
TC1200010522.hg.1		T077431; T077432; T077433
TC1200010589.hg.1	SNORA2C; MIR1291	NR_002968; NR_031623; ENST00000408564; uc001rsa.3; uc058nhy.1; ENST00000627649; LM610116.1:1..87:precursor_RNA; NONHSAT028012; NONHSAT028013; NR_031623.1:1..87:precursor_RNA
TC1200010599.hg.1	RNU6-600P	uc058nkh.1; ENST00000362524; NONHSAT028042
TC1200010770.hg.1	KRT126P	ENST00000549467; OTTHUMT00000405710
TC1200010956.hg.1		T080473
TC1200011010.hg.1	RP11-272B17.1; plynu	ENST00000547088.1; OTTHUMT00000406580; plynu.aAug10; uc058qfa.1; ENST00000547088; HG504871.1:1..348:ncRNA; NONHSAT029043
TC1200011129.hg.1		NONHSAT029217
TC1200011551.hg.1	keyfo	keyfo.aAug10
TC1200011677.hg.1	Y_RNA	ENST00000384063; uc031zkp.2; NONHSAT030253
TC1200011804.hg.1		T085719
TC1200011878.hg.1	RN7SKP250	ENST00000363924; uc058tad.1; NONHSAT030614
TC1200011880.hg.1	FAM222A-AS1	NR_026661; NR_026662; ENST00000536474; ENST00000541460; ENST00000541723; ENST00000536474.1; ENST00000541460.1; ENST00000541723.1; OTTHUMT00000403179; OTTHUMT00000403180; OTTHUMT00000403181; uc031qjl.2; uc031qjm.2; uc058taf.1; HG505162.1:1..871:ncRNA; HG505163.1:1..751:ncRNA; HG505164.1:1..549:ncRNA; NONHSAT030616; NONHSAT030617; NONHSAT030618; NONHSAT030619; NONHSAT030620; NONHSAT140092; NONHSAT140093
TC1200011894.hg.1	C12orf76	NM_207435; ENST00000309050; ENST00000546627; ENST00000546651; ENST00000547573; ENST00000548191; ENST00000548936; ENST00000549724; ENST00000551185; ENST00000615315; BC133010; BC133012; OTTHUMT00000403438; OTTHUMT00000403439; OTTHUMT00000403440; OTTHUMT00000403441; OTTHUMT00000403442; OTTHUMT00000403443; OTTHUMT00000403444; OTTHUMT00000403445; ENST00000623996; CCDS9141.1; OTTHUMT00000403447; uc001tqd.2; uc001tqf.2; uc058tbr.1; uc058tby.1; uc058tbz.1; uc058tca.1; uc058tcb.1; uc058tcc.1; uc058tcd.1; uc058tce.1; NONHSAT030646
TC1200012096.hg.1		NONHSAT031000; NONHSAT031001
TC1200012097.hg.1		NONHSAT031002; NONHSAT031003
TC1200012252.hg.1	pleeblobu	pleeblobu.aAug10-unspliced
TC1200012255.hg.1	tohure	tohure.aAug10
TC1200012373.hg.1		NONHSAT031840
TC1200012377.hg.1	RP11-575F12.2	ENST00000535022.1; ENST00000541419.1; OTTHUMT00000399831; OTTHUMT00000399832; uc058vbc.1; uc058vbd.1; ENST00000535022; ENST00000541419; HG505350.1:1..505:ncRNA; HG505351.1:1..242:ncRNA; lnc-SLC15A4-14:2; NONHSAT031848; NONHSAT031849; NONHSAT031850; TCONS_00020983
TC1200012379.hg.1	AC079949.1	uc058vbf.1; ENST00000488123; NONHSAT031859; NONHSAT031860
TC1200012406.hg.1		T089334
TC1200012622.hg.1	SLC48A1	NM_017842; ENST00000442218; ENST00000442892; ENST00000461620; ENST00000476104; ENST00000551301; BC026344; BC065033; OTTHUMT00000346966; OTTHUMT00000346967; OTTHUMT00000346969; OTTHUMT00000346970; OTTHUMT00000405508; CCDS8755.2; hsa_circ_0026007; uc001rqc.4; uc001rqd.4; uc058nby.1; uc058nbz.1; uc058nca.1; NONHSAT027944; NONHSAT027945
TC1200012697.hg.1	RN7SL737P	ENST00000490246; uc058rth.1; NONHSAT029951
TC1200012776.hg.1	ST8SIA1	ENST00000545185; OTTHUMT00000402255; ST8SIA1.iAug10; uc058lwu.1; NONHSAT027271; NONHSAT140060
TC1200012808.hg.1	R3HDM2	NM_014925; ENST00000358907; ENST00000393811; ENST00000429355; ENST00000441731; ENST00000466401; ENST00000546843; ENST00000547019; ENST00000547262; ENST00000548161; ENST00000551465; ENST00000552428; BC041857; BC104995; BC112226; BC143605; OTTHUMT00000326573; OTTHUMT00000326574; OTTHUMT00000326575; OTTHUMT00000409576; OTTHUMT00000409577; OTTHUMT00000409578; OTTHUMT00000409579; OTTHUMT00000409580; OTTHUMT00000409581; uc009zpm.1; hsa_circ_0002539; hsa_circ_0027238; hsa_circ_0027239; hsa_circ_0027240; hsa_circ_0027241; hsa_circ_0027243; hsa_circ_0027244; R3HDM2andSTAC3.hAug10; uc001snr.3; uc001snu.3; uc058pva.1; uc058pvc.1; uc058pvd.1; uc058pve.1; uc058pvf.1; uc058pvg.1; uc058pvh.1; uc058pvi.1; chr12_57682791_57690334; NONHSAT028902; NONHSAT028903; NONHSAT028904; NONHSAT028905
TC1300006556.hg.1		NONHSAT032415; NONHSAT032416; NONHSAT032417
TC1300006590.hg.1		lnc-TNFRSF19-3:1; NONHSAT032469; NONHSAT032470; TCONS_00021730
TC1300006619.hg.1	ATP12A	NM_001185085; NM_001676; ENST00000218548; ENST00000381946; BC031609; OTTHUMT00000044199; CCDS31948.1; CCDS53858.1; uc001upp.4; uc010aaa.4; NONHSAT032531
TC1300006763.hg.1	PTPN2P2	ENST00000433704; OTTHUMT00000044368
TC1300006817.hg.1	KL	NM_004795; ENST00000380099; ENST00000487852; OTTHUMT00000045987; OTTHUMT00000045988; uc001uus.3; CCDS9347.1; uc058whb.1
TC1300006897.hg.1		T093075
TC1300007117.hg.1		NONHSAT033675
TC1300007233.hg.1	koychy	koychy.aAug10-unspliced
TC1300007301.hg.1		T095218
TC1300007598.hg.1	LINC01038	NR_125785; ENST00000457858; ENST00000457858.1; OTTHUMT00000045383; uc058xrh.1; HG505778.1:1..428:ncRNA; NONHSAT034497; NONHSAT034498; TCONS_00021576
TC1300007754.hg.1	sloytyby	sloytyby.aAug10-unspliced
TC1300008005.hg.1		T099066
TC1300008277.hg.1	FAS-AS1	ENST00000615327; uc058vuu.1
TC1300008500.hg.1	Metazoa_SRP	ENST00000619339; uc058wda.1
TC1300008521.hg.1	ferchy	ferchy.aAug10-unspliced
TC1300008536.hg.1		T092509; T092510
TC1300008581.hg.1		T092714
TC1300008584.hg.1		T092728; T092729; T092730; T092731; T092732
TC1300008680.hg.1		T093252; T093255; T093256; T093257; T093258; T093260; T093261; T093262; T093263
TC1300008768.hg.1	slorcha	slorcha.aAug10-unspliced
TC1300009135.hg.1		NONHSAT034156
TC1300009300.hg.1		T096477
TC1300009316.hg.1	RP11-203P2.2; rerpa	ENST00000435156.1; OTTHUMT00000045358; rerpa.aAug10; uc058xqo.1; ENST00000435156; HG505769.1:1..342:ncRNA; NONHSAT034446; TCONS_00021673
TC1300009364.hg.1		T096908; T096909; T096913
TC1300009420.hg.1		NONHSAT034612; NONHSAT034613
TC1300009468.hg.1		T097567; T097568; T097569; T097570; T097571
TC1300009485.hg.1		T097658; T097659; T097660; T097661; T097662; T097663
TC1300009569.hg.1	FARP1-AS1; RP11-111L24.3	ENST00000432229.1; OTTHUMT00000045540; uc058xxv.1; ENST00000432229; HG505837.1:1..323:ncRNA; NONHSAT034880
TC1300009615.hg.1	LOC101927437	NR_120421; lnc-ZIC5-2:1; NONHSAT034941
TC1300009748.hg.1		T098829; T098830
TC1300009810.hg.1	ANKRD10	NM_001286721; NM_017664; NR_104586; NR_104587; ENST00000267339; ENST00000310847; ENST00000460846; ENST00000463156; ENST00000464579; ENST00000465753; ENST00000475809; ENST00000485844; ENST00000489973; ENST00000494859; ENST00000603993; BC001727; OTTHUMT00000045781; OTTHUMT00000045782; OTTHUMT00000045783; OTTHUMT00000045784; OTTHUMT00000045785; OTTHUMT00000045786; OTTHUMT00000045787; OTTHUMT00000045788; OTTHUMT00000045789; OTTHUMT00000045790; OTTHUMT00000470110; CCDS66580.1; CCDS9520.1; hsa_circ_0003471; hsa_circ_0030900; hsa_circ_0030901; hsa_circ_0030902; hsa_circ_0030903; hsa_circ_0030904; hsa_circ_0030905; hsa_circ_0030906; hsa_circ_0030907; hsa_circ_0030908; hsa_circ_0030909; hsa_circ_0030910; hsa_circ_0030911; uc001vrn.5; uc001vro.3; uc058yhm.1; uc058yhn.1; uc058yho.1; uc058yhp.1; uc058yhq.1; uc058yhr.1; uc058yht.1; uc058yhu.1; uc058yhv.1; NONHSAT035184; NONHSAT035186; NONHSAT035187; NONHSAT035189; NONHSAT035190
TC1300009998.hg.1		T098699; T098700
TC1400006493.hg.1	OR4K16P	OTTHUMT00000409882; ENST00000554603
TC1400006550.hg.1		NONHSAT035647
TC1400006622.hg.1	TRAJ59	OTTHUMT00000410939; uc058zfl.1; ENST00000390480
TC1400006641.hg.1	TRAJ14	OTTHUMT00000410984; uc058zgx.1; ENST00000390523
TC1400006656.hg.1	OXA1L	NM_005015; ENST00000285848; ENST00000358043; ENST00000412791; ENST00000431881; ENST00000442110; ENST00000473744; ENST00000481218; ENST00000483939; ENST00000495424; ENST00000556473; ENST00000557299; ENST00000604262; ENST00000612549; BC112331; OTTHUMT00000071630; OTTHUMT00000071631; OTTHUMT00000071632; OTTHUMT00000071633; OTTHUMT00000347749; OTTHUMT00000347750; OTTHUMT00000347751; OTTHUMT00000347752; OTTHUMT00000347753; OTTHUMT00000409915; OTTHUMT00000412229; OTTHUMT00000468876; uc001wgn.2; CCDS9573.1; hsa_circ_0031212; hsa_circ_0031213; hsa_circ_0031214; hsa_circ_0031215; hsa_circ_0031216; hsa_circ_0031217; hsa_circ_0031218; hsa_circ_0031219; hsa_circ_0031220; hsa_circ_0031221; hsa_circ_0031222; hsa_circ_0031223; hsa_circ_0031224; uc001wgp.3; uc058zih.1; uc058zii.1; uc058zij.1; uc058zik.1; uc058zil.1; uc058zim.1; uc058zin.1; uc058zio.1; uc058zip.1; uc058ziq.1; uc058zir.1; NONHSAT035808; NONHSAT035809; NONHSAT035810
TC1400006855.hg.1		NONHSAT036308
TC1400006919.hg.1		NONHSAT036403; TCONS_l2_00007673; TCONS_l2_00007674; TCONS_l2_00007675
TC1400007248.hg.1	RP11-813I20.2; kawzer	ENST00000554458.1; kawzer.aAug10; OTTHUMT00000411474; uc059buf.1; ENST00000554458; HG506230.1:1..459:ncRNA; NONHSAT037022
TC1400007273.hg.1	AL161757.1	uc032bcm.2; ENST00000613804
TC1400007296.hg.1	RN7SL598P	ENST00000494391; uc059bxs.1; NONHSAT037106
TC1400007335.hg.1		T105252
TC1400007411.hg.1		T105730
TC1400007471.hg.1		NONHSAT037398
TC1400007631.hg.1		T107040; T107041
TC1400007677.hg.1		T107283; T107284; T107285; T107289
TC1400007719.hg.1	tihuri	tihuri.aAug10-unspliced
TC1400007767.hg.1	ZMYND19P1	ENST00000554267; NONHSAT038001; OTTHUMT00000414041
TC1400007792.hg.1		lnc-TSHR-3:1; NONHSAT038035; TCONS_00022565
TC1400008124.hg.1	RP11-433J8.2	ENST00000556669.1; OTTHUMT00000413499; uc059exx.1; ENST00000556669; HG506537.1:1..430:ncRNA; lnc-VRK1-2:2; NONHSAT039551; NONHSAT039552; TCONS_00022619
TC1400008136.hg.1		T109858
TC1400008284.hg.1	MIR300	NR_030582; ENST00000401138; uc021sdc.2; NONHSAT039949; NR_030582.1:1..83:precursor_RNA
TC1400008415.hg.1	ZFYVE21	NM_001198953; NM_024071; ENST00000216602; ENST00000311141; ENST00000553512; ENST00000553724; ENST00000554255; ENST00000554630; ENST00000554757; ENST00000555163; ENST00000555501; ENST00000556610; ENST00000556795; ENST00000602552; BC001130; BC005999; OTTHUMT00000414614; OTTHUMT00000414615; OTTHUMT00000414616; OTTHUMT00000414617; OTTHUMT00000414618; OTTHUMT00000414619; OTTHUMT00000414620; OTTHUMT00000414621; OTTHUMT00000414622; OTTHUMT00000414623; OTTHUMT00000414624; OTTHUMT00000467563; CCDS55948.1; CCDS9985.1; hsa_circ_0033518; uc001yoc.4; uc001yod.4; uc001yoe.4; uc059ftv.1; uc059ftw.1; uc059ftx.1; uc059fty.1; uc059ftz.1; uc059fua.1; uc059fub.1; uc059fuc.1; uc059fud.1; ZFYVE21.kAug10; NONHSAT040207; NONHSAT040208; NONHSAT040209; NONHSAT040210
TC1400008657.hg.1		NONHSAT035758
TC1400009069.hg.1	RP11-369C8.1; shoypu	ENST00000554431.1; ENST00000554711.1; ENST00000554810.1; ENST00000555442.1; ENST00000557602.1; OTTHUMT00000410127; OTTHUMT00000410128; OTTHUMT00000410129; OTTHUMT00000410130; OTTHUMT00000410131; shoypu.bAug10; shoypu.cAug10; shoypu.eAug10; uc059bee.1; uc059bef.1; uc059beg.1; uc059beh.1; uc059bei.1; ENST00000554431; ENST00000554711; ENST00000554810; ENST00000555442; ENST00000557602; HG506156.1:1..486:ncRNA; HG506157.1:1..531:ncRNA; HG506158.1:1..587:ncRNA; HG506159.1:1..435:ncRNA; HG506160.1:1..889:ncRNA; lnc-MIS18BP1-1:6; NONHSAT036660; NONHSAT036661; NONHSAT036662; NONHSAT036663; NONHSAT036664; NONHSAT036665; NONHSAT036666; NONHSAT036669; TCONS_00022737
TC1400009102.hg.1	Y_RNA	ENST00000517110; uc032bbd.2; NONHSAT036720
TC1400009240.hg.1	MIR4308	NR_036194; ENST00000580634; uc021rth.1; NONHSAT036976; NR_036194.1:1..81:precursor_RNA
TC1400009288.hg.1		lnc-OTX2-3:1; NONHSAT037074; TCONS_00022758
TC1400009393.hg.1		NONHSAT037312
TC1400009488.hg.1		T106202
TC1400009718.hg.1	doypar	doypar.aAug10-unspliced
TC1400009774.hg.1		NONHSAT037966
TC1400009819.hg.1	goyryby	goyryby.aAug10-unspliced
TC1400009879.hg.1		lnc-SEL1L-9:1; NONHSAT038104; NONHSAT038105; TCONS_00022820
TC1400010089.hg.1	AL133167.2	uc059evy.1; ENST00000621260
TC1400010228.hg.1	U3	uc059fhw.1; ENST00000384034; NONHSAT040012
TC1400010276.hg.1	kladuby	kladuby.aAug10-unspliced
TC1400010381.hg.1	RP11-477I4.4	ENST00000625139; OTTHUMT00000468003; uc059fxt.1; NONHSAT040284
TC1400010522.hg.1	IGHVIII-47-1	OTTHUMT00000324595; ENST00000518187; NONHSAT040520
TC1400010570.hg.1	TRAV1-2	OTTHUMT00000401873; uc058zdk.1; ENST00000390423
TC1400010712.hg.1	AE000661.37	ENST00000535351.1; ENST00000537850.1; ENST00000541008.1; ENST00000545498.1; ENST00000545670.1; OTTHUMT00000401531; OTTHUMT00000401532; OTTHUMT00000401533; OTTHUMT00000401534; OTTHUMT00000401535; uc058zeu.1; uc058zev.1; uc058zew.1; uc058zex.1; uc058zez.1; ENST00000535351; ENST00000537850; ENST00000541008; ENST00000545498; ENST00000545670; NONHSAT035766; NONHSAT035767; NONHSAT035768; NONHSAT035769; NONHSAT035771
TC1400010751.hg.1		T104727
TC1500006549.hg.1	maharu	maharu.aAug10-unspliced
TC1500006580.hg.1	SNORD115-2	NR_003294; ENST00000362842; uc001yyr.1; NONHSAT041075
TC1500006712.hg.1	Y_RNA	ENST00000459414; uc059hbc.1; NONHSAT041341
TC1500007390.hg.1	kikema	kikema.aAug10-unspliced
TC1500007506.hg.1		NONHSAT046574
TC1500007619.hg.1	SMAD6	NM_005585; NR_027654; ENST00000288840; ENST00000557916; ENST00000558937; ENST00000559931; ENST00000612349; BC012986; OTTHUMT00000256953; OTTHUMT00000417451; OTTHUMT00000417452; OTTHUMT00000417453; OTTHUMT00000474051; CCDS10221.1; hsa_circ_0036004; hsa_circ_0036005; hsa_circ_0036006; hsa_circ_0036007; uc002aqf.4; uc059koh.1; uc059koi.1; uc059koj.1; uc059kok.1
TC1500007775.hg.1	RNU2-65P	uc059kyt.1; ENST00000410162; NONHSAT047063
TC1500007888.hg.1	CTD-2562G15.2	ENST00000569073; NONHSAT047345; OTTHUMT00000420320
TC1500007901.hg.1	SNX33	NM_153271; ENST00000308527; ENST00000569152; BC018775; OTTHUMT00000286471; OTTHUMT00000420458; CCDS10283.1; hsa_circ_0036367; hsa_circ_0036368; hsa_circ_0036369; uc002bau.4; uc002bav.4; NONHSAT047357
TC1500007918.hg.1		T120025
TC1500007972.hg.1	CRABP1	NM_004378; ENST00000299529; ENST00000406419; ENST00000560753; BC022069; OTTHUMT00000290110; OTTHUMT00000319734; OTTHUMT00000419060; uc002bdp.2; CCDS10301.1; hsa_circ_0036459; uc059mdp.1; uc059mdq.1; NONHSAT047564
TC1500008042.hg.1	RNU6-380P	uc059mkb.1; ENST00000410207; NONHSAT047710
TC1500008111.hg.1	MIR4515	NR_039740; ENST00000584082; uc021ste.1; LM611341.1:1..81:precursor_RNA; NONHSAT047889; NR_039740.1:1..81:precursor_RNA
TC1500008360.hg.1	SLCO3A1	NM_001145044; NM_013272; ENST00000318445; ENST00000424469; ENST00000553304; ENST00000553653; ENST00000555111; ENST00000555210; ENST00000555513; ENST00000555549; ENST00000555769; ENST00000555892; ENST00000556649; ENST00000564072; ENST00000566477; BC000585; OTTHUMT00000313529; OTTHUMT00000414815; OTTHUMT00000414816; OTTHUMT00000414817; OTTHUMT00000414818; OTTHUMT00000414820; OTTHUMT00000414821; OTTHUMT00000414822; OTTHUMT00000414823; OTTHUMT00000414824; OTTHUMT00000414826; OTTHUMT00000435865; OTTHUMT00000435866; CCDS10371.1; CCDS45354.1; hsa_circ_0003252; hsa_circ_0036946; hsa_circ_0036947; hsa_circ_0036949; hsa_circ_0036950; hsa_circ_0036951; hsa_circ_0036952; hsa_circ_0036953; SLCO3A1.aAug10; SLCO3A1.lAug10-unspliced; uc002bqx.3; uc002bqy.3; uc010boc.2; uc059nkp.1; uc059nkq.1; uc059nkr.1; uc059nks.1; uc059nkt.1; uc059nku.1; uc059nkv.1; uc059nkx.1; uc059nky.1; uc059nla.1; chr15_92459222_92459688; NONHSAT048510; NONHSAT048511; NONHSAT048516
TC1500008369.hg.1	NPM1P5	OTTHUMT00000414829; ENST00000557228; TCONS_l2_00008829
TC1500008392.hg.1		NONHSAT049669
TC1500008442.hg.1	NR2F2	NM_001145155; NM_001145156; NM_001145157; NM_021005; ENST00000394166; ENST00000394171; ENST00000421109; ENST00000453270; ENST00000559679; BC014664; BC042897; BC106083; OTTHUMT00000313534; OTTHUMT00000415367; OTTHUMT00000415368; OTTHUMT00000415373; uc010urj.2; CCDS10375.1; CCDS45358.1; CCDS45359.1; hsa_circ_0037018; uc002btp.4; uc010uri.3; uc010urk.3; uc059nqg.1
TC1500008610.hg.1		T112327; T112328
TC1500008686.hg.1		lnc-POTEB-5:1; lnc-POTEB-5:2; lnc-POTEB-5:3; lnc-POTEB-5:4; NONHSAT040745; NONHSAT040746; NONHSAT040747; NONHSAT040748; NONHSAT040749; TCONS_00023573; TCONS_00023574; TCONS_00024033; TCONS_00024034
TC1500008937.hg.1	snopey	snopey.aAug10-unspliced
TC1500008944.hg.1		NONHSAT041509
TC1500009304.hg.1		T116082
TC1500009335.hg.1	MYEF2	NM_001301210; NM_016132; NR_125408; ENST00000267836; ENST00000324324; ENST00000557868; ENST00000558289; ENST00000558395; ENST00000559057; ENST00000559862; ENST00000560157; ENST00000560172; ENST00000560513; ENST00000560530; ENST00000561151; ENST00000561301; ENST00000561351; ENST00000610570; ENST00000616409; ENST00000620867; BC152420; BC152451; OTTHUMT00000416909; OTTHUMT00000416977; OTTHUMT00000416978; OTTHUMT00000416979; OTTHUMT00000416980; OTTHUMT00000416981; OTTHUMT00000416982; OTTHUMT00000416983; OTTHUMT00000416984; OTTHUMT00000416985; OTTHUMT00000416986; OTTHUMT00000416987; OTTHUMT00000416988; OTTHUMT00000416989; BC167842; CCDS32230.1; CCDS73722.1; hsa_circ_0035126; hsa_circ_0035127; hsa_circ_0035128; hsa_circ_0035129; uc001zwg.5; uc001zwi.5; uc001zwj.5; uc059iwx.1; uc059iwy.1; uc059iwz.1; uc059ixa.1; uc059ixb.1; uc059ixc.1; uc059ixd.1; uc059ixe.1; uc059ixf.1; uc059ixg.1; uc059ixh.1; uc059ixi.1; uc059ixk.1; uc059ixl.1; NONHSAT042324; NONHSAT042325; NONHSAT042326; NONHSAT042327; NONHSAT042328; NONHSAT042330
TC1500009381.hg.1	dyforby	dyforby.aAug10-unspliced
TC1500009479.hg.1		T116953; T116954
TC1500009560.hg.1		T117259; T117260; T117261; T117262
TC1500009820.hg.1	RP11-352G18.2; klyzo	ENST00000565993.1; klyzo.aAug10; OTTHUMT00000420716; uc059kml.1; ENST00000565993; HG507140.1:1..500:ncRNA; NONHSAT046781
TC1500009883.hg.1	cheydee	cheydee.aAug10-unspliced
TC1500010131.hg.1	SNORA63	uc059mba.1; ENST00000362763; NONHSAT047536
TC1500010163.hg.1		T120439
TC1500010214.hg.1		T120667
TC1500010215.hg.1		T120668
TC1500010369.hg.1	MFGE8	NM_001114614; NM_001310319; NM_001310320; NM_001310321; NM_005928; ENST00000268150; ENST00000268151; ENST00000542878; ENST00000557944; ENST00000558018; ENST00000558029; ENST00000558352; ENST00000558773; ENST00000559143; ENST00000559259; ENST00000559770; ENST00000559997; ENST00000560553; ENST00000560937; ENST00000566497; ENST00000613965; ENST00000617199; BC003610; OTTHUMT00000309072; OTTHUMT00000415571; OTTHUMT00000415572; OTTHUMT00000415573; OTTHUMT00000415574; OTTHUMT00000415575; OTTHUMT00000415576; OTTHUMT00000415577; OTTHUMT00000415649; OTTHUMT00000415650; OTTHUMT00000415651; OTTHUMT00000415652; OTTHUMT00000415653; OTTHUMT00000415654; OTTHUMT00000432804; OTTHUMT00000474203; OTTHUMT00000474204; CCDS10347.1; CCDS45345.1; hsa_circ_0036675; hsa_circ_0036676; MFGE8.jAug10; uc002bng.5; uc002bnh.5; uc010upq.3; uc059myi.1; uc059myj.1; uc059myk.1; uc059myl.1; uc059mym.1; uc059myn.1; uc059myo.1; uc059myp.1; uc059myq.1; uc059myr.1; uc059mys.1; uc059myt.1; uc059myu.1; uc059myv.1; NONHSAT048210; NONHSAT048211; NONHSAT048212; NONHSAT048213; NONHSAT048214; NONHSAT048215
TC1500010565.hg.1		T122931
TC1500010572.hg.1		lnc-RP11-82I10.1.1-10:1; NONHSAT050729; TCONS_00023817
TC1500010807.hg.1		NONHSAT140283
TC1500010814.hg.1		NONHSAT051249
TC1500010821.hg.1		NONHSAT051273
TC1500010851.hg.1	RP11-624L4.1	ENST00000560197.1; ENST00000561058.1; OTTHUMT00000418720; OTTHUMT00000418721; uc059hmv.1; uc059hmw.1; ENST00000560197; ENST00000561058; HG506887.1:1..1378:ncRNA; HG506888.1:1..570:ncRNA; lnc-FSIP1-5:7; NONHSAT041723; NONHSAT041724; NONHSAT041725; NONHSAT041726; NONHSAT041727; TCONS_00023635
TC1600006546.hg.1	perspee	perspee.aAug10-unspliced; T125012
TC1600006590.hg.1	RP11-304L19.2	ENST00000562027.1; OTTHUMT00000434787; uc059pic.1; ENST00000562027; HG507611.1:1..627:ncRNA; NONHSAT052062
TC1600006640.hg.1	LA16c-325D7.1	ENST00000577140.1; OTTHUMT00000436474; uc059prg.1; ENST00000577140; HG507636.1:1..265:ncRNA; NONHSAT147883
TC1600006671.hg.1		AJ003147.1:147323..147394:rfam
TC1600006724.hg.1	RP11-95P2.4	ENST00000572673; NONHSAT148096; OTTHUMT00000438084
TC1600006786.hg.1		BC130355; BC130357
TC1600006868.hg.1		NONHSAT140493
TC1600006911.hg.1		T127387
TC1600007339.hg.1	reeshaw	reeshaw.aAug10
TC1600007362.hg.1	ATXN2L	NM_001308230; NM_007245; NM_017492; NM_145714; NM_148414; NM_148415; NM_148416; ENST00000325215; ENST00000336783; ENST00000340394; ENST00000382686; ENST00000395547; ENST00000561539; ENST00000561732; ENST00000562583; ENST00000562686; ENST00000562867; ENST00000563314; ENST00000564035; ENST00000564162; ENST00000564284; ENST00000564304; ENST00000564656; ENST00000565845; ENST00000565971; ENST00000566007; ENST00000566080; ENST00000566946; ENST00000567024; ENST00000568266; ENST00000569318; ENST00000570200; ENST00000570284; BC082760; BC136584; OTTHUMT00000214137; OTTHUMT00000214138; OTTHUMT00000214139; OTTHUMT00000431011; OTTHUMT00000431012; OTTHUMT00000432048; OTTHUMT00000432049; OTTHUMT00000432051; OTTHUMT00000432052; OTTHUMT00000432053; OTTHUMT00000432645; OTTHUMT00000432646; OTTHUMT00000432647; OTTHUMT00000432648; OTTHUMT00000432649; OTTHUMT00000432650; OTTHUMT00000432651; OTTHUMT00000432652; OTTHUMT00000432653; OTTHUMT00000432654; OTTHUMT00000432655; OTTHUMT00000432656; OTTHUMT00000432657; OTTHUMT00000432658; OTTHUMT00000432659; OTTHUMT00000432660; ATXN2L.cAug10; ATXN2L.tAug10; ATXN2L.uAug10; ATXN2L.vbAug10; ATXN2L.veAug10; CCDS10639.1; CCDS10640.1; CCDS10641.1; CCDS32423.1; CCDS45451.1; CCDS58443.1; hsa_circ_0005894; hsa_circ_0038860; hsa_circ_0038861; hsa_circ_0038862; hsa_circ_0038863; hsa_circ_0038864; hsa_circ_0038865; uc002dqy.5; uc002dqz.5; uc002dra.4; uc002drb.5; uc002drc.5; uc002dre.5; uc002drf.4; uc010vdb.4; uc059sox.1; uc059soy.1; uc059soz.1; uc059spa.1; uc059spb.1; uc059spc.1; uc059spd.1; uc059spe.1; uc059spg.1; uc059sph.1; uc059spi.1; uc059spj.1; uc059spk.1; uc059spl.1; uc059spm.1; uc059spn.1; uc059spo.1; uc059spp.1; NONHSAT141529; NONHSAT141530; NONHSAT141532
TC1600007649.hg.1		NONHSAT142138
TC1600007971.hg.1	sasuma	sasuma.bAug10-unspliced
TC1600007992.hg.1	ARL2BP	NM_012106; ENST00000219204; ENST00000562023; ENST00000563234; ENST00000565794; BC003087; OTTHUMT00000257334; OTTHUMT00000432791; OTTHUMT00000432793; OTTHUMT00000432794; CCDS10776.1; hsa_circ_0039563; hsa_circ_0039564; hsa_circ_0039565; hsa_circ_0039566; uc002elf.2; uc059ura.1; uc059urb.1; uc059urc.1; NONHSAT142743; NONHSAT142744
TC1600008058.hg.1	RP11-354I13.2	ENST00000565133.1; ENST00000565506.1; OTTHUMT00000422119; OTTHUMT00000422120; uc059vey.1; uc059vez.1; ENST00000565133; ENST00000565506; HG508153.1:1..800:ncRNA; HG508154.1:1..444:ncRNA; lnc-SETD6-3:3; NONHSAT142898; NONHSAT142899; NONHSAT142900; NONHSAT142901; TCONS_00024426
TC1600008241.hg.1		NONHSAT143371
TC1600008313.hg.1		T135765
TC1600008326.hg.1	AC009127.1	uc059wxn.1; ENST00000579890
TC1600008481.hg.1	woyspy	woyspy.aAug10; NONHSAT143790
TC1600008497.hg.1		lnc-NUDT7-1:1; NONHSAT143811; TCONS_00024473
TC1600008614.hg.1		T136999
TC1600008936.hg.1	RGS11	NM_001286485; NM_001286486; NM_003834; NM_183337; ENST00000168869; ENST00000316163; ENST00000359740; ENST00000397770; ENST00000472466; ENST00000477143; ENST00000481672; ENST00000493449; BC141803; OTTHUMT00000139325; OTTHUMT00000139326; OTTHUMT00000139327; OTTHUMT00000139328; OTTHUMT00000139329; OTTHUMT00000139330; OTTHUMT00000139331; OTTHUMT00000313677; BC153019; CCDS10403.1; CCDS42088.1; CCDS66884.1; RGS11.bAug10; RGS11.eAug10; uc002cgi.3; uc002cgj.3; uc010bqs.3; uc059oil.1; uc059oim.1; uc059oiq.1; uc059oir.1; uc059ois.1
TC1600008952.hg.1		T124209; T124210
TC1600009005.hg.1		T124714; T124715
TC1600009203.hg.1	flusnor	flusnor.aAug10-unspliced
TC1600009260.hg.1	EEF2KMT	NM_001289029; NM_201400; NM_201598; BC010084; CCDS10529.1; CCDS10530.1; CCDS73823.1; hsa_circ_0037780; uc002cyo.4; uc002cyp.4; uc032dpq.2; uc059qlx.1; uc059qlz.1; uc059qma.1; uc059qmb.1; uc059qmc.1; uc059qmd.1; ENST00000427587; ENST00000458008; ENST00000585436; ENST00000585975; ENST00000586444; ENST00000587133; ENST00000587161; ENST00000587200; ENST00000587608; OTTHUMT00000251713; OTTHUMT00000251714; OTTHUMT00000435173; OTTHUMT00000435214; OTTHUMT00000435216; OTTHUMT00000435219; OTTHUMT00000435220; OTTHUMT00000435223; OTTHUMT00000439539
TC1600009326.hg.1	USP7	NM_001286457; NM_001286458; NM_003470; ENST00000344836; ENST00000381886; ENST00000542333; ENST00000562051; ENST00000562615; ENST00000563043; ENST00000563085; ENST00000563961; ENST00000564117; ENST00000565455; ENST00000565883; ENST00000566004; ENST00000566131; ENST00000566224; ENST00000566273; ENST00000567113; ENST00000567329; ENST00000567692; ENST00000569230; ENST00000569448; ENST00000570256; OTTHUMT00000434268; OTTHUMT00000434269; OTTHUMT00000434621; OTTHUMT00000434623; OTTHUMT00000434624; OTTHUMT00000434625; OTTHUMT00000434626; OTTHUMT00000434627; OTTHUMT00000434628; OTTHUMT00000434629; OTTHUMT00000434630; OTTHUMT00000434631; OTTHUMT00000434632; OTTHUMT00000434633; OTTHUMT00000434634; OTTHUMT00000434635; OTTHUMT00000434636; OTTHUMT00000434637; OTTHUMT00000434638; OTTHUMT00000434639; OTTHUMT00000434640; uc002czl.2; BC166690; CCDS32385.1; CCDS66941.1; hsa_circ_0004344; hsa_circ_0004611; hsa_circ_0005152; hsa_circ_0008638; uc002czk.4; uc059qqj.1; uc059qqk.1; uc059qql.1; uc059qqm.1; uc059qqn.1; uc059qqo.1; uc059qqp.1; uc059qqq.1; uc059qqr.1; uc059qqs.1; uc059qqt.1; uc059qqu.1; uc059qqv.1; uc059qqw.1; uc059qqx.1; uc059qqy.1; uc059qqz.1; uc059qra.1; uc059qrb.1; USP7.cAug10; USP7.iAug10; USP7.nAug10; USP7.sAug10; chr16_9009110_9011013; NONHSAT140430; NONHSAT140431; NONHSAT140432; NONHSAT140433; NONHSAT140434
TC1600009441.hg.1	smawrar	smawrar.aAug10-unspliced
TC1600009481.hg.1	RP11-65J21.4	ENST00000572479.1; OTTHUMT00000436881; uc059rao.1; ENST00000572479; HG507771.1:1..580:ncRNA; lnc-PARN-1:1; lnc-PARN-1:2; NONHSAT140694; NONHSAT140695; NONHSAT140696; TCONS_00024590; TCONS_00024591
TC1600009530.hg.1	KIAA0430; MIR6506	NM_001184999; NM_014647; NR_106761; ENST00000396368; ENST00000540441; ENST00000546864; ENST00000547936; ENST00000548025; ENST00000548216; ENST00000549219; ENST00000549337; ENST00000551579; ENST00000551678; ENST00000551742; ENST00000551878; ENST00000552535; ENST00000552553; ENST00000552771; ENST00000614811; BC137165; BC137170; BC144514; BC144515; OTTHUMT00000252131; OTTHUMT00000403737; OTTHUMT00000403738; OTTHUMT00000403739; OTTHUMT00000403740; OTTHUMT00000403741; OTTHUMT00000403742; OTTHUMT00000403744; OTTHUMT00000403745; OTTHUMT00000403746; OTTHUMT00000403747; OTTHUMT00000403749; OTTHUMT00000403750; OTTHUMT00000403752; OTTHUMT00000403753; NM_001184998_2; CCDS10562.2; CCDS53990.1; CCDS55991.1; hsa_circ_0008302; hsa_circ_0038044; hsa_circ_0038045; hsa_circ_0038046; hsa_circ_0038047; hsa_circ_0038048; hsa_circ_0038049; hsa_circ_0038050; uc002ddr.4; uc010uzv.3; uc010uzw.3; uc032dsj.1; uc059rek.1; uc059rel.1; uc059rem.1; uc059ren.1; uc059reo.1; uc059rep.1; uc059req.1; uc059res.1; uc059ret.1; uc059reu.1; uc059rev.1; uc059rew.1; NONHSAT140753; NONHSAT140755; NONHSAT140756; NONHSAT140757; NR_106761.1:1..66:precursor_RNA
TC1600009566.hg.1	jeewoy	jeewoy.aAug10-unspliced
TC1600009657.hg.1	CTD-2194A8.2	ENST00000574654.1; ENST00000575772.1; OTTHUMT00000438526; OTTHUMT00000438527; uc059rqk.1; uc059rql.1; ENST00000574654; ENST00000575772; HG507822.1:1..341:ncRNA; HG507823.1:1..753:ncRNA; NONHSAT140925; NONHSAT140926; NONHSAT140927
TC1600009784.hg.1	toyspa	toyspa.aAug10-unspliced
TC1600009936.hg.1	RN7SKP127	ENST00000410443; uc059stv.1; NONHSAT141624
TC1600010078.hg.1	RP11-19N8.4	ENST00000561541.1; OTTHUMT00000432096; uc059tqz.1; ENST00000561541; HG507977.1:1..821:ncRNA; NONHSAT142062
TC1600010121.hg.1		lnc-LINC00273-1:1; NONHSAT142133
TC1600010322.hg.1	slawoy	slawoy.aAug10-unspliced
TC1600010469.hg.1		T133367
TC1600010510.hg.1		T133532; T133533; T133534; T133535; T133536; T133537; T133538; T133539
TC1600010566.hg.1		T133790
TC1600010637.hg.1	LOC100505942; lyry; CTD-2012K14.8	NR_104656; lyry.cAug10; OTTHUMT00000474111; OTTHUMT00000474112; uc032ect.2; uc059vuz.1; ENST00000613438; ENST00000621378; LK938240.1:1..557:ncRNA; LK938241.1:1..795:ncRNA; lnc-AGRP-1:1; lnc-AGRP-1:2; NONHSAT143134; NONHSAT143135; NONHSAT143136
TC1600010713.hg.1		NONHSAT143320
TC1600010772.hg.1	VAC14	NM_018052; ENST00000261776; ENST00000536184; ENST00000561879; ENST00000563662; ENST00000564512; ENST00000564685; ENST00000566416; ENST00000566655; ENST00000567648; ENST00000568548; ENST00000568886; ENST00000571759; BC125108; BC125109; OTTHUMT00000268973; OTTHUMT00000434931; OTTHUMT00000434932; OTTHUMT00000434933; OTTHUMT00000434934; OTTHUMT00000434936; OTTHUMT00000434937; OTTHUMT00000434938; OTTHUMT00000434939; OTTHUMT00000434940; OTTHUMT00000434941; OTTHUMT00000437789; CCDS10896.1; hsa_circ_0003048; hsa_circ_0040312; hsa_circ_0040313; hsa_circ_0040314; hsa_circ_0040315; hsa_circ_0040316; hsa_circ_0040317; hsa_circ_0040318; hsa_circ_0040319; hsa_circ_0040320; hsa_circ_0040321; hsa_circ_0040322; hsa_circ_0040323; hsa_circ_0040324; hsa_circ_0040325; hsa_circ_0040326; hsa_circ_0040327; hsa_circ_0040328; hsa_circ_0040329; hsa_circ_0040330; uc002ezm.4; uc010cfx.2; uc059wrl.1; uc059wrm.1; uc059wrn.1; uc059wro.1; uc059wrp.1; uc059wrq.1; uc059wrs.1; uc059wrt.1; uc059wrz.1; NONHSAT143440; uc002ezo.1
TC1600010851.hg.1		lnc-CLEC18B-1:1; NONHSAT143685; TCONS_00025055
TC1600010884.hg.1	roraru	roraru.dAug10; ENST00000571737; ENST00000575421; NONHSAT143742; NONHSAT143743; OTTHUMT00000435479; OTTHUMT00000439454; TCONS_l2_00010283; TCONS_l2_00010284; TCONS_l2_00010285; TCONS_l2_00010286
TC1600010899.hg.1	budar; RP11-2C15.1	budar.cAug10; ENST00000564405.1; ENST00000567477.1; ENST00000569807.1; OTTHUMT00000435679; OTTHUMT00000435680; OTTHUMT00000435681; uc059xhw.1; uc059xhx.1; uc059xhy.1; ENST00000564405; ENST00000567477; ENST00000569807; HG508295.1:1..576:ncRNA; HG508296.1:1..483:ncRNA; HG508297.1:1..444:ncRNA; lnc-AC025287.1-1:2; NONHSAT143766; NONHSAT143767; NONHSAT143768; NONHSAT143769; NONHSAT143770; TCONS_00024731
TC1600011152.hg.1	CTD-2015G9.1	ENST00000563331.1; OTTHUMT00000431730; uc002fjs.4; ENST00000563331; HG508439.1:1..506:ncRNA; lnc-MTHFSD-5:1; lnc-MTHFSD-5:2; lnc-MTHFSD-5:3; lnc-MTHFSD-5:4; NONHSAT144236; NONHSAT144237; NONHSAT144238; NONHSAT144239; NONHSAT144240; NONHSAT144241; TCONS_00024280; TCONS_00024773; TCONS_00025088; TCONS_00025089
TC1600011235.hg.1	GALNS	NM_000512; ENST00000268695; ENST00000561812; ENST00000562593; ENST00000562831; ENST00000562931; ENST00000564263; ENST00000565364; ENST00000566563; ENST00000567525; ENST00000567779; ENST00000568311; ENST00000568613; ENST00000569433; BC050684; BC056151; OTTHUMT00000269543; OTTHUMT00000430322; OTTHUMT00000430323; OTTHUMT00000430324; OTTHUMT00000430325; OTTHUMT00000430326; OTTHUMT00000430327; OTTHUMT00000430328; OTTHUMT00000430329; OTTHUMT00000430330; OTTHUMT00000430331; OTTHUMT00000430332; OTTHUMT00000430508; uc002fly.4; CCDS10970.1; GALNS.cAug10; GALNS.gAug10; GALNS.lAug10; hsa_circ_0040896; hsa_circ_0040897; hsa_circ_0040898; hsa_circ_0040899; hsa_circ_0040900; hsa_circ_0040901; uc002fma.4; uc059ykh.1; uc059yki.1; uc059ykj.1; uc059ykk.1; uc059ykm.1; uc059ykn.1; uc059yko.1; uc059ykp.1; uc059ykq.1; uc059ykr.1; uc059yks.1; NONHSAT144437; NONHSAT144439; NONHSAT144440
TC1600011380.hg.1	TMEM219	NM_001083613; NM_194280; ENST00000279396; ENST00000561899; ENST00000566848; ENST00000569445; ENST00000569481; ENST00000570255; ENST00000575829; ENST00000602948; OTTHUMT00000435307; OTTHUMT00000435309; OTTHUMT00000435310; OTTHUMT00000435311; OTTHUMT00000435312; OTTHUMT00000438305; OTTHUMT00000467598; uc010bzk.1; CCDS42145.1; hsa_circ_0038964; hsa_circ_0038965; TMEM219.cAug10; TMEM219.eAug10; TMEM219.hAug10; TMEM219.jAug10; uc059swv.1; uc059sww.1; uc059swx.1; uc059swy.1; uc059swz.1; uc059sxa.1; uc059sxb.1
TC1600011386.hg.1	ORAI3	NM_152288; ENST00000318663; ENST00000562699; ENST00000563161; ENST00000566237; BC006126; BC015555; BC022786; OTTHUMT00000255545; OTTHUMT00000433643; OTTHUMT00000433644; OTTHUMT00000433645; CCDS10697.1; hsa_circ_0039123; hsa_circ_0039124; uc002eac.4; uc059tjb.1; uc059tjc.1; uc059tjd.1
TC1700006557.hg.1		NONHSAT144975
TC1700006635.hg.1	AC091153.4	ENST00000441700.2; OTTHUMT00000256471; OTTHUMT00000481006; uc059zus.1; uc059zuv.1; ENST00000441700; ENST00000631268; HG508604.1:1..384:ncRNA; lnc-ARRB2-2:1; NONHSAT145099
TC1700006705.hg.1	ALOX15P1	NR_045985; ENST00000621574; NONHSAT145279; NONHSAT145280; NONHSAT145281; NONHSAT145282; OTTHUMT00000475680
TC1700006925.hg.1		T142021; T142022; T142023; T142024
TC1700006942.hg.1	AC005224.2	ENST00000458492.1; OTTHUMT00000129997; uc060bkp.1; ENST00000458492; HG508701.1:1..1537:ncRNA; lnc-COX10-1:1; lnc-COX10-1:2; lnc-COX10-1:3; NONHSAT145759; NONHSAT145760; NONHSAT145761; NONHSAT145762; TCONS_00025156; TCONS_00025311; TCONS_00025312; TCONS_00025844
TC1700007296.hg.1	MTRNR2L1	NM_001190452; ENST00000540040; OTTHUMT00000444600; CCDS54097.1; uc002gzb.3
TC1700007395.hg.1	jyslar	jyslar.aAug10-unspliced
TC1700007629.hg.1	Y_RNA	ENST00000476024; uc032fby.2
TC1700007699.hg.1	Y_RNA	ENST00000614282; uc032fgb.2
TC1700007823.hg.1		T147334
TC1700008042.hg.1		T148888
TC1700008232.hg.1	PDK2	NM_001199898; NM_001199899; NM_001199900; NM_002611; ENST00000007708; ENST00000503076; ENST00000503176; ENST00000503614; ENST00000505440; ENST00000505897; ENST00000506242; ENST00000506647; ENST00000508030; ENST00000508960; ENST00000510219; ENST00000511026; ENST00000512204; ENST00000512238; ENST00000515040; ENST00000614357; BC005811; BC040478; BC063137; OTTHUMT00000366492; OTTHUMT00000366494; OTTHUMT00000366647; OTTHUMT00000366648; OTTHUMT00000366649; OTTHUMT00000366650; OTTHUMT00000366651; OTTHUMT00000366652; OTTHUMT00000366653; OTTHUMT00000366654; OTTHUMT00000366655; OTTHUMT00000366656; OTTHUMT00000366657; OTTHUMT00000366658; OTTHUMT00000366659; CCDS11559.1; CCDS56039.1; hsa_circ_0044496; hsa_circ_0044497; PDK2.cAug10; PDK2.lAug10; PDK2.mAug10; uc002iqb.4; uc002iqc.4; uc021tzx.2; uc060hev.1; uc060hew.1; uc060hex.1; uc060hey.1; uc060hez.1; uc060hfa.1; uc060hfb.1; uc060hfc.1; uc060hff.1; uc060hfg.1; uc060hfh.1; uc060hfi.1; uc060hfj.1; NONHSAT054585; NONHSAT054587
TC1700008288.hg.1		AC005823.1:56804..56908:rfam
TC1700008378.hg.1	MSI2	NM_138962; NM_170721; ENST00000284073; ENST00000322684; ENST00000416426; ENST00000442934; ENST00000577241; ENST00000579180; ENST00000579205; ENST00000579466; ENST00000579483; ENST00000579505; ENST00000579531; ENST00000579590; ENST00000581523; ENST00000581776; ENST00000582453; ENST00000582772; ENST00000583705; ENST00000583821; ENST00000584476; BC001526; CCDS11596.1; CCDS11597.1; hsa_circ_0044727; hsa_circ_0044728; hsa_circ_0044729; hsa_circ_0044730; hsa_circ_0044731; hsa_circ_0044732; hsa_circ_0044733; hsa_circ_0044734; hsa_circ_0044735; hsa_circ_0044736; hsa_circ_0044737; MSI2.aAug10; MSI2.sAug10; uc002iuz.2; uc002iva.4; uc002ivb.4; uc010wnm.2; uc060hul.1; uc060hum.1; uc060hun.1; uc060huo.1; uc060hup.1; uc060huq.1; uc060hus.1; uc060hut.1; uc060huu.1; uc060huv.1; uc060huw.1; uc060hvb.1; uc060hve.1; uc060hvf.1; uc060hvg.1; NONHSAT054885; NONHSAT054886; NONHSAT054887; NONHSAT054889; NONHSAT054893; NONHSAT054894; NONHSAT054896; OTTHUMT00000441812; OTTHUMT00000441813; OTTHUMT00000441814; OTTHUMT00000441815; OTTHUMT00000441816; OTTHUMT00000441817; OTTHUMT00000441818; OTTHUMT00000441819; OTTHUMT00000441820; OTTHUMT00000441821; OTTHUMT00000441822; OTTHUMT00000441823; OTTHUMT00000441824; OTTHUMT00000441825; OTTHUMT00000441826; OTTHUMT00000441827; OTTHUMT00000441828; OTTHUMT00000441829; OTTHUMT00000441830
TC1700008496.hg.1		T151725
TC1700008845.hg.1	DNAI2	NM_001172810; NM_023036; ENST00000311014; ENST00000446837; ENST00000579055; ENST00000579312; ENST00000579490; ENST00000582036; BC033013; BC039582; OTTHUMT00000442535; OTTHUMT00000442536; OTTHUMT00000442537; OTTHUMT00000442538; OTTHUMT00000442539; uc002jkg.3; CCDS11697.1; CCDS58589.1; DNAI2.aAug10; DNAI2.dAug10; hsa_circ_0045551; uc002jkf.4; uc060jnt.1; uc060jnu.1; uc060jnv.1; uc060jnx.1; NONHSAT055785
TC1700009001.hg.1	myskee	myskee.aAug10-unspliced
TC1700009076.hg.1		T155733; T155734
TC1700009080.hg.1	smorskee	smorskee.aAug10-unspliced
TC1700009205.hg.1		T156703
TC1700009332.hg.1	RP11-676J12.8; pleefloy	ENST00000574560.1; OTTHUMT00000437243; pleefloy.aAug10; uc059zcp.1; ENST00000574560; HG508535.1:1..486:ncRNA; NONHSAT144765
TC1700009405.hg.1	skorvybu	skorvybu.aAug10-unspliced
TC1700009582.hg.1	BTF3P14	BTF3P14.aAug10-unspliced
TC1700010114.hg.1	RP11-1109M24.13	ENST00000433967; NONHSAT052235; OTTHUMT00000444734
TC1700010135.hg.1	PDLIM1P3	ENST00000582370; OTTHUMT00000445053
TC1700010298.hg.1	CRLF3	hsa_circ_0000755
TC1700010387.hg.1	CTC-304I17.4; sperrey	ENST00000580658.1; OTTHUMT00000447569; sperrey.aAug10; uc060dxu.1; ENST00000580658; HG508945.1:1..299:ncRNA; NONHSAT052998
TC1700010547.hg.1		NONHSAT053369
TC1700010602.hg.1	MED24andSNORD124	MED24andSNORD124.vxAug10-unspliced
TC1700010609.hg.1	sonema	sonema.aAug10-unspliced; T147067; T147068
TC1700011110.hg.1		T150548
TC1700011139.hg.1		T150702; T150703; T150704; T150705; T150706; T150707
TC1700011155.hg.1	AC091154.1	uc060hpu.1; ENST00000612766
TC1700011203.hg.1		T151039
TC1700011229.hg.1		T151149
TC1700011302.hg.1	AC005702.3	uc060ifm.1; ENST00000582298; NONHSAT055055
TC1700011303.hg.1	AC005702.2	uc060ifn.1; ENST00000577558; NONHSAT055056
TC1700011635.hg.1	perrey	perrey.aAug10-unspliced
TC1700011642.hg.1	smuskar	smuskar.aAug10-unspliced
TC1700011652.hg.1	FAM104A	NM_001098832; NM_001289410; NM_001289411; NM_001289412; NM_032837; ENST00000403627; ENST00000405159; ENST00000579872; ENST00000580032; ENST00000581110; ENST00000583024; ENST00000583178; BC011054; BC025238; OTTHUMT00000318934; OTTHUMT00000318935; OTTHUMT00000441702; OTTHUMT00000441703; OTTHUMT00000441704; OTTHUMT00000441885; OTTHUMT00000441886; CCDS11693.2; CCDS45766.1; CCDS74143.1; CCDS74144.1; uc002jji.5; uc002jjj.5; uc032fqn.2; uc032fqo.2; uc060jlx.1; uc060jly.1; uc060jlz.1; NONHSAT055723
TC1700011845.hg.1	CYCSP40	OTTHUMT00000436303; ENST00000575927; NONHSAT056129
TC1700011871.hg.1		lnc-AC015804.1-2:1
TC1700011970.hg.1	SGSH	NM_000199; ENST00000326317; ENST00000570427; ENST00000570923; ENST00000571051; ENST00000571075; ENST00000571156; ENST00000571675; ENST00000572208; ENST00000572257; ENST00000573150; ENST00000574505; ENST00000575188; ENST00000575282; ENST00000575484; ENST00000576707; ENST00000576856; ENST00000576941; BC047318; OTTHUMT00000437692; OTTHUMT00000437693; OTTHUMT00000437694; OTTHUMT00000437695; OTTHUMT00000437696; OTTHUMT00000437697; OTTHUMT00000437698; OTTHUMT00000437699; OTTHUMT00000437700; OTTHUMT00000437701; OTTHUMT00000437702; OTTHUMT00000437703; OTTHUMT00000437704; OTTHUMT00000437705; OTTHUMT00000437706; OTTHUMT00000437715; OTTHUMT00000437716; CCDS11770.1; hsa_circ_0045992; hsa_circ_0045993; hsa_circ_0045994; hsa_circ_0045995; SGSH.bAug10; SGSH.mAug10; uc002jxz.5; uc010wue.2; uc060lca.1; uc060lcb.1; uc060lcc.1; uc060lcd.1; uc060lce.1; uc060lcf.1; uc060lcg.1; uc060lch.1; uc060lci.1; uc060lcj.1; uc060lck.1; uc060lcl.1; uc060lcm.1; uc060lcn.1; uc060lco.1; NONHSAT056359; NONHSAT056360; NONHSAT056362
TC1700012042.hg.1	MIR4740	NR_039894; ENST00000584184; uc021uez.1; NONHSAT056489; NR_039894.1:1..63:precursor_RNA
TC1700012152.hg.1		T157142; T157143
TC1700012237.hg.1	klorey	klorey.aAug10-unspliced; T146151; T146152; T146153; T146154; T146156; T146157; T146158; T146159; T146162; T146163; T146165
TC1700012312.hg.1	LOC105371919; RP11-353N14.2	ENST00000576963; ENST00000576963.1; OTTHUMT00000437044; uc060kzs.1; HG509509.1:1..1788:ncRNA; NONHSAT056318; TCONS_l2_00011006; TCONS_l2_00011007; TCONS_l2_00011008
TC1700012318.hg.1	fosker; snowey	fosker.aAug10-unspliced; snowey.aAug10-unspliced; T156831; T156832; T156833
TC1700012319.hg.1		T156835
TC1700012347.hg.1	GPS2	NM_004489; ENST00000380728; ENST00000389167; ENST00000570780; ENST00000571098; ENST00000571569; ENST00000571695; ENST00000571697; ENST00000572172; ENST00000572363; ENST00000572707; ENST00000573059; ENST00000573684; ENST00000573807; ENST00000574201; ENST00000574458; ENST00000577040; BC103901; BC103903; BC107738; OTTHUMT00000220048; OTTHUMT00000440670; OTTHUMT00000440671; OTTHUMT00000440672; OTTHUMT00000440673; OTTHUMT00000440689; OTTHUMT00000440725; OTTHUMT00000440726; OTTHUMT00000440727; OTTHUMT00000440728; OTTHUMT00000440729; OTTHUMT00000440749; OTTHUMT00000440750; OTTHUMT00000440751; OTTHUMT00000440752; OTTHUMT00000440753; CCDS11100.1; hsa_circ_0041802; hsa_circ_0041803; hsa_circ_0041805; hsa_circ_0041806; hsa_circ_0041807; hsa_circ_0041808; hsa_circ_0041809; hsa_circ_0041810; hsa_circ_0041811; NEURL4andGPS2.uAug10; uc002gfw.2; uc002gfx.2; uc060amo.1; uc060amp.1; uc060amq.1; uc060amr.1; uc060ams.1; uc060amt.1; uc060amw.1; uc060amx.1; uc060amy.1; uc060amz.1; uc060ana.1; uc060anb.1; uc060anc.1; uc060and.1; NONHSAT145367; NONHSAT145368; NONHSAT145369
TC1700012380.hg.1	SPAG5	NM_006461; ENST00000321765; ENST00000378976; ENST00000536674; ENST00000577259; ENST00000578230; ENST00000578479; ENST00000580083; ENST00000580377; ENST00000580406; ENST00000580567; ENST00000580676; ENST00000580682; ENST00000581133; ENST00000582076; ENST00000582175; ENST00000584206; BC000322; OTTHUMT00000390564; OTTHUMT00000445892; OTTHUMT00000445893; OTTHUMT00000445894; OTTHUMT00000445961; OTTHUMT00000445962; OTTHUMT00000445963; OTTHUMT00000445964; OTTHUMT00000445965; OTTHUMT00000445966; OTTHUMT00000445967; OTTHUMT00000445968; OTTHUMT00000445969; OTTHUMT00000445970; OTTHUMT00000445971; OTTHUMT00000445972; CCDS32594.1; hsa_circ_0006686; hsa_circ_0042563; hsa_circ_0042564; hsa_circ_0042565; hsa_circ_0042566; hsa_circ_0042567; hsa_circ_0042568; hsa_circ_0042569; hsa_circ_0042570; hsa_circ_0042571; hsa_circ_0042572; KIAA0100andSGK494andSPAG5.veAug10; uc002hbq.4; uc060czt.1; uc060czu.1; uc060czv.1; uc060czw.1; uc060czx.1; uc060czy.1; uc060czz.1; uc060daa.1; uc060dab.1; uc060dac.1; uc060dad.1; uc060daf.1; uc060dag.1; uc060dah.1; uc060dai.1; chr17_26918715_26926848; NONHSAT052586; NONHSAT052587; NONHSAT052588; NONHSAT052589; NONHSAT052590
TC1800006444.hg.1		T157413; T157414
TC1800006462.hg.1		lnc-ADCYAP1-1:1; NONHSAT056878; TCONS_00026229
TC1800006483.hg.1	RP11-715F3.1	ENST00000579765; NONHSAT056929; OTTHUMT00000441309
TC1800006558.hg.1	L3MBTL4-AS1	NR_110765; ENST00000578427; ENST00000578427.1; OTTHUMT00000443624; smaso.aAug10; uc060nby.1; HG509705.1:1..2044:ncRNA; lnc-ARHGAP28-4:2; NONHSAT057106; NONHSAT057107
TC1800006603.hg.1	kitaru	kitaru.aAug10-unspliced
TC1800006607.hg.1		T158308
TC1800006979.hg.1		NONHSAT058794
TC1800006981.hg.1		T160383; T160384
TC1800007171.hg.1	nerso	nerso.aAug10
TC1800007266.hg.1	bloytoybu	bloytoybu.aAug10-unspliced
TC1800007342.hg.1	leeploy	leeploy.aAug10-unspliced
TC1800007450.hg.1	neesky	neesky.aAug10-unspliced
TC1800007783.hg.1		T164675; T164676; T164677
TC1800007824.hg.1		T164935
TC1800007834.hg.1	florplar	florplar.aAug10-unspliced
TC1800008381.hg.1		T160436
TC1800008490.hg.1	joso	joso.aAug10-unspliced
TC1800008507.hg.1	RP11-687D19.1	ENST00000597142.1; ENST00000597906.1; ENST00000598549.1; OTTHUMT00000461002; OTTHUMT00000461018; OTTHUMT00000461019; uc060oqj.1; uc060oqk.1; uc060oql.1; ENST00000597142; ENST00000597906; ENST00000598549; HG509932.1:1..383:ncRNA; HG509933.1:1..463:ncRNA; HG509934.1:1..399:ncRNA; lnc-CELF4-4:1; lnc-CELF4-4:2; NONHSAT058998; NONHSAT058999; NONHSAT059000; NONHSAT059001; NONHSAT059002; NONHSAT059003; TCONS_00026496; TCONS_00026704
TC1800008685.hg.1		lnc-CXXC1-1:1; NONHSAT059277; NONHSAT059278; TCONS_00026521
TC1800008760.hg.1	SNORA73	ENST00000364946; NONHSAT059401; uc021ukq.1
TC1800008798.hg.1		T162808; T162809
TC1800008844.hg.1	RP11-325K19.6	ENST00000587712; NONHSAT059590; OTTHUMT00000449434
TC1800008854.hg.1	RP11-879F14.1	ENST00000590357.1; OTTHUMT00000449442; uc060psk.1; ENST00000590357; HG510085.1:1..555:ncRNA; NONHSAT059607
TC1800008925.hg.1	AC027506.1	uc060pwy.1; ENST00000630632
TC1800009086.hg.1	ZNF516	NM_014643; ENST00000443185; ENST00000532857; ENST00000542818; ENST00000543743; ENST00000617840; OTTHUMT00000387362; OTTHUMT00000387363; OTTHUMT00000388604; OTTHUMT00000397852; OTTHUMT00000397853; CCDS74234.1; hsa_circ_0003479; hsa_circ_0005140; hsa_circ_0007725; hsa_circ_0008699; uc032hhr.2; uc060qes.1; uc060qet.1; uc060qeu.1; uc060qex.1; ZNF516.aAug10; ZNF516.cAug10; chr18_74153200_74155167; NONHSAT059925; NONHSAT059926
TC1900006445.hg.1	swybley	swybley.aAug10-unspliced; T165115
TC1900006491.hg.1	kluzo	kluzo.aAug10-unspliced
TC1900006520.hg.1	ATP5D	NM_001001975; NM_001687; ENST00000215375; ENST00000395633; ENST00000588538; ENST00000589478; ENST00000590265; ENST00000591249; ENST00000591660; ENST00000592624; ENST00000614837; BC002389; BC004426; BC018079; OTTHUMT00000449958; OTTHUMT00000449959; OTTHUMT00000449960; OTTHUMT00000449961; OTTHUMT00000449962; OTTHUMT00000449963; OTTHUMT00000473909; OTTHUMT00000473910; OTTHUMT00000473911; ATP5D.cAug10; CCDS12058.1; hsa_circ_0048206; hsa_circ_0048207; hsa_circ_0048208; hsa_circ_0048209; uc002lrn.4; uc002lro.4; uc060qwu.1; uc060qwv.1; uc060qww.1; uc060qwx.1; uc060qwy.1; uc060qwz.1; uc060qxa.1; NONHSAT060233; NONHSAT060234; NONHSAT060235; NONHSAT060237
TC1900006525.hg.1	C19orf24	NM_017914; ENST00000409293; ENST00000469144; ENST00000485191; ENST00000585716; ENST00000590269; OTTHUMT00000333049; OTTHUMT00000333051; OTTHUMT00000333052; OTTHUMT00000450015; OTTHUMT00000450061; C19orf24.aAug10; CCDS12060.2; hsa_circ_0048216; hsa_circ_0048217; uc002lrw.5; uc002lrx.6; uc060qyy.1; uc060qyz.1; uc060qza.1; NONHSAT060276; NONHSAT060277; NONHSAT060278
TC1900006644.hg.1	AC005786.5	ENST00000592368.1; OTTHUMT00000453024; uc060rqn.1; ENST00000592368; HG510257.1:1..369:ncRNA; NONHSAT060530
TC1900006872.hg.1	rarwa	rarwa.aAug10-unspliced
TC1900007026.hg.1	SWSAP1	NM_175871; ENST00000312423; BC068071; BC119677; OTTHUMT00000458789; CCDS12259.1; uc002mrg.2
TC1900007278.hg.1	chaglar	chaglar.aAug10-unspliced
TC1900007367.hg.1	LOC102725254; AC068499.10; klersoy	ENST00000594805; ENST00000596473; ENST00000599416; ENST00000594805.3; ENST00000596473.1; ENST00000599416.2; klersoy.bAug10; OTTHUMT00000466399; OTTHUMT00000466400; OTTHUMT00000471985; uc060vpb.1; uc060vpc.1; uc060vpd.1; HG510459.1:1..855:ncRNA; HG510460.1:1..415:ncRNA; HG510461.1:1..267:ncRNA; lnc-MPV17L2-1:1; NONHSAT062941; NONHSAT062942; NONHSAT062943; NONHSAT062944; NONHSAT062945; TCONS_00026930
TC1900007709.hg.1	shartey	shartey.aAug10-unspliced
TC1900007866.hg.1		AD000090.1:34616..34688:rfam
TC1900007941.hg.1	LOC728752; CTD-2630F21.1	NR_036504; ENST00000592087; ENST00000592087.1; LOC728752.aAug10-unspliced; OTTHUMT00000452535; uc060xpf.1; HG510716.1:1..1392:ncRNA; NONHSAT066004; NONHSAT066005; NONHSAT066006
TC1900008146.hg.1	CCDC97	NM_052848; ENST00000269967; ENST00000596882; ENST00000600918; BC011577; OTTHUMT00000463293; OTTHUMT00000463445; OTTHUMT00000463446; uc002oqg.3; CCDC97.eAug10; CCDS12578.1; uc060yzw.1; uc060yzx.1
TC1900008173.hg.1		T176154
TC1900008446.hg.1	SNAR-A12; SNAR-A13	NR_004437; NR_024216; SNAR-A12.aAug10-unspliced; NONHSAT146990; NR_004437.1:1..122:ncRNA
TC1900008447.hg.1	SNAR-C2; SNAR-C5; SNAR-C1	NR_024217_3; NR_024219_3; NR_024220_3; NONHSAT146991; NONHSAT146992; NONHSAT146993; NR_024219.1:1..120:ncRNA
TC1900008450.hg.1	SNAR-C5	NR_024219; NR_024217_2; NR_024220_2; NONHSAT146997; NR_024217.1:1..120:ncRNA
TC1900008452.hg.1	SNAR-C4	NR_024218; NONHSAT067021; NR_024218.1:1..120:ncRNA
TC1900008453.hg.1	SNAR-A12; SNAR-A13	NR_004437_2; NR_024216_2; SNAR-A13.aAug10-unspliced; NONHSAT146999; NR_024216.1:1..122:ncRNA
TC1900008454.hg.1	SNAR-C3	NR_024221; NONHSAT067022; NR_024221.1:1..119:ncRNA
TC1900008455.hg.1	SNAR-C2; SNAR-C1	NR_024217; NR_024220; NR_024219_2; NONHSAT147000; NR_024220.1:1..120:ncRNA
TC1900008461.hg.1		lnc-ELSPBP1-1:1
TC1900008613.hg.1	CTB-147C22.9	ENST00000594512.1; OTTHUMT00000465187; uc061bvb.1; ENST00000594512; HG510961.1:1..536:ncRNA; NONHSAT067401
TC1900008620.hg.1		T179601
TC1900008663.hg.1	MIRLET7E	NR_029482; uc002pxi.4; ENST00000362102; LM608155.1:1..79:precursor_RNA; NONHSAT067463; NR_029482.1:1..79:precursor_RNA
TC1900008743.hg.1	FAM90A27P	NR_046365; ENST00000593323; ENST00000599085; OTTHUMT00000464289; OTTHUMT00000464290; beyjaw.aAug10; NONHSAT147052
TC1900008833.hg.1	CNOT3	NM_014516; ENST00000221232; ENST00000358389; ENST00000440571; ENST00000447684; ENST00000457463; ENST00000471126; ENST00000496327; ENST00000613073; ENST00000617930; ENST00000618939; BC016474; OTTHUMT00000142117; OTTHUMT00000142129; OTTHUMT00000142130; OTTHUMT00000142132; OTTHUMT00000142133; OTTHUMT00000142134; OTTHUMT00000142136; OTTHUMT00000142137; OTTHUMT00000348595; CCDS12880.1; CNOT3.fAug10; hsa_circ_0004235; hsa_circ_0052137; hsa_circ_0052138; hsa_circ_0052139; hsa_circ_0052140; hsa_circ_0052141; hsa_circ_0052142; uc002qdj.3; uc032ici.2; uc061cne.1; uc061cnf.1; uc061cng.1; uc061cnh.1; uc061cni.1; uc061cnj.1; uc061cnk.1; uc061cnl.1; NONHSAT067869
TC1900008916.hg.1		NONHSAT068047
TC1900008918.hg.1		NONHSAT068048
TC1900008983.hg.1	CTC-360J11.5	ENST00000604851; NONHSAT068207; OTTHUMT00000469346
TC1900009002.hg.1	ZNF530	NM_020880; ENST00000332854; ENST00000597700; ENST00000597864; ENST00000598297; ENST00000600619; BC060865; OTTHUMT00000466796; OTTHUMT00000466797; OTTHUMT00000466798; OTTHUMT00000466799; OTTHUMT00000466800; CCDS12955.1; hsa_circ_0052297; uc002qpk.3; uc002qpl.4; uc061dls.1; uc061dlt.1; uc061dlu.1; NONHSAT068255
TC1900009091.hg.1		NONHSAT060136
TC1900009168.hg.1		NONHSAT060330
TC1900009205.hg.1	henoru	henoru.aAug10-unspliced
TC1900009310.hg.1	MATK	NM_002378; NM_139354; NM_139355; ENST00000310132; ENST00000395040; ENST00000395045; ENST00000585778; ENST00000587180; ENST00000588983; ENST00000590028; ENST00000590493; ENST00000590821; ENST00000590849; ENST00000590980; ENST00000591059; ENST00000592300; ENST00000592612; ENST00000612526; ENST00000619596; BC000114; BC003109; OTTHUMT00000453638; OTTHUMT00000453639; OTTHUMT00000453640; OTTHUMT00000453641; OTTHUMT00000453642; OTTHUMT00000453643; OTTHUMT00000453644; OTTHUMT00000453645; OTTHUMT00000453646; OTTHUMT00000453647; OTTHUMT00000457379; OTTHUMT00000457380; OTTHUMT00000457381; OTTHUMT00000457382; CCDS12113.1; CCDS12114.1; CCDS42468.1; hsa_circ_0048519; uc002lyt.4; uc002lyu.4; uc002lyv.4; uc010dtq.4; uc060rsg.1; uc060rsh.1; uc060rsi.1; uc060rsj.1; uc060rsk.1; uc060rsl.1; uc060rsm.1; uc060rsn.1; uc060rso.1; uc060rsp.1; uc060rsq.1; uc060rsr.1; NONHSAT060555; NONHSAT060556; NONHSAT060557
TC1900009497.hg.1	lakla	lakla.aAug10-unspliced
TC1900009763.hg.1	meegly	meegly.aAug10-unspliced
TC1900009846.hg.1	OR7A17	NM_030901; ENST00000327462; BC101587; BC117357; OTTHUMT00000466523; CCDS12319.1; OR7A17.aAug10-unspliced; uc010xob.3; NONHSAT061449
TC1900009916.hg.1	CTD-2013N17.7	OTTHUMT00000474108; uc060uyn.1; ENST00000621050; LK937992.1:1..721:ncRNA
TC1900009992.hg.1	AC005796.2	ENST00000623214; OTTHUMT00000466688; uc060vnn.1
TC1900010055.hg.1	smeesoy	smeesoy.aAug10-unspliced
TC1900010076.hg.1	ATP13A1	NM_020410; ENST00000291503; ENST00000357324; ENST00000455627; ENST00000467160; ENST00000469641; ENST00000471063; ENST00000473243; ENST00000474955; ENST00000487364; ENST00000491221; ENST00000492774; ENST00000496082; ENST00000497156; ENST00000497556; ENST00000497762; OTTHUMT00000329005; OTTHUMT00000329007; OTTHUMT00000329008; OTTHUMT00000329009; OTTHUMT00000329010; OTTHUMT00000329011; OTTHUMT00000329012; OTTHUMT00000329013; OTTHUMT00000329014; OTTHUMT00000329015; OTTHUMT00000329016; OTTHUMT00000329017; OTTHUMT00000329018; OTTHUMT00000329019; OTTHUMT00000329020; CCDS32970.2; hsa_circ_0000919; hsa_circ_0050254; hsa_circ_0050255; hsa_circ_0050256; hsa_circ_0050257; hsa_circ_0050258; hsa_circ_0050259; hsa_circ_0050260; hsa_circ_0050261; hsa_circ_0050262; hsa_circ_0050263; hsa_circ_0050264; hsa_circ_0050265; hsa_circ_0050266; hsa_circ_0050267; hsa_circ_0050268; hsa_circ_0050269; uc002nng.4; uc002nnh.5; uc060wbu.1; uc060wbv.1; uc060wbw.1; uc060wbx.1; uc060wby.1; uc060wbz.1; uc060wca.1; uc060wcb.1; uc060wcc.1; uc060wcd.1; uc060wce.1; uc060wcf.1; uc060wcg.1; chr19_19756461_19756599; chr19_19756682_19757156; NONHSAT063078
TC1900010253.hg.1	CTC-459F4.5	ENST00000589471.1; OTTHUMT00000452858; uc060wmq.1; ENST00000589471; HG510567.1:1..458:ncRNA; lnc-UQCRFS1-6:1; NONHSAT064017; TCONS_00027281
TC1900010371.hg.1	RN7SKP22	ENST00000365097; uc060wsl.1; NONHSAT064224
TC1900010532.hg.1	LINC01534	NR_110707; NR_110708; ENST00000425254; ENST00000433232; ENST00000590952; ENST00000425254.2; ENST00000433232.1; ENST00000590952.1; OTTHUMT00000109567; OTTHUMT00000109568; OTTHUMT00000453546; uc060xql.1; uc060xqm.1; uc060xqn.1; HG510723.1:1..554:ncRNA; HG510724.1:1..815:ncRNA; HG510725.1:1..550:ncRNA; lnc-ZNF461-1:2; NONHSAT066036; NONHSAT066037; NONHSAT066038; NONHSAT066039; NR_110707.1:1..880:ncRNA; TCONS_l2_00013085; TCONS_l2_00013086; TCONS_l2_00013384; TCONS_l2_00013385
TC1900010543.hg.1	ZNF829	NM_001037232; NM_001171979; ENST00000391711; ENST00000520907; ENST00000520965; ENST00000611922; BC107131; BC107132; OTTHUMT00000109575; OTTHUMT00000375749; OTTHUMT00000375750; uc021utr.1; CCDS42557.1; CCDS59380.1; uc002ofa.3; uc002ofb.4; uc060xrm.1
TC1900010730.hg.1	CYP2A7P1	CYP2A7P1.aAug10-unspliced; T175717
TC1900010863.hg.1	SMG9	NM_019108; ENST00000270066; ENST00000594081; ENST00000595700; ENST00000596714; ENST00000597586; ENST00000597598; ENST00000598860; ENST00000598886; ENST00000599804; ENST00000600097; ENST00000601170; ENST00000601925; ENST00000602222; BC008869; OTTHUMT00000317668; OTTHUMT00000463585; OTTHUMT00000463586; OTTHUMT00000463587; OTTHUMT00000463588; OTTHUMT00000463589; OTTHUMT00000463590; OTTHUMT00000463591; OTTHUMT00000463592; OTTHUMT00000463593; OTTHUMT00000463594; OTTHUMT00000463595; OTTHUMT00000463596; C19orf61.bAug10; C19orf61.cAug10; C19orf61.eAug10; C19orf61.oAug10; CCDS33043.2; hsa_circ_0002760; hsa_circ_0008781; hsa_circ_0051359; hsa_circ_0051360; hsa_circ_0051361; hsa_circ_0051362; hsa_circ_0051363; hsa_circ_0051364; hsa_circ_0051365; hsa_circ_0051366; hsa_circ_0051367; hsa_circ_0051368; uc002oxj.3; uc002oxk.3; uc060znh.1; uc060zni.1; uc060znj.1; uc060znk.1; uc060znl.1; uc060znm.1; uc060znn.1; uc060zno.1; uc060znp.1; uc060znq.1; uc060znr.1; NONHSAT066622; NONHSAT066623; NONHSAT066625
TC1900010942.hg.1		lnc-RTN2-1:1; NONHSAT066781
TC1900011006.hg.1	SNAR-E	NR_024258; NONHSAT066934; NR_024258.1:1..120:ncRNA
TC1900011093.hg.1	MAMSTR	NM_001130915; NM_001297753; NM_182574; ENST00000318083; ENST00000356751; ENST00000594582; ENST00000595591; ENST00000599703; BC105056; BC105058; BC106047; BC143443; OTTHUMT00000466179; OTTHUMT00000466180; OTTHUMT00000466181; OTTHUMT00000466182; OTTHUMT00000466183; CCDS12730.1; CCDS46137.1; CCDS74415.1; hsa_circ_0051768; hsa_circ_0051769; hsa_circ_0051770; hsa_circ_0051771; hsa_circ_0051772; hsa_circ_0051773; MAMSTR.bAug10; uc002pkf.3; uc002pkg.3; uc061avo.1; uc061avp.1; uc061avq.1
TC1900011128.hg.1	flowo	flowo.aAug10-unspliced
TC1900011370.hg.1	RNU6-980P	uc061ckv.1; ENST00000516925; NONHSAT067796
TC1900011423.hg.1	CDC42EP5	ENST00000301200; ENST00000472703; BC024327; BC065910; OTTHUMT00000140804; OTTHUMT00000140805; NM_145057_2; CCDS12896.1; hsa_circ_0052163; uc002qfz.3; uc061crf.1; NONHSAT067926
TC1900011648.hg.1	CAPS	NM_004058; NM_080590; ENST00000222125; ENST00000452990; ENST00000585541; ENST00000588776; ENST00000588865; ENST00000590428; ENST00000618299; BC080599; BC101513; BC104766; OTTHUMT00000452221; OTTHUMT00000452222; OTTHUMT00000452256; OTTHUMT00000452257; OTTHUMT00000452258; OTTHUMT00000452259; CCDS12156.1; CCDS45934.1; uc002mdt.4; uc002mdu.4; uc060seu.1; uc060sev.1; uc060sew.1; uc060sex.1; uc060sey.1; VMACandCAPS.cAug10
TC1900011673.hg.1	CCDC130	NM_030818; ENST00000221554; ENST00000585844; ENST00000586666; ENST00000587019; ENST00000588809; ENST00000589096; ENST00000589669; ENST00000593174; BC002905; OTTHUMT00000453217; OTTHUMT00000453218; OTTHUMT00000453299; OTTHUMT00000453300; OTTHUMT00000453301; OTTHUMT00000453302; OTTHUMT00000453303; OTTHUMT00000453304; CCDC130.jAug10; CCDS12296.1; hsa_circ_0049680; hsa_circ_0049681; hsa_circ_0049682; hsa_circ_0049683; hsa_circ_0049684; hsa_circ_0049685; uc002mxc.2; uc060uiw.1; uc060uix.1; uc060uiy.1; uc060uiz.1; uc060uja.1; uc060ujb.1; uc060ujc.1
TC1900011684.hg.1	BABAM1	NM_001033549; NM_001288756; NM_001288757; NM_014173; ENST00000359435; ENST00000447614; ENST00000448635; ENST00000594247; ENST00000595393; ENST00000595632; ENST00000596335; ENST00000598188; ENST00000598382; ENST00000598567; ENST00000599057; ENST00000599474; ENST00000601043; ENST00000601171; ENST00000601232; ENST00000601436; ENST00000601938; ENST00000602066; BC000788; BC006244; BC091491; OTTHUMT00000463469; OTTHUMT00000463470; OTTHUMT00000463471; OTTHUMT00000463472; OTTHUMT00000463473; OTTHUMT00000463474; OTTHUMT00000463475; OTTHUMT00000463476; OTTHUMT00000463477; OTTHUMT00000463478; OTTHUMT00000463479; OTTHUMT00000463480; OTTHUMT00000463481; OTTHUMT00000463482; OTTHUMT00000463483; OTTHUMT00000463484; OTTHUMT00000463485; C19orf62andANKLE1.vaAug10; CCDS46012.1; CCDS74310.1; hsa_circ_0003253; hsa_circ_0049966; hsa_circ_0049967; hsa_circ_0049968; hsa_circ_0049969; hsa_circ_0049970; hsa_circ_0049971; hsa_circ_0049972; uc002nfu.5; uc002nfv.5; uc002nfw.5; uc032hox.2; uc060vfq.1; uc060vfr.1; uc060vft.1; uc060vfu.1; uc060vfv.1; uc060vfw.1; uc060vfx.1; uc060vfy.1; uc060vfz.1; uc060vga.1; uc060vgb.1; uc060vgc.1; uc060vgd.1; uc060vge.1; chr19_17387303_17387718
TC1900011700.hg.1	LOC101927151; CTC-459F4.3; TCONS_l2_00012434; CTC-459F4.9; VN1R95P	NR_110687; NR_110688; NR_110689; NR_110690; NR_110691; ENST00000585827; ENST00000585917; ENST00000586220; ENST00000586784; ENST00000587188; ENST00000588318; ENST00000588636; ENST00000588784; ENST00000590628; ENST00000592404; ENST00000585827.1; ENST00000585917.1; ENST00000586220.1; ENST00000586784.1; ENST00000587188.1; ENST00000588318.1; ENST00000588636.1; ENST00000588784.1; ENST00000590628.1; ENST00000592404.1; hsa_circ_0050321; OTTHUMT00000452845; OTTHUMT00000452846; OTTHUMT00000452847; OTTHUMT00000452848; OTTHUMT00000452849; OTTHUMT00000452850; OTTHUMT00000452851; OTTHUMT00000452853; OTTHUMT00000452854; OTTHUMT00000452855; OTTHUMT00000481737; uc002nry.2; uc002nrz.2; uc060wmg.1; uc060wmh.1; uc060wmi.1; uc060wmj.1; uc060wmk.1; uc060wmm.1; uc060wmn.1; uc060wmo.1; uc060wmp.1; VN1R95P.jAug10; ENST00000621046; lnc-VSTM2B-9:1; NONHSAT063988; NONHSAT063998; NONHSAT063999; NONHSAT064000; NONHSAT064002; NONHSAT064003; NONHSAT064004; NONHSAT064005; NONHSAT064006; NONHSAT064007; NONHSAT064009; NONHSAT064010; NONHSAT064011; NR_110687.1:1..1829:ncRNA; NR_110688.1:1..1785:ncRNA; NR_110689.1:1..1744:ncRNA; NR_110690.1:1..1406:ncRNA; NR_110691.1:1..1362:ncRNA; TCONS_l2_00012432; TCONS_l2_00012433; TCONS_l2_00012434; TCONS_l2_00012435; TCONS_l2_00012436
TC1900011847.hg.1	LRG1	NM_052972; ENST00000306390; ENST00000586883; BC034389; BC070198; OTTHUMT00000458654; OTTHUMT00000458655; CCDS12130.1; hsa_circ_0048634; uc002mau.4; uc060rxy.1
TC2000006529.hg.1		T212766
TC2000006651.hg.1		T213414
TC2000006670.hg.1	RNU105B	NR_004386; ENST00000364478; RNU105B.aAug10-unspliced; uc032pac.2; NONHSAT078560; NR_004386.2:1..209:ncRNA
TC2000006777.hg.1		T214149; T214150
TC2000006961.hg.1	CSTL1	NM_138283; ENST00000246020; ENST00000347397; ENST00000472140; ENST00000485969; ENST00000619238; BC117396; OTTHUMT00000078328; OTTHUMT00000078329; OTTHUMT00000078330; uc002wte.3; CCDS13153.1; CSTL1.aAug10; uc061vvn.1; uc061vvo.1; uc061vvp.1; uc061vvq.1; NONHSAT079060; NONHSAT079061; NONHSAT079062
TC2000007326.hg.1	AL035419.1	uc061wyx.1; ENST00000630042
TC2000007443.hg.1	TOX2	hsa_circ_0001160
TC2000007608.hg.1	klorbaw; RP1-66N13.4	klorbaw.aAug10; OTTHUMT00000474050; uc061xoz.1; ENST00000615740; LK937938.1:1..318:ncRNA
TC2000007815.hg.1	RP11-380D15.2	ENST00000458731; NONHSAT080445; OTTHUMT00000079784
TC2000007885.hg.1		T220901; T220902; T220903; T220904; T220905; T220906; T220907; T220908; T220909; T220910; T220911; T220912; T220913
TC2000007926.hg.1	MRPS16P2	ENST00000445106; OTTHUMT00000079915
TC2000007989.hg.1	swozey	swozey.aAug10-unspliced
TC2000008116.hg.1	AL360078.1	uc061uvn.1; ENST00000621024
TC2000008117.hg.1		NONHSAT078048
TC2000008284.hg.1		T213196
TC2000008317.hg.1	RP5-1056H1.2	OTTHUMT00000473469; uc061vhe.1; ENST00000619370; LK937881.1:1..1932:ncRNA
TC2000008402.hg.1	RN7SKP111	ENST00000410349; uc061vkl.1; NONHSAT078639
TC2000008536.hg.1	AL121893.1	uc061vqu.1; ENST00000578930; NONHSAT078833
TC2000008740.hg.1	swarsor	swarsor.aAug10-unspliced
TC2000008777.hg.1		ABBA01031658.1:26472..28331:rfam
TC2000008785.hg.1	RP4-610C12.4; LINC01597	ENST00000380888.3; OTTHUMT00000256907; uc061wap.1; ENST00000380888; HG511292.1:1..3328:ncRNA; NONHSAT079263
TC2000008790.hg.1		T215879
TC2000008862.hg.1		T216234
TC2000008884.hg.1	cheesawbu	cheesawbu.aAug10-unspliced
TC2000009115.hg.1		T217826; T217827; T217828; T217829; T217830; T217831; T217832; T217833; T217834; T217835; T217836; T217837; T217838; T217839
TC2000009303.hg.1		NONHSAT080058
TC2000009643.hg.1		NONHSAT080602
TC2000009825.hg.1	rosira	rosira.aAug10-unspliced
TC2100006471.hg.1	FP671120.4	uc061yyq.1; ENST00000615294
TC2100006518.hg.1		T223050; T223051; T223052; T223053; T223054
TC2100006588.hg.1		T223488; T223490
TC2100006591.hg.1	zasy	zasy.aAug10-unspliced
TC2100006626.hg.1		T223683
TC2100006725.hg.1		T224155; T224156; T224157; T224158; T224159; T224160; T224161; T224171
TC2100006862.hg.1		T224882
TC2100006868.hg.1	AP000237.1	uc061zlz.1; ENST00000627978
TC2100006934.hg.1		NONHSAT081736
TC2100007039.hg.1	DOPEY2	NM_005128; ENST00000270190; ENST00000399151; ENST00000463668; ENST00000492760; OTTHUMT00000194636; OTTHUMT00000194637; OTTHUMT00000194638; OTTHUMT00000194639; CCDS13643.1; DOPEY2.dAug10; hsa_circ_0001187; hsa_circ_0005183; hsa_circ_0007193; hsa_circ_0008078; hsa_circ_0061595; hsa_circ_0061596; hsa_circ_0061597; hsa_circ_0061598; hsa_circ_0061599; hsa_circ_0061600; hsa_circ_0061601; hsa_circ_0061602; hsa_circ_0061603; hsa_circ_0061604; hsa_circ_0061605; hsa_circ_0061606; hsa_circ_0061607; hsa_circ_0061608; hsa_circ_0061609; hsa_circ_0061610; hsa_circ_0061611; uc002yvg.4; uc061zxx.1; uc061zxy.1; uc061zxz.1; chr21_37619814_37620866; chr21_37653780_37664531
TC2100007123.hg.1		NONHSAT082099; NONHSAT082100
TC2100007185.hg.1		NONHSAT082225
TC2100007250.hg.1	morbaw	morbaw.aAug10-unspliced; T226868; T226869; T226870; T226871; T226872; T226873; T226874; T226875; T226876; T226878
TC2100007353.hg.1		NONHSAT082501
TC2100007385.hg.1	noty	noty.aAug10-unspliced
TC2100007470.hg.1	tynaw	tynaw.aAug10-unspliced
TC2100007751.hg.1		NONHSAT081417
TC2100007758.hg.1		T224306; T224307
TC2100007960.hg.1	blokly	blokly.aAug10-unspliced
TC2100007993.hg.1		T225301; T225302
TC2100008112.hg.1		T225915
TC2100008257.hg.1	slorver; sloyver	slorver.aAug10-unspliced; slorver.bAug10-unspliced; sloyver.aAug10; sloyver.bAug10; T226926; T226927; T226928; T226929; T226930
TC2100008359.hg.1	AP001063.1	ENST00000568332.1; OTTHUMT00000420372; uc062ase.1; ENST00000568332; HG511893.1:1..529:ncRNA; NONHSAT082510
TC2100008432.hg.1		NONHSAT082973
TC2100008433.hg.1		NONHSAT082974
TC2100008527.hg.1	SLC37A1	NM_018964; ENST00000352133; ENST00000398341; ENST00000398343; ENST00000471277; ENST00000484887; ENST00000487951; ENST00000496416; OTTHUMT00000195374; OTTHUMT00000195376; OTTHUMT00000195377; OTTHUMT00000195378; OTTHUMT00000195386; OTTHUMT00000195387; OTTHUMT00000195388; uc002zbi.3; uc002zbj.3; BC152997; CCDS13689.1; SLC37A1.jAug10; SLC37A1.lAug10; SLC37A1.nAug10; uc062alg.1; uc062alj.1; uc062alk.1; uc062all.1; uc062aln.1; NONHSAT082332; NONHSAT082335; NONHSAT082336
TC2200006874.hg.1	DDTL; DDT	NM_001084393; NM_001355; ENST00000215770; OTTHUMT00000320142; NM_001144931; CCDS42988.1; uc002zyy.5
TC2200007049.hg.1		NONHSAT084768
TC2200007283.hg.1	AL022314.1	uc062dwj.1; ENST00000516333; NONHSAT085142
TC2200007371.hg.1	CTA-150C2.13	ENST00000450216.1; OTTHUMT00000320911; uc062eja.1; ENST00000450216; HG512303.1:1..678:ncRNA; NONHSAT086741; TCONS_00029424
TC2200007515.hg.1		NONHSAT087046
TC2200007907.hg.1	MIR3198-1	NR_036168; ENST00000583102; uc021wkq.1; LM611056.1:1..80:precursor_RNA; NONHSAT083228; NR_036168.1:1..80:precursor_RNA
TC2200007932.hg.1	PI4KAP1	NR_003563; ENST00000610959; ENST00000611748; ENST00000612500; ENST00000612579; ENST00000616531; ENST00000617243; ENST00000618794; ENST00000619742; OTTHUMT00000476963; OTTHUMT00000476964; OTTHUMT00000476965; OTTHUMT00000476966; OTTHUMT00000476967; OTTHUMT00000476968; OTTHUMT00000476969; OTTHUMT00000476970; BC141652; hsa_circ_0062309; hsa_circ_0062310; hsa_circ_0062311; hsa_circ_0062312; hsa_circ_0062313; NONHSAT083509; NONHSAT083510; NONHSAT083511; TCONS_l2_00017890; TCONS_l2_00017891; TCONS_l2_00017892; TCONS_l2_00017893; TCONS_l2_00017894; TCONS_l2_00017895; TCONS_l2_00018320; TCONS_l2_00018321; TCONS_l2_00018322; TCONS_l2_00018323; TCONS_l2_00018324; TCONS_l2_00018325; TCONS_l2_00018326; TCONS_l2_00018327; TCONS_l2_00018328; TCONS_l2_00018329; TCONS_l2_00018330; TCONS_l2_00018331
TC2200008010.hg.1		NONHSAT083450; NONHSAT083451; NONHSAT083452; NONHSAT083455; NONHSAT083456; NONHSAT083457; NONHSAT083459; NONHSAT083460; NONHSAT083461
TC2200008186.hg.1	CHCHD10	NR_125756; ENST00000401675; ENST00000484558; ENST00000517886; ENST00000520222; ENST00000523865; BC065232; OTTHUMT00000319870; OTTHUMT00000319871; OTTHUMT00000381505; OTTHUMT00000381507; OTTHUMT00000381508; NM_001301339_2; NM_213720_2; NR_125755_2; CCDS13815.1; CHCHD10.eAug10; hsa_circ_0062555; hsa_circ_0062556; hsa_circ_0062557; uc002zxw.4; uc062cgf.1; uc062cgg.1; uc062cgh.1; uc062cgi.1; NONHSAT083974
TC2200008333.hg.1		T231507
TC2200008338.hg.1	CTA-929C8.7	ENST00000454387.1; OTTHUMT00000320637; uc062csb.1; ENST00000454387; HG512177.1:1..578:ncRNA; NONHSAT084584; TCONS_00029461
TC2200008359.hg.1	RN7SL757P	ENST00000466709; uc062ctw.1; NONHSAT084647
TC2200008490.hg.1		T232422
TC2200008568.hg.1		T232844; T232845
TC2200008586.hg.1		lnc-APOL3-1:1; NONHSAT085079; TCONS_00029691
TC2200008874.hg.1	NFAM1	NM_145912; ENST00000329021; ENST00000355469; BC038241; OTTHUMT00000320541; OTTHUMT00000320542; CCDS14034.1; hsa_circ_0001240; hsa_circ_0063642; uc003bcn.5; uc062evj.1; chr22_42807412_42807742
TC2200008964.hg.1		T235126; T235127
TC2200009078.hg.1	LOC284933; gator; CTA-299D3.8	NR_038917; ENST00000625694; ENST00000626321; ENST00000630584; gator.cAug10; OTTHUMT00000317509; OTTHUMT00000317510; OTTHUMT00000317511; uc021wrt.3; uc032qri.2; uc062fhf.1; NONHSAT087382; NONHSAT087383; NR_038917.1:1..1436:ncRNA
TC2200009091.hg.1		T235870
TC2200009134.hg.1		T236109
TC2200009249.hg.1		NONHSAT084667; NONHSAT084668; NONHSAT084669
TSUnmapped00000149.hg.1	ZNF35	ENST00000627641
TSUnmapped00000293.hg.1	RCC2	ENST00000628207
TSUnmapped00000780.hg.1	AC254952.2	ENST00000632617
TSUnmapped00000832.hg.1		URS00001721CB
TSUnmapped00000841.hg.1		URS000029DE41
TSUnmapped00000842.hg.1		URS00002D40C8
TSUnmapped00000903.hg.1		URS0000695F51
