## Supplementary Table 5 for "*CFTR*-mediated monocyte-macrophage dysfunction revealed by cystic fibrosis proband- parent comparisons"

### Sheet: Table S5.1
Table S5.1 Proband-unique gene (DEG) list from PBMC model n=530
ID	Gene Symbol	mRNA Accession
TC0100006787.hg.1	PIK3CD	NM_005026; ENST00000361110; ENST00000377346; ENST00000479223; ENST00000481137; ENST00000484851; ENST00000536656; ENST00000543390; ENST00000628140; BC132919; BC132921; BC144264; BC150297; OTTHUMT00000004235; OTTHUMT00000004237; OTTHUMT00000004238; OTTHUMT00000099298; OTTHUMT00000099299; CCDS104.1; hsa_circ_0002983; hsa_circ_0009653; hsa_circ_0009654; hsa_circ_0009655; hsa_circ_0009656; hsa_circ_0009657; hsa_circ_0009658; uc001aqb.5; uc001aqe.5; uc057cax.1; uc057cay.1; uc057cba.1; uc057cbb.1; uc057cbc.1; uc057cbd.1; NONHSAT000817
TC0100007076.hg.1	flawrobu	flawrobu.aAug10-unspliced
TC0100007117.hg.1	ARHGEF10L	NM_001011722; NM_018125; ENST00000167825; ENST00000361221; ENST00000375408; ENST00000375415; ENST00000466782; ENST00000469726; ENST00000482359; ENST00000482892; ENST00000495593; BC117171; BC143347; OTTHUMT00000007147; OTTHUMT00000007148; OTTHUMT00000007149; OTTHUMT00000007150; OTTHUMT00000007151; OTTHUMT00000007152; OTTHUMT00000007153; OTTHUMT00000007154; OTTHUMT00000007155; CCDS182.1; CCDS30617.1; hsa_circ_0003369; hsa_circ_0005562; hsa_circ_0005814; hsa_circ_0010200; hsa_circ_0010201; hsa_circ_0010202; hsa_circ_0010203; hsa_circ_0010204; hsa_circ_0010205; hsa_circ_0010206; hsa_circ_0010207; hsa_circ_0010208; hsa_circ_0010209; hsa_circ_0010210; hsa_circ_0010211; hsa_circ_0010212; hsa_circ_0010213; hsa_circ_0010214; hsa_circ_0010215; hsa_circ_0010216; hsa_circ_0010217; hsa_circ_0010218; hsa_circ_0010219; hsa_circ_0010220; hsa_circ_0010221; hsa_circ_0010222; hsa_circ_0010223; hsa_circ_0010224; hsa_circ_0010225; hsa_circ_0010226; hsa_circ_0010227; hsa_circ_0010228; uc001ban.4; uc001bao.4; uc010ocs.3; uc057cul.1; uc057cum.1; uc057cun.1; uc057cuo.1; uc057cup.1; uc057cuq.1; NONHSAT001248; NONHSAT001249; NONHSAT001250
TC0100007404.hg.1	varworbo	varworbo.aAug10-unspliced
TC0100007560.hg.1		NONHSAT001961
TC0100007785.hg.1	snykley	snykley.aAug10-unspliced
TC0100008079.hg.1	IPO13	NM_014652; ENST00000372339; ENST00000372343; ENST00000480902; ENST00000486876; ENST00000489061; ENST00000489773; ENST00000492152; BC008194; OTTHUMT00000022846; OTTHUMT00000022847; OTTHUMT00000022848; OTTHUMT00000022849; OTTHUMT00000022850; OTTHUMT00000022851; OTTHUMT00000022853; CCDS503.1; hsa_circ_0012112; hsa_circ_0012113; hsa_circ_0012114; hsa_circ_0012115; hsa_circ_0012116; hsa_circ_0012117; hsa_circ_0012118; hsa_circ_0012119; IPO13.kAug10; uc001ckx.4; uc001cky.4; uc057fqk.1; uc057fql.1; uc057fqm.1; uc057fqn.1; uc057fqo.1; NONHSAT002832; NONHSAT002833; NONHSAT002834
TC0100008090.hg.1	DMAP1	NM_001034023; NM_001034024; NM_019100; ENST00000315913; ENST00000361745; ENST00000372289; ENST00000372290; ENST00000436069; ENST00000437511; ENST00000440641; ENST00000446292; ENST00000463950; ENST00000471829; ENST00000475794; ENST00000483741; ENST00000487922; ENST00000488433; ENST00000494092; BC002855; BC008053; OTTHUMT00000020025; OTTHUMT00000020026; OTTHUMT00000020027; OTTHUMT00000020028; OTTHUMT00000020104; OTTHUMT00000020105; OTTHUMT00000020106; OTTHUMT00000020107; OTTHUMT00000020108; OTTHUMT00000020109; OTTHUMT00000020110; OTTHUMT00000020111; OTTHUMT00000020112; OTTHUMT00000020113; OTTHUMT00000020114; CCDS509.1; DMAP1.cAug10; DMAP1.iAug10; hsa_circ_0012136; uc001clq.2; uc001clr.2; uc001cls.2; uc057fth.1; uc057fti.1; uc057ftj.1; uc057ftk.1; uc057ftl.1; uc057ftm.1; uc057ftn.1; uc057fto.1; uc057ftp.1; uc057ftq.1; uc057ftr.1; uc057fts.1
TC0100008275.hg.1		T010928; T010929
TC0100009145.hg.1	swoplo	swoplo.aAug10-unspliced
TC0100009397.hg.1	RP11-96K19.2	ENST00000440689.1; OTTHUMT00000083392; uc057jgk.1; ENST00000440689; HG492420.1:1..2359:ncRNA; NONHSAT005152
TC0100009447.hg.1		NONHSAT005269
TC0100009477.hg.1	AP4B1-AS1	NR_037864; NR_125965; ENST00000419536; ENST00000418238.1; ENST00000419536.1; ENST00000429398.1; ENST00000448199.1; OTTHUMT00000033024; OTTHUMT00000033025; OTTHUMT00000033027; OTTHUMT00000096445; uc001edv.3; uc057joa.1; uc057job.1; uc057joe.1; ENST00000418238; ENST00000429398; ENST00000448199; HG492456.1:1..773:ncRNA; HG492457.1:1..422:ncRNA; HG492458.1:1..174:ncRNA; HG492459.1:1..1734:ncRNA; NONHSAT005336; NONHSAT005337; NONHSAT005339; NONHSAT005341; NR_037864.1:1..1734:ncRNA
TC0100009731.hg.1	RNVU1-14	NR_104075; ENST00000384770; OTTHUMT00000477848; uc031usn.1; uc057jzu.1; ENST00000618589; LK938620.1:1..347:ncRNA; NONHSAT006147; NR_104075.1:1..164:ncRNA
TC0100009826.hg.1	RNVU1-3	NR_104081; ENST00000364313; uc031uvb.1; NONHSAT005746; NONHSAT006110; NR_104081.1:1..161:ncRNA
TC0100009872.hg.1	choypabu	choypabu.aAug10-unspliced
TC0100009948.hg.1	morplaw	morplaw.aAug10-unspliced
TC0100009961.hg.1	spawbee	spawbee.bAug10-unspliced
TC0100010062.hg.1		T021542
TC0100010383.hg.1		NONHSAT007230
TC0100011030.hg.1	lawkloy	lawkloy.aAug10-unspliced
TC0100011374.hg.1	IKBKE	NM_001193321; NM_001193322; NM_014002; ENST00000578328; ENST00000579827; ENST00000581977; ENST00000584998; ENST00000605726; ENST00000605818; BC105923; BC105924; BC107812; OTTHUMT00000468951; OTTHUMT00000468952; OTTHUMT00000468953; OTTHUMT00000468954; OTTHUMT00000468955; OTTHUMT00000468956; CCDS30996.1; CCDS53464.1; CCDS73019.1; hsa_circ_0016234; hsa_circ_0016235; hsa_circ_0016236; hsa_circ_0016237; hsa_circ_0016238; hsa_circ_0016239; hsa_circ_0016240; hsa_circ_0016241; IKBKE.dAug10; IKBKE.hAug10; IKBKE.kAug10; uc001hdz.3; uc001hea.3; uc009xbv.3; uc057owu.1; uc057owv.1; uc057oww.1; NONHSAT009065; NONHSAT009066
TC0100011413.hg.1	CR2	NM_001006658; NM_001877; ENST00000367057; ENST00000367058; ENST00000367059; ENST00000475194; ENST00000479186; ENST00000485707; BC090937; BC136394; OTTHUMT00000088274; OTTHUMT00000088325; OTTHUMT00000088326; OTTHUMT00000088327; OTTHUMT00000088328; OTTHUMT00000088330; CCDS1478.1; CCDS31007.1; CR2.dAug10; hsa_circ_0016296; uc001hfv.4; uc001hfw.4; uc009xch.4; uc057ozk.1; uc057ozl.1; uc057ozm.1; NONHSAT009123; NONHSAT009124; NONHSAT009125; NONHSAT009126; NONHSAT009127; NONHSAT009128
TC0100011459.hg.1		NONHSAT009235; NONHSAT009236; NONHSAT009237; NONHSAT009238; NONHSAT009240; NONHSAT009241; NONHSAT009242
TC0100012392.hg.1	LOC102723897; FO538757.2	ENST00000623083; ENST00000623834; ENST00000624735; uc057aup.1; uc057auq.1; uc057aur.1
TC0100012496.hg.1	NADK	NM_001198993; NM_001198994; NM_001198995; NM_023018; ENST00000341426; ENST00000341991; ENST00000342348; ENST00000378625; ENST00000460602; ENST00000464373; ENST00000469045; ENST00000477235; ENST00000480499; ENST00000480542; ENST00000489538; ENST00000492768; ENST00000492845; ENST00000497186; ENST00000497615; ENST00000497747; ENST00000498806; BC001709; OTTHUMT00000002767; OTTHUMT00000002768; OTTHUMT00000002769; OTTHUMT00000002770; OTTHUMT00000002771; OTTHUMT00000002772; OTTHUMT00000002773; OTTHUMT00000002774; OTTHUMT00000002775; OTTHUMT00000002776; OTTHUMT00000002777; OTTHUMT00000100197; OTTHUMT00000100198; OTTHUMT00000100199; OTTHUMT00000100200; OTTHUMT00000100201; OTTHUMT00000100202; uc001aic.3; uc001aie.3; CCDS30565.1; CCDS55561.1; CCDS55562.1; hsa_circ_0009321; hsa_circ_0009322; hsa_circ_0009323; hsa_circ_0009324; NADK.aAug10; uc001aid.5; uc010nyv.3; uc057bit.1; uc057biu.1; uc057biv.1; uc057biw.1; uc057bix.1; uc057biy.1; uc057biz.1; uc057bja.1; uc057bjb.1; uc057bjc.1; uc057bjd.1; uc057bje.1; uc057bjf.1; NONHSAT000363; NONHSAT000368
TC0100013193.hg.1	HP1BP3	NM_016287; ENST00000312239; ENST00000375000; ENST00000375003; ENST00000414993; ENST00000417710; ENST00000419490; ENST00000419948; ENST00000424732; ENST00000437575; ENST00000438032; ENST00000443615; ENST00000487117; ENST00000488722; ENST00000491748; BC045660; OTTHUMT00000007457; OTTHUMT00000007459; OTTHUMT00000007460; OTTHUMT00000007461; OTTHUMT00000007462; OTTHUMT00000007463; OTTHUMT00000007464; OTTHUMT00000007465; OTTHUMT00000318666; OTTHUMT00000318667; OTTHUMT00000318668; OTTHUMT00000318669; OTTHUMT00000318670; OTTHUMT00000318671; uc001beb.3; CCDS30621.1; HP1BP3.vaAug10; hsa_circ_0000023; hsa_circ_0000024; hsa_circ_0002238; hsa_circ_0002437; hsa_circ_0004493; hsa_circ_0005553; hsa_circ_0005782; hsa_circ_0006927; hsa_circ_0007296; hsa_circ_0008765; hsa_circ_0010439; hsa_circ_0010440; hsa_circ_0010441; hsa_circ_0010442; hsa_circ_0010443; hsa_circ_0010444; hsa_circ_0010445; hsa_circ_0010446; hsa_circ_0010447; hsa_circ_0010448; hsa_circ_0010449; uc001bdw.2; uc057czx.1; uc057czy.1; uc057czz.1; uc057daa.1; uc057dab.1; uc057dac.1; uc057dad.1; uc057dae.1; uc057daf.1; uc057dag.1; uc057dah.1; uc057dai.1; chr1_21097422_21100103; NONHSAT001388
TC0100013215.hg.1	NBPF2P	ENST00000453025; hsa_circ_0010514; hsa_circ_0010515; NONHSAT001411; OTTHUMT00000008187
TC0100013267.hg.1	LUZP1	NM_001142546; NM_033631; ENST00000302291; ENST00000314174; ENST00000418342; ENST00000471849; ENST00000475164; BC051733; OTTHUMT00000008899; OTTHUMT00000008900; OTTHUMT00000008901; OTTHUMT00000008902; CCDS30628.1; ENST00000427154.1; hsa_circ_0010845; hsa_circ_0010846; hsa_circ_0010847; LUZP1.aAug10; LUZP1.eAug10; OTTHUMT00000008884; uc001bgl.4; uc001bgm.2; uc010odv.2; uc057dem.1; uc057der.1; uc057des.1; ENST00000427154; chr1_23435514_23436143; HG491774.1:1..666:ncRNA; NONHSAT001498
TC0100013774.hg.1	tarma	tarma.aAug10-unspliced
TC0100013783.hg.1	stovorbo	stovorbo.aAug10; stovorbo.bAug10-unspliced
TC0100014024.hg.1		NONHSAT002954
TC0100014048.hg.1	POMGNT1	NM_001243766; NM_001290129; NM_001290130; NM_017739; ENST00000371984; ENST00000371992; ENST00000396420; ENST00000463030; ENST00000475642; ENST00000477114; ENST00000480972; ENST00000485714; ENST00000489985; ENST00000497439; BC001471; OTTHUMT00000020146; OTTHUMT00000020147; OTTHUMT00000020148; OTTHUMT00000020149; OTTHUMT00000020150; OTTHUMT00000020151; OTTHUMT00000020152; OTTHUMT00000020153; OTTHUMT00000091327; CCDS531.1; CCDS57995.1; hsa_circ_0012310; hsa_circ_0012311; hsa_circ_0012312; hsa_circ_0012313; hsa_circ_0012314; hsa_circ_0012315; hsa_circ_0012316; hsa_circ_0012317; hsa_circ_0012318; uc001cpe.4; uc001cpg.4; uc057gcz.1; uc057gda.1; uc057gdb.1; uc057gdc.1; uc057gdd.1; uc057gde.1; uc057gdf.1; uc057gdg.1; NONHSAT002990; NONHSAT002991; NONHSAT002992
TC0100014201.hg.1	CC2D1B	NM_032449; ENST00000284376; ENST00000371586; ENST00000438021; ENST00000450942; ENST00000460261; ENST00000460370; ENST00000470844; ENST00000485966; ENST00000491136; ENST00000492426; ENST00000494789; BC016880; OTTHUMT00000022189; OTTHUMT00000022190; OTTHUMT00000022191; OTTHUMT00000022192; OTTHUMT00000022193; OTTHUMT00000022195; OTTHUMT00000022196; OTTHUMT00000022197; OTTHUMT00000022198; OTTHUMT00000022199; OTTHUMT00000022200; CC2D1B.bAug10; CC2D1B.hAug10; CC2D1B.jAug10; CCDS30714.1; hsa_circ_0012503; hsa_circ_0012504; hsa_circ_0012505; hsa_circ_0012506; hsa_circ_0012507; hsa_circ_0012508; hsa_circ_0012509; hsa_circ_0012510; hsa_circ_0012511; hsa_circ_0012512; uc001ctq.3; uc001ctr.4; uc057gnv.1; uc057gnw.1; uc057gnx.1; uc057gny.1; uc057goa.1; uc057gob.1; uc057goc.1; uc057god.1; uc057goe.1; NONHSAT003241; NONHSAT003242; NONHSAT003243; NONHSAT003244
TC0100014343.hg.1	RP4-592A1.2	ENST00000427762; OTTHUMT00000027824
TC0100014531.hg.1	WLS	NM_001002292; NM_001193334; NM_024911; ENST00000262348; ENST00000354777; ENST00000370971; ENST00000370973; ENST00000370976; ENST00000471243; ENST00000491076; ENST00000491811; ENST00000497187; ENST00000498615; ENST00000527864; ENST00000530486; ENST00000533537; ENST00000534713; BC110826; BC137109; BC137113; OTTHUMT00000025368; OTTHUMT00000025369; OTTHUMT00000025370; OTTHUMT00000025371; OTTHUMT00000025373; OTTHUMT00000025374; OTTHUMT00000025375; OTTHUMT00000025376; OTTHUMT00000091982; OTTHUMT00000381859; OTTHUMT00000381860; OTTHUMT00000381861; OTTHUMT00000381862; OTTHUMT00000381863; CCDS30750.1; CCDS53331.1; CCDS642.1; hsa_circ_0007890; hsa_circ_0007913; hsa_circ_0008118; hsa_circ_0012922; uc001dee.4; uc001def.3; uc001deg.3; uc001deh.3; uc057hkg.1; uc057hki.1; uc057hkj.1; uc057hkk.1; uc057hkl.1; uc057hkm.1; uc057hkn.1; uc057hko.1; uc057hkp.1; uc057hkq.1; chr1_68656995_68659910
TC0100014894.hg.1		T014960
TC0100015027.hg.1	skanorbu	skanorbu.aAug10-unspliced
TC0100015405.hg.1	GAPDHP64	ENST00000419696; OTTHUMT00000059046
TC0100015486.hg.1		lnc-NOTCH2-2:1; NONHSAT005587; TCONS_00001648
TC0100015606.hg.1	NBPF9andNOTCH2NLandNBPF10	NBPF9andNOTCH2NLandNBPF10.wlAug10-unspliced; T019212
TC0100015680.hg.1	NBPF9	NM_001037675; NM_001277444; OTTHUMT00000038846; OTTHUMT00000038850; OTTHUMT00000477629; OTTHUMT00000479025; BC167783; CCDS72895.1; CCDS72896.1; hsa_circ_0002258; hsa_circ_0002644; hsa_circ_0013822; uc031uvs.1; uc031uvt.1; uc031uvu.2; uc057kjy.1; uc057kjz.1; uc057kka.1; uc057kkb.1; uc057kkc.1; uc057kkd.1; ENST00000483630; ENST00000584027; ENST00000610300; ENST00000611593; ENST00000613595; ENST00000613969; ENST00000615421; ENST00000621074; ENST00000621645; hsa_circ_0003960; hsa_circ_0009085; hsa_circ_0013827; lnc-AL592284.1-1:11; lnc-AL592284.1-1:14; lnc-AL592284.1-1:6; lnc-AL592284.1-1:8; lnc-AL592284.1-1:9; NONHSAT005820; NONHSAT005826; NONHSAT005827; NONHSAT005828; NONHSAT005830; NONHSAT005832; NONHSAT005833; NONHSAT005839; NONHSAT006128; NONHSAT139893
TC0100015890.hg.1	DENND4B	NM_014856; ENST00000361217; ENST00000368646; ENST00000462423; ENST00000464048; ENST00000472932; ENST00000474386; ENST00000477746; ENST00000480340; ENST00000483561; ENST00000485359; ENST00000492898; ENST00000494683; ENST00000531748; OTTHUMT00000090278; OTTHUMT00000090279; OTTHUMT00000090280; OTTHUMT00000090281; OTTHUMT00000090282; OTTHUMT00000098822; OTTHUMT00000098823; OTTHUMT00000098824; OTTHUMT00000098825; OTTHUMT00000387601; OTTHUMT00000387602; OTTHUMT00000387603; OTTHUMT00000387604; BC167792; CCDS44228.1; DENND4B.fAug10; DENND4B.oAug10; hsa_circ_0004041; hsa_circ_0014319; hsa_circ_0014320; hsa_circ_0014321; hsa_circ_0014322; hsa_circ_0014323; hsa_circ_0014324; hsa_circ_0014325; hsa_circ_0014326; hsa_circ_0014327; hsa_circ_0014328; hsa_circ_0014329; hsa_circ_0014330; hsa_circ_0014331; hsa_circ_0014332; hsa_circ_0014333; hsa_circ_0014334; hsa_circ_0014335; hsa_circ_0014336; hsa_circ_0014337; hsa_circ_0014338; hsa_circ_0014339; hsa_circ_0014340; hsa_circ_0014341; hsa_circ_0014342; uc001fdd.2; uc057ldz.1; uc057lea.1; uc057leb.1; uc057lec.1; uc057led.1; uc057lee.1; uc057lef.1; uc057leg.1; uc057leh.1; uc057lei.1; uc057lej.1; uc057lek.1; chr1_153909963_153910339; NONHSAT006556; NONHSAT006557; NONHSAT006558; NONHSAT006559
TC0100015931.hg.1	PMVK	NM_006556; ENST00000368467; BC006089; BC007694; OTTHUMT00000091088; CCDS1073.1; hsa_circ_0014449; hsa_circ_0014450; uc001ffq.4
TC0100015952.hg.1	CLK2	NM_001294338; NM_003993; ENST00000355560; ENST00000361168; ENST00000368361; ENST00000471047; ENST00000476983; ENST00000484699; ENST00000497188; BC014067; BC053603; OTTHUMT00000087391; OTTHUMT00000087392; OTTHUMT00000087393; OTTHUMT00000087394; OTTHUMT00000087395; OTTHUMT00000087397; OTTHUMT00000087398; NM_001294339_2; CCDS1107.1; CCDS72939.1; hsa_circ_0014521; hsa_circ_0014522; hsa_circ_0014523; hsa_circ_0014524; hsa_circ_0014525; hsa_circ_0014526; hsa_circ_0014527; hsa_circ_0014528; hsa_circ_0014529; hsa_circ_0014530; hsa_circ_0014531; hsa_circ_0014532; hsa_circ_0014533; uc001fjw.4; uc001fjy.4; uc057loy.1; uc057loz.1; uc057lpa.1; uc057lpb.1; uc057lpc.1; chr1_155235650_155236686; NONHSAT006721; NONHSAT006722
TC0100016051.hg.1	FCRL2	NM_001159488; NM_030764; NR_125358; ENST00000361516; ENST00000368178; ENST00000368181; ENST00000462774; ENST00000469986; BC129836; OTTHUMT00000051408; OTTHUMT00000051409; OTTHUMT00000051410; OTTHUMT00000051411; OTTHUMT00000352447; CCDS1168.1; FCRL2.fAug10; uc001frd.3; uc001fre.3; uc009wsp.3; uc010pia.2; uc057mez.1
TC0100017083.hg.1	RAB7B	NM_001164522; NM_001304839; NM_177403; ENST00000617070; ENST00000617991; ENST00000622969; ENST00000623597; ENST00000623893; BC017092; OTTHUMT00000479162; OTTHUMT00000479163; OTTHUMT00000479164; OTTHUMT00000479165; CCDS73011.1; uc031vlc.2; uc031vld.2; uc031vle.2; uc057ovg.1; uc057ovh.1
TC0100017546.hg.1	RP5-1087E8.2	ENST00000438895; NONHSAT009909; OTTHUMT00000091695
TC0100017815.hg.1	TOMM20	NM_014765; ENST00000366607; ENST00000467767; ENST00000473132; BC000882; BC066335; BC071994; BC100286; BC107851; OTTHUMT00000095551; OTTHUMT00000095552; OTTHUMT00000095553; CCDS1603.1; hsa_circ_0017035; hsa_circ_0017036; hsa_circ_0017037; hsa_circ_0017038; TOMM20andSNORA14B.cAug10; uc001hwl.4; uc057qmx.1; uc057qmy.1; NONHSAT010336
TC0100017837.hg.1	flermawbu	flermawbu.aAug10-unspliced
TC0100018093.hg.1	MIR3916	NR_037480; ENST00000583893; uc021pma.1; ENST00000428687.1; ENST00000566446.1; OTTHUMT00000099306; OTTHUMT00000432177; rasumo.eAug10; uc057qzx.1; uc057qzz.1; ENST00000400933; ENST00000421406; ENST00000428687; ENST00000566446; ENST00000606173; ENST00000606212; ENST00000606454; HG493418.1:1..1246:ncRNA; HG493419.1:1..706:ncRNA; LM611252.1:1..94:precursor_RNA; NONHSAT010762; NONHSAT010764; NONHSAT010766; NR_037480.1:1..94:precursor_RNA; OTTHUMT00000098578; OTTHUMT00000098580; OTTHUMT00000470181; OTTHUMT00000470182; OTTHUMT00000470183; TCONS_l2_00001907; TCONS_l2_00001908; TCONS_l2_00001909; TCONS_l2_00001910; TCONS_l2_00001911; TCONS_l2_00001912; TCONS_l2_00002828
TC0100018162.hg.1	TNFRSF14	NM_001297605; NM_003820; ENST00000355716; ENST00000409119; ENST00000426449; ENST00000434817; ENST00000435221; ENST00000442392; ENST00000451778; ENST00000463471; ENST00000463835; ENST00000466750; ENST00000471768; ENST00000475523; ENST00000480305; ENST00000482074; ENST00000482602; ENST00000496064; BC002794; BC029848; OTTHUMT00000002088; OTTHUMT00000002089; OTTHUMT00000002090; OTTHUMT00000002091; OTTHUMT00000002092; OTTHUMT00000002093; OTTHUMT00000002094; OTTHUMT00000002095; OTTHUMT00000002096; OTTHUMT00000002097; OTTHUMT00000002098; OTTHUMT00000002100; OTTHUMT00000002101; OTTHUMT00000099615; OTTHUMT00000331599; OTTHUMT00000331600; CCDS44046.1; hsa_circ_0009397; uc001ajr.4; uc057bni.1; uc057bnj.1; uc057bnk.1; uc057bnl.1; uc057bnm.1; uc057bnn.1; uc057bno.1; uc057bnp.1; uc057bnq.1; uc057bnr.1; uc057bns.1; uc057bnt.1; uc057bnu.1; uc057bnv.1; uc057bnw.1; NONHSAT000457; NONHSAT000458; NONHSAT000459; NONHSAT000460; NONHSAT000461; NONHSAT000462; NONHSAT000463
TC0100018168.hg.1	NPPA-AS1_2; NPPA-AS1	ENST00000618496; hsa_circ_0009871; uc057cie.1; AL021155.1:31063..31211:rfam
TC0100018287.hg.1		NONHSAT005769
TC0100018299.hg.1	SLC27A3	NM_024330; ENST00000368659; ENST00000368660; ENST00000368661; ENST00000458027; ENST00000461269; ENST00000468044; ENST00000468403; ENST00000483574; ENST00000484014; ENST00000524676; ENST00000531251; ENST00000532853; ENST00000624995; BC003041; BC009916; BC029792; OTTHUMT00000090266; OTTHUMT00000090268; OTTHUMT00000090269; OTTHUMT00000090270; OTTHUMT00000090271; OTTHUMT00000098820; OTTHUMT00000098821; OTTHUMT00000392297; OTTHUMT00000392298; OTTHUMT00000392299; OTTHUMT00000392300; OTTHUMT00000479150; uc001fcz.3; CCDS1053.1; hsa_circ_0014311; hsa_circ_0014312; hsa_circ_0014313; SLC27A3.cAug10; SLC27A3.eAug10; uc057ldm.1; uc057ldn.1; uc057ldo.1; uc057ldp.1; uc057ldq.1; uc057ldr.1; uc057lds.1; uc057ldt.1; uc057ldu.1; uc057ldv.1; uc057ldw.1; uc057ldx.1
TC0100018388.hg.1	SLC35E2B	NM_001110781; NM_001290264; ENST00000480991; ENST00000481276; ENST00000611123; ENST00000614300; ENST00000617444; OTTHUMT00000171587; OTTHUMT00000171588; OTTHUMT00000171589; OTTHUMT00000171590; CCDS44041.1; hsa_circ_0006454; hsa_circ_0009300; hsa_circ_0009301; hsa_circ_0009302; hsa_circ_0009303; hsa_circ_0009304; hsa_circ_0009305; hsa_circ_0009306; hsa_circ_0009307; hsa_circ_0009308; hsa_circ_0009309; hsa_circ_0009310; uc009vkl.3; uc031tmq.2; uc057bht.1; uc057bhu.1; uc057bhv.1; NONHSAT000349
TC0100018390.hg.1	SLC35E2	NM_001199787; NM_182838; ENST00000246421; ENST00000355439; ENST00000475229; BC101666; BC112289; OTTHUMT00000002210; OTTHUMT00000100204; OTTHUMT00000100205; CCDS33.1; CCDS55560.1; hsa_circ_0009313; hsa_circ_0009314; hsa_circ_0009315; hsa_circ_0009316; hsa_circ_0009317; hsa_circ_0009318; hsa_circ_0009319; hsa_circ_0009320; uc001ahy.4; uc001aia.3; uc057bis.1; NONHSAT000357; NONHSAT000359
TC0100018480.hg.1	NBPF14	NM_015383; OTTHUMT00000476570; uc057khr.1; uc057khs.1; uc057kht.1; uc057khu.1; uc057khv.1; uc057khw.1; uc057khx.1; uc057khy.1; uc057khz.1; ENST00000581201; ENST00000611826; ENST00000614329; ENST00000614999; ENST00000616120; ENST00000619423; ENST00000620240; ENST00000621066; ENST00000621070
TC0100018489.hg.1	VPS72	NM_001271087; NM_001271088; NM_005997; ENST00000354473; ENST00000368892; ENST00000463470; ENST00000471423; ENST00000496809; BC003151; OTTHUMT00000034393; OTTHUMT00000034394; OTTHUMT00000258040; OTTHUMT00000316126; OTTHUMT00000316128; CCDS59201.1; CCDS989.1; hsa_circ_0014113; hsa_circ_0014114; hsa_circ_0014115; uc001exe.3; uc031pot.2; uc057ktc.1; uc057ktd.1; uc057kte.1; chr1_151150476_151156969; NONHSAT006371; NONHSAT006372
TC0100018505.hg.1	TCONS_l2_00002667	hsa_circ_0014596; hsa_circ_0014597; hsa_circ_0014598; hsa_circ_0014599; NONHSAT006754; TCONS_l2_00001553; TCONS_l2_00002667
TC0200006951.hg.1	UBXN2A	NM_181713; ENST00000309033; ENST00000404924; ENST00000446425; ENST00000479859; ENST00000535786; BC092484; BC093681; BC111997; BC143298; OTTHUMT00000246824; OTTHUMT00000324279; OTTHUMT00000324280; OTTHUMT00000324281; CCDS1704.1; hsa_circ_0003947; hsa_circ_0005970; hsa_circ_0052966; hsa_circ_0052967; hsa_circ_0052968; hsa_circ_0052969; uc002rem.4; uc002ren.4; uc010exy.4; uc010ykj.3; uc061hbd.1; chr2_24181170_24199945; chr2_24181170_24207701; chr2_24194145_24207701; chr2_24205765_24207701; NONHSAT069549; NONHSAT069551
TC0200007592.hg.1	sydoy	sydoy.aAug10-unspliced
TC0200007717.hg.1	AHSA2	NM_152392; ENST00000357022; ENST00000394457; ENST00000410073; ENST00000463681; ENST00000471542; ENST00000484217; ENST00000487904; ENST00000489653; ENST00000491217; ENST00000493310; ENST00000493628; BC113671; BC117278; OTTHUMT00000251598; OTTHUMT00000251599; OTTHUMT00000325689; OTTHUMT00000325691; OTTHUMT00000325707; OTTHUMT00000325736; OTTHUMT00000325737; OTTHUMT00000325738; OTTHUMT00000325739; OTTHUMT00000325740; OTTHUMT00000327078; AHSA2.cAug10; CCDS1868.1; hsa_circ_0054715; hsa_circ_0054716; hsa_circ_0054717; uc002sbb.4; uc002sbc.3; uc061jmo.1; uc061jmp.1; uc061jmq.1; uc061jmr.1; uc061jms.1; uc061jmt.1; uc061jmu.1; uc061jmv.1; uc061jmw.1; uc061jmx.1; ENST00000629364; chr2_61413166_61413539; NONHSAT070941; NONHSAT070942; NONHSAT070943; NONHSAT070944; NONHSAT070945
TC0200007900.hg.1	ARHGAP25	NM_001007231; NM_001166276; NM_001166277; NM_014882; ENST00000409030; ENST00000409202; ENST00000409220; ENST00000456116; ENST00000463061; ENST00000463483; ENST00000467265; ENST00000473986; ENST00000479844; ENST00000481684; ENST00000485573; ENST00000485700; ENST00000488795; ENST00000491237; ENST00000496266; ENST00000497079; ENST00000497259; BC039591; OTTHUMT00000327031; OTTHUMT00000327032; OTTHUMT00000327037; OTTHUMT00000327038; OTTHUMT00000327039; OTTHUMT00000327040; OTTHUMT00000327245; OTTHUMT00000353949; OTTHUMT00000353950; OTTHUMT00000353951; OTTHUMT00000353952; OTTHUMT00000353955; OTTHUMT00000353956; OTTHUMT00000353957; OTTHUMT00000353958; OTTHUMT00000353959; OTTHUMT00000353960; ARHGAP25.eAug10; ARHGAP25.mAug10; CCDS33214.2; CCDS46312.1; CCDS54363.1; CCDS54364.1; hsa_circ_0055028; uc002sev.4; uc002sew.4; uc002sex.4; uc010fdg.4; uc010fdh.2; uc010yqk.3; uc010yql.3; uc061jyo.1; uc061jyp.1; uc061jyq.1; uc061jyr.1; uc061jys.1; uc061jyt.1; uc061jyu.1; uc061jyv.1; uc061jyw.1; uc061jyx.1; NONHSAT071316; NONHSAT071320; NONHSAT071321; NONHSAT071322
TC0200008050.hg.1	ALMS1-IT1	NR_046762; ENST00000441587.2; OTTHUMT00000327862; uc032nrh.2; ENST00000441587; HG494197.1:1..2107:ncRNA; lnc-CCT7-2:1; NONHSAT071621; NR_046762.1:1..1766:ncRNA
TC0200008059.hg.1	STAMBP	NM_006463; NM_201647; NM_213622; ENST00000339566; ENST00000394070; ENST00000394073; ENST00000409707; ENST00000424659; ENST00000432295; ENST00000452725; ENST00000478946; ENST00000486458; ENST00000487811; ENST00000536064; BC007682; BC065574; BC101467; BC101469; OTTHUMT00000252048; OTTHUMT00000328094; OTTHUMT00000328095; OTTHUMT00000328096; OTTHUMT00000328097; OTTHUMT00000328098; OTTHUMT00000328101; OTTHUMT00000328103; OTTHUMT00000397454; uc002sjs.3; uc002sju.3; CCDS1929.1; hsa_circ_0055251; hsa_circ_0055252; hsa_circ_0055253; hsa_circ_0055254; uc002sjv.4; uc061krg.1; uc061krh.1; uc061kri.1; uc061krj.1; uc061krk.1; uc061krl.1; uc061krm.1; uc061krn.1; chr2_74071939_74072389; NONHSAT071639
TC0200008980.hg.1	WASH2P	NR_024077; OTTHUMT00000109033; OTTHUMT00000467782; hsa_circ_0056166; hsa_circ_0056167; uc061ndy.1; ENST00000453662; ENST00000538033; ENST00000613451; NONHSAT073806; NONHSAT073807; NONHSAT073808
TC0200008984.hg.1	RABL2A	NM_001306158; NM_001306159; NM_001306160; NM_001306161; NM_007082; NM_013412; ENST00000376439; ENST00000393165; ENST00000393166; ENST00000393167; ENST00000409121; ENST00000409842; ENST00000409875; ENST00000413545; ENST00000450954; ENST00000452831; ENST00000465711; ENST00000467600; ENST00000476236; ENST00000477218; ENST00000478880; ENST00000486403; ENST00000493876; ENST00000494909; BC111008; BC126129; BC144050; BC144052; OTTHUMT00000109042; OTTHUMT00000109044; OTTHUMT00000109045; OTTHUMT00000109046; OTTHUMT00000109047; OTTHUMT00000330955; OTTHUMT00000330956; OTTHUMT00000330958; OTTHUMT00000330960; OTTHUMT00000330961; OTTHUMT00000330962; OTTHUMT00000330963; OTTHUMT00000330964; OTTHUMT00000330965; OTTHUMT00000330967; OTTHUMT00000330968; OTTHUMT00000330969; CCDS2118.1; hsa_circ_0056168; hsa_circ_0056169; hsa_circ_0056170; RABL2A.mAug10; uc002tkm.5; uc002tkn.5; uc002tkr.4; uc010flb.4; uc061nea.1; uc061neb.1; uc061nec.1; uc061ned.1; uc061nee.1; uc061nef.1; uc061neg.1; uc061neh.1; uc061nei.1; uc061nej.1; uc061nek.1; uc061nel.1; uc061nem.1; uc061nen.1
TC0200009096.hg.1		T197962
TC0200009986.hg.1	ZAK; pk	NM_016653; NM_133646; ENST00000338983; ENST00000375213; ENST00000409176; ENST00000422149; ENST00000468408; ENST00000476618; ENST00000480606; ENST00000539448; BC001401; CCDS2251.1; CCDS42777.1; hsa_circ_0057117; hsa_circ_0057118; hsa_circ_0057119; hsa_circ_0057120; hsa_circ_0057121; hsa_circ_0057122; uc002uhy.4; uc002uhz.4; uc061ptb.1; uc061ptc.1; uc061ptd.1; uc061pte.1; uc061ptf.1; uc061ptg.1; ZAK.dAug10; OTTHUMT00000255401; OTTHUMT00000255402; OTTHUMT00000333936; OTTHUMT00000333937; OTTHUMT00000333938; OTTHUMT00000333939; OTTHUMT00000333940
TC0200010425.hg.1		T205676
TC0200010837.hg.1	ANKZF1	NM_001042410; NM_001282792; NM_018089; ENST00000323348; ENST00000409849; ENST00000410034; ENST00000416565; ENST00000435521; ENST00000436226; ENST00000447157; ENST00000453432; ENST00000460966; ENST00000461731; ENST00000463792; ENST00000464763; ENST00000465550; ENST00000467884; ENST00000468387; ENST00000474225; ENST00000475202; ENST00000477479; ENST00000483188; ENST00000486203; ENST00000489580; ENST00000490526; ENST00000491181; ENST00000493563; ENST00000494886; ENST00000496346; BC000238; BC008948; OTTHUMT00000335790; OTTHUMT00000335792; OTTHUMT00000335793; OTTHUMT00000335794; OTTHUMT00000335795; OTTHUMT00000335796; OTTHUMT00000335797; OTTHUMT00000335798; OTTHUMT00000335799; OTTHUMT00000335800; OTTHUMT00000335801; OTTHUMT00000335802; OTTHUMT00000335803; OTTHUMT00000335804; OTTHUMT00000335805; OTTHUMT00000335806; OTTHUMT00000335807; OTTHUMT00000335808; OTTHUMT00000335809; OTTHUMT00000335810; OTTHUMT00000335811; OTTHUMT00000335812; OTTHUMT00000335813; OTTHUMT00000335814; OTTHUMT00000335815; OTTHUMT00000335816; uc002vkg.3; ANKZF1.lAug10; ANKZF1.mAug10; ANKZF1.vgAug10; CCDS42821.1; CCDS63129.1; uc002vkh.4; uc002vki.4; uc061sth.1; uc061sti.1; uc061stj.1; uc061stk.1; uc061stl.1; uc061stm.1; uc061stn.1; uc061sto.1; uc061stp.1; uc061stq.1; uc061str.1; uc061sts.1; uc061stt.1; uc061stu.1; uc061stv.1; uc061stw.1; uc061stx.1; uc061sty.1; uc061stz.1; uc061sua.1; uc061sub.1; uc061suc.1; uc061sud.1; NONHSAT076995; NONHSAT076996; NONHSAT076997; NONHSAT076998; NONHSAT076999; NONHSAT077000; NONHSAT077001; NONHSAT077002; NONHSAT077003
TC0200011993.hg.1	AC013267.1	ENST00000458227; NONHSAT069623; OTTHUMT00000324632
TC0200012082.hg.1	IFT172	NM_015662; ENST00000260570; ENST00000359466; ENST00000416524; ENST00000420854; ENST00000443889; ENST00000450564; ENST00000463613; ENST00000475476; ENST00000475909; ENST00000476264; ENST00000476693; ENST00000479419; ENST00000480892; ENST00000489492; ENST00000494163; ENST00000507184; ENST00000509128; ENST00000511842; BC137126; OTTHUMT00000250213; OTTHUMT00000324508; OTTHUMT00000324510; OTTHUMT00000324511; OTTHUMT00000324512; OTTHUMT00000324513; OTTHUMT00000324514; OTTHUMT00000324515; OTTHUMT00000324516; OTTHUMT00000324517; OTTHUMT00000324518; OTTHUMT00000324519; OTTHUMT00000324520; OTTHUMT00000324521; OTTHUMT00000324522; OTTHUMT00000364217; OTTHUMT00000364218; OTTHUMT00000364219; CCDS1755.1; hsa_circ_0008455; hsa_circ_0053278; hsa_circ_0053279; hsa_circ_0053280; hsa_circ_0053281; hsa_circ_0053282; hsa_circ_0053283; hsa_circ_0053284; hsa_circ_0053285; hsa_circ_0053286; IFT172.cAug10; IFT172.eAug10; IFT172.kAug10; IFT172.uAug10; uc002rku.4; uc010ezc.4; uc010yls.3; uc061hps.1; uc061hpt.1; uc061hpu.1; uc061hpv.1; uc061hpw.1; uc061hpx.1; uc061hpy.1; uc061hpz.1; uc061hqa.1; uc061hqb.1; uc061hqc.1; uc061hqd.1; uc061hqe.1; uc061hqf.1; uc061hqh.1; chr2_27693794_27695229; chr2_27700083_27707133; NONHSAT069776; NONHSAT069779
TC0200012321.hg.1	SNORA67	uc061ile.1; ENST00000516664; NONHSAT070227
TC0200012554.hg.1		T189253
TC0200012609.hg.1	rorkly	rorkly.aAug10-unspliced
TC0200012830.hg.1	fukobu	fukobu.aAug10-unspliced
TC0200013284.hg.1	C2orf68	NM_001013649; ENST00000306336; ENST00000409734; ENST00000420686; ENST00000423181; ENST00000478626; BC111483; OTTHUMT00000329451; OTTHUMT00000329452; OTTHUMT00000329453; OTTHUMT00000329454; OTTHUMT00000329455; C2orf68.eAug10; CCDS42704.1; hsa_circ_0055438; uc002sqc.3; uc002sqd.3; uc061lik.1; uc061lil.1; uc061lim.1; NONHSAT072028
TC0200014042.hg.1	norswawby	norswawby.aAug10-unspliced
TC0200014821.hg.1	SCN7A	NM_002976; NR_045628; ENST00000409855; ENST00000419992; ENST00000424326; ENST00000441411; ENST00000497562; ENST00000619410; ENST00000621965; OTTHUMT00000333745; OTTHUMT00000333746; OTTHUMT00000333747; OTTHUMT00000333748; OTTHUMT00000333749; CCDS46442.1; hsa_circ_0056926; uc002udu.3; uc061pfp.1; uc061pfq.1; uc061pfr.1; uc061pfs.1; uc061pft.1; uc061pfu.1; NONHSAT075293; NONHSAT075294
TC0200015424.hg.1	ALS2CR12	NM_001127391; NM_001289993; NM_139163; NR_110620; ENST00000286190; ENST00000392257; ENST00000405148; ENST00000415745; ENST00000418364; ENST00000425488; ENST00000439709; ENST00000448967; ENST00000494171; ENST00000494223; BC031603; OTTHUMT00000256286; OTTHUMT00000256287; OTTHUMT00000336900; OTTHUMT00000336901; OTTHUMT00000336902; OTTHUMT00000336903; OTTHUMT00000336904; OTTHUMT00000336905; OTTHUMT00000336906; uc010ftg.3; CCDS2346.1; CCDS46488.1; hsa_circ_0001969; hsa_circ_0057753; TRAK2andALS2CR12.rAug10; uc002uya.5; uc010fth.4; uc031rqr.2; uc061rkd.1; uc061rke.1; uc061rkf.1; uc061rkg.1; uc061rkh.1; uc061rki.1; chr2_202195192_202195556; chr2_202208892_202216174; NONHSAT076394; NONHSAT076395
TC0200015446.hg.1	LOC645805	LOC645805.aAug10-unspliced
TC0200016703.hg.1	CHMP3	NM_001005753; NM_001193517; NM_016079; NR_036454; ENST00000263856; ENST00000393773; ENST00000409225; ENST00000409727; ENST00000409810; ENST00000466032; ENST00000485465; ENST00000486404; ENST00000494623; BC004419; OTTHUMT00000330015; OTTHUMT00000330016; OTTHUMT00000330017; OTTHUMT00000330018; OTTHUMT00000330019; OTTHUMT00000330032; OTTHUMT00000330033; OTTHUMT00000330034; OTTHUMT00000330037; CCDS33236.1; CCDS42707.1; CCDS54375.1; uc002srj.4; uc002srk.4; uc002srl.4; uc061lmw.1; uc061lmx.1; uc061lmy.1; uc061lmz.1; uc061lnc.1; uc061lnd.1; chr2_86768239_86769435; NONHSAT072108; NONHSAT072110
TC0200016705.hg.1	RNF103-CHMP3; CHMP3	NM_001198954; ENST00000439940; ENST00000440757; ENST00000604011; OTTHUMT00000362468; OTTHUMT00000468268; CCDS56128.1; RNF103andVPS24.eAug10; uc010ytl.3; uc061lmv.1; uc061lna.1
TC0200016706.hg.1	MRPS5	NM_031902; ENST00000272418; ENST00000345084; ENST00000461916; ENST00000464458; ENST00000475895; ENST00000482568; ENST00000482821; BC014172; OTTHUMT00000252772; OTTHUMT00000338603; OTTHUMT00000338604; OTTHUMT00000338605; OTTHUMT00000338607; OTTHUMT00000338608; OTTHUMT00000338609; CCDS2010.1; hsa_circ_0001045; hsa_circ_0055584; hsa_circ_0055585; hsa_circ_0055586; hsa_circ_0055587; hsa_circ_0055588; hsa_circ_0055589; hsa_circ_0055590; hsa_circ_0055591; uc002sub.4; uc061lsq.1; uc061lsr.1; uc061lss.1; uc061lst.1; uc061lsu.1; uc061lsv.1; chr2_95766218_95766639; NONHSAT072463
TC0200016768.hg.1	PECR	NM_018441; ENST00000265322; ENST00000461330; ENST00000464722; ENST00000464737; ENST00000474093; ENST00000487318; ENST00000497889; BC002529; OTTHUMT00000337277; OTTHUMT00000337278; OTTHUMT00000337279; OTTHUMT00000337280; OTTHUMT00000337282; OTTHUMT00000337283; OTTHUMT00000337284; CCDS33375.1; hsa_circ_0058160; uc002vft.4; uc061sed.1; uc061see.1; uc061sef.1; uc061seg.1; uc061seh.1; uc061sei.1; NONHSAT076785; NONHSAT076786
TC0300006492.hg.1	kydarbo	kydarbo.aAug10-unspliced
TC0300006827.hg.1	UBE2E2	NM_152653; ENST00000335798; ENST00000396703; ENST00000425792; ENST00000427371; ENST00000452894; ENST00000613545; ENST00000628311; BC022332; OTTHUMT00000252881; OTTHUMT00000340885; OTTHUMT00000340888; OTTHUMT00000340917; OTTHUMT00000340918; CCDS2637.1; hsa_circ_0003436; hsa_circ_0004555; hsa_circ_0064568; UBE2E2.cAug10; uc003ccg.3; uc062hme.1; uc062hmf.1; uc062hmg.1; uc062hmh.1; uc062hmi.1; uc062hml.1; chr3_23631224_23636741; lnc-UBE2E2-1:1; lnc-UBE2E2-1:2; NONHSAT088673; NONHSAT088674; NONHSAT088675; TCONS_00005965; TCONS_00005966
TC0300007386.hg.1	APEH	NM_001640; ENST00000296456; ENST00000438011; ENST00000442186; ENST00000446089; ENST00000447436; ENST00000447541; ENST00000449966; ENST00000457042; ENST00000462439; ENST00000463616; ENST00000463995; ENST00000469362; ENST00000480772; ENST00000482301; ENST00000483715; ENST00000491799; BC000362; BC001499; BC001826; OTTHUMT00000346415; OTTHUMT00000346416; OTTHUMT00000346417; OTTHUMT00000346418; OTTHUMT00000346419; OTTHUMT00000346420; OTTHUMT00000346421; OTTHUMT00000346422; OTTHUMT00000346423; OTTHUMT00000346425; OTTHUMT00000346426; OTTHUMT00000346427; OTTHUMT00000346428; OTTHUMT00000346429; OTTHUMT00000346430; OTTHUMT00000346433; CCDS2801.1; hsa_circ_0065657; hsa_circ_0065658; hsa_circ_0065659; hsa_circ_0065660; hsa_circ_0065661; hsa_circ_0065662; hsa_circ_0065663; hsa_circ_0065664; hsa_circ_0065665; hsa_circ_0065666; hsa_circ_0065667; hsa_circ_0065668; hsa_circ_0065669; hsa_circ_0065670; hsa_circ_0065671; hsa_circ_0065672; hsa_circ_0065673; hsa_circ_0065674; hsa_circ_0065675; hsa_circ_0065676; hsa_circ_0065677; hsa_circ_0065678; hsa_circ_0065679; hsa_circ_0065680; hsa_circ_0065681; hsa_circ_0065682; hsa_circ_0065683; hsa_circ_0065684; hsa_circ_0065685; hsa_circ_0065686; hsa_circ_0065687; hsa_circ_0065688; hsa_circ_0065689; hsa_circ_0065690; hsa_circ_0065691; hsa_circ_0065692; hsa_circ_0065693; hsa_circ_0065694; hsa_circ_0065695; hsa_circ_0065696; hsa_circ_0065697; hsa_circ_0065698; hsa_circ_0065699; hsa_circ_0065700; hsa_circ_0065701; hsa_circ_0065702; hsa_circ_0065703; hsa_circ_0065704; hsa_circ_0065705; hsa_circ_0065706; hsa_circ_0065707; hsa_circ_0065708; uc003cxf.4; uc010hkw.2; uc062jve.1; uc062jvf.1; uc062jvg.1; uc062jvh.1; uc062jvi.1; uc062jvj.1; uc062jvk.1; uc062jvl.1; uc062jvm.1; uc062jvn.1; uc062jvo.1; uc062jvp.1; uc062jvq.1; uc062jvr.1
TC0300007470.hg.1	PPM1M	NM_001122870; NM_144641; ENST00000296487; ENST00000323588; ENST00000409502; ENST00000443681; ENST00000457454; ENST00000467471; ENST00000472955; ENST00000482724; ENST00000489606; BC009644; OTTHUMT00000329230; OTTHUMT00000329231; OTTHUMT00000329232; OTTHUMT00000329233; OTTHUMT00000329234; OTTHUMT00000329235; OTTHUMT00000329236; OTTHUMT00000350206; uc003ddf.4; CCDS46840.1; hsa_circ_0065995; hsa_circ_0065996; hsa_circ_0065997; hsa_circ_0065998; hsa_circ_0065999; hsa_circ_0066000; hsa_circ_0066001; uc003ddg.5; uc011bed.3; uc062kkn.1; uc062kko.1; uc062kkp.1; uc062kkq.1; uc062kkr.1; uc062kks.1; NONHSAT089904
TC0300007484.hg.1	STAB1	NM_015136; ENST00000321725; ENST00000461325; ENST00000462681; ENST00000462741; ENST00000469989; ENST00000479355; ENST00000481607; ENST00000481626; ENST00000484850; BC150250; OTTHUMT00000351380; OTTHUMT00000351381; OTTHUMT00000351382; OTTHUMT00000351383; OTTHUMT00000351384; OTTHUMT00000351479; OTTHUMT00000351480; OTTHUMT00000351481; OTTHUMT00000351925; CCDS33768.1; hsa_circ_0066056; hsa_circ_0066057; hsa_circ_0066058; hsa_circ_0066059; hsa_circ_0066060; hsa_circ_0066061; hsa_circ_0066062; hsa_circ_0066063; hsa_circ_0066064; hsa_circ_0066065; hsa_circ_0066066; hsa_circ_0066067; hsa_circ_0066068; hsa_circ_0066069; hsa_circ_0066070; hsa_circ_0066071; hsa_circ_0066072; hsa_circ_0066073; hsa_circ_0066074; STAB1.jAug10; uc003dej.4; uc062kmv.1; uc062kmw.1; uc062kmx.1; uc062kmy.1; uc062kmz.1; uc062kna.1; uc062knb.1; uc062knc.1; NONHSAT089933
TC0300008044.hg.1	Y_RNA	ENST00000364469; uc062lta.1; NONHSAT090720
TC0300008329.hg.1		NONHSAT091152
TC0300009352.hg.1	largybo	largybo.aAug10-unspliced
TC0300009502.hg.1	spykarbu	spykarbu.aAug10-unspliced
TC0300009783.hg.1		T256551
TC0300010949.hg.1	LTF	NM_001199149; NM_002343; ENST00000231751; ENST00000417439; ENST00000426532; ENST00000431944; ENST00000443496; ENST00000462667; ENST00000478874; ENST00000493056; ENST00000498301; BC015822; BC015823; BC022347; OTTHUMT00000343951; OTTHUMT00000343952; OTTHUMT00000343953; OTTHUMT00000343954; OTTHUMT00000343955; OTTHUMT00000343967; OTTHUMT00000343968; OTTHUMT00000343969; OTTHUMT00000474266; CCDS33747.1; CCDS56251.1; LTF.iAug10; uc003cpq.5; uc003fzr.4; uc010hjh.5; uc062izy.1; uc062izz.1; uc062jaa.1; uc062jab.1; uc062jac.1; uc062jad.1; NONHSAT089440; NONHSAT089441; NONHSAT089442
TC0300011597.hg.1	ZNF717	NM_001128223; NM_001290208; NM_001290209; NM_001290210; ENST00000468296; ENST00000471541; ENST00000477374; ENST00000478296; ENST00000491507; OTTHUMT00000352764; OTTHUMT00000352765; OTTHUMT00000352766; OTTHUMT00000352767; OTTHUMT00000352768; uc003dpw.3; hsa_circ_0002609; hsa_circ_0003424; hsa_circ_0066555; uc062lpf.1; uc062lpg.1; uc062lph.1; uc062lpi.1; chr3_75790426_75790887
TC0300011939.hg.1	IFT57	NM_018010; ENST00000264538; ENST00000465024; ENST00000468021; ENST00000478157; ENST00000485979; ENST00000492106; BC011899; OTTHUMT00000353918; OTTHUMT00000353919; OTTHUMT00000353920; OTTHUMT00000353921; OTTHUMT00000353922; OTTHUMT00000353923; uc003dwx.4; CCDS2951.1; hsa_circ_0066741; IFT57.gAug10; uc062mfz.1; uc062mga.1; uc062mgb.1; uc062mgc.1; uc062mgd.1; NONHSAT091080; NONHSAT091081
TC0300012123.hg.1	CD80	NM_005191; ENST00000264246; ENST00000383669; ENST00000463729; ENST00000478182; BC042665; OTTHUMT00000355196; OTTHUMT00000355197; OTTHUMT00000355198; CCDS2989.1; CD80.cAug10; CD80.eAug10; hsa_circ_0066879; hsa_circ_0066880; hsa_circ_0066881; uc003ecq.4; uc010hqt.2; uc062muu.1; uc062muv.1
TC0300012489.hg.1	chodabu	chodabu.aAug10-unspliced
TC0300012572.hg.1	CEP70	NM_001288964; NM_001288965; NM_001288966; NM_001288967; NM_024491; ENST00000264982; ENST00000459695; ENST00000460967; ENST00000462419; ENST00000464035; ENST00000468900; ENST00000470159; ENST00000474781; ENST00000478673; ENST00000481834; ENST00000484888; ENST00000485115; ENST00000489254; BC030598; OTTHUMT00000358001; OTTHUMT00000358002; OTTHUMT00000358003; OTTHUMT00000358004; OTTHUMT00000358005; OTTHUMT00000358006; OTTHUMT00000358007; OTTHUMT00000358008; OTTHUMT00000358009; OTTHUMT00000358010; OTTHUMT00000358011; OTTHUMT00000358012; OTTHUMT00000358013; uc003esn.3; CCDS3102.1; CCDS75022.1; CCDS75023.1; CCDS75024.1; hsa_circ_0002468; hsa_circ_0003823; hsa_circ_0004524; hsa_circ_0067513; hsa_circ_0067514; hsa_circ_0067515; uc003esl.5; uc003esm.5; uc011bml.4; uc011bmm.4; uc062ogr.1; uc062ogs.1; uc062ogt.1; uc062ogu.1; uc062ogv.1; uc062ogw.1; uc062ogx.1; uc062ogy.1; chr3_138244331_138256189; chr3_138248040_138251412; chr3_138289159_138290198; chr3_138289159_138291774; chr3_138289159_138291826; NONHSAT092334
TC0300013214.hg.1	MTND5P15	ENST00000434246; NONHSAT093335; OTTHUMT00000347995
TC0300013686.hg.1	gleynarbo	gleynarbo.aAug10-unspliced
TC0300013751.hg.1	BDH1	NM_004051; NM_203315; ENST00000358186; ENST00000392378; ENST00000392379; ENST00000431056; ENST00000432819; ENST00000434143; ENST00000441275; ENST00000445160; ENST00000446746; ENST00000455876; ENST00000468710; ENST00000476764; ENST00000477015; ENST00000479425; ENST00000483920; ENST00000492681; ENST00000495285; BC005844; BC011964; BC019317; OTTHUMT00000340267; OTTHUMT00000340268; OTTHUMT00000340269; OTTHUMT00000340271; OTTHUMT00000340272; OTTHUMT00000340273; OTTHUMT00000340274; OTTHUMT00000340275; OTTHUMT00000340276; OTTHUMT00000340277; OTTHUMT00000340278; OTTHUMT00000340279; OTTHUMT00000340280; OTTHUMT00000340281; OTTHUMT00000340282; uc003fxr.3; uc003fxu.3; NM_203314_2; BDH1.aAug10; BDH1.bAug10; BDH1.cAug10; BDH1.eAug10; BDH1.jAug10; CCDS3328.1; hsa_circ_0001384; hsa_circ_0068710; uc003fxs.4; uc062sem.1; uc062sen.1; uc062seo.1; uc062sep.1; uc062seq.1; uc062ser.1; uc062ses.1; uc062set.1; uc062seu.1; uc062sev.1; uc062sew.1; uc062sex.1; uc062sey.1; uc062sez.1; NONHSAT094407; NONHSAT094408; NONHSAT094409; NONHSAT094410; NONHSAT094411
TC0300013772.hg.1	IQCG	NM_001134435; NM_032263; ENST00000265239; ENST00000416896; ENST00000452735; ENST00000453254; ENST00000455191; ENST00000463651; ENST00000469822; ENST00000473225; ENST00000478903; ENST00000480302; ENST00000485787; ENST00000490748; ENST00000493624; BC136253; OTTHUMT00000339730; OTTHUMT00000339731; OTTHUMT00000339732; OTTHUMT00000339733; OTTHUMT00000339734; OTTHUMT00000339735; OTTHUMT00000339736; OTTHUMT00000339737; OTTHUMT00000339738; OTTHUMT00000339739; OTTHUMT00000339740; OTTHUMT00000339741; OTTHUMT00000339742; CCDS3331.1; IQCG.hAug10; uc003fyo.4; uc003fyp.4; uc003fyq.5; uc062sgf.1; uc062sgg.1; uc062sgh.1; uc062sgj.1; uc062sgk.1; uc062sgl.1; uc062sgm.1; uc062sgn.1; uc062sgo.1; uc062sgw.1; NONHSAT094459; NONHSAT094460; NONHSAT094461; NONHSAT094462; NONHSAT094468
TC0300013885.hg.1		lnc-CHST2-5:1; NONHSAT092533; TCONS_00006254
TC0400006491.hg.1	IDUA	NM_000203; NR_110313; ENST00000247933; ENST00000502829; ENST00000502910; ENST00000504568; ENST00000506561; ENST00000508168; ENST00000509744; ENST00000509948; ENST00000514192; ENST00000514224; ENST00000514417; ENST00000514698; OTTHUMT00000201812; OTTHUMT00000358787; OTTHUMT00000358789; OTTHUMT00000358790; OTTHUMT00000358791; OTTHUMT00000358792; OTTHUMT00000358793; OTTHUMT00000358794; OTTHUMT00000358795; OTTHUMT00000358796; OTTHUMT00000358797; OTTHUMT00000358798; CCDS3343.1; IDUA.hAug10; IDUA.kAug10; IDUA.vbAug10; uc003gby.5; uc062uhy.1; uc062uhz.1; uc062uia.1; uc062uib.1; uc062uic.1; uc062uid.1; uc062uif.1; uc062uig.1; uc062uih.1; uc062uii.1; uc062uij.1; NONHSAT094639; NONHSAT094642
TC0400007495.hg.1	DCUN1D4	NM_001040402; NM_001287755; NM_001287757; NM_015115; ENST00000334635; ENST00000381441; ENST00000451288; ENST00000477560; ENST00000502930; ENST00000504113; ENST00000504661; ENST00000504923; ENST00000505403; ENST00000505634; ENST00000506673; ENST00000507659; ENST00000507741; ENST00000508257; ENST00000509068; ENST00000509376; ENST00000510518; ENST00000510587; ENST00000510808; ENST00000511675; ENST00000512199; ENST00000513800; BC053897; OTTHUMT00000250599; OTTHUMT00000250600; OTTHUMT00000250601; OTTHUMT00000361454; OTTHUMT00000361455; OTTHUMT00000361456; OTTHUMT00000361457; OTTHUMT00000361458; OTTHUMT00000361459; OTTHUMT00000361460; OTTHUMT00000361461; OTTHUMT00000361462; OTTHUMT00000361463; OTTHUMT00000361464; OTTHUMT00000361465; OTTHUMT00000361466; OTTHUMT00000361467; OTTHUMT00000361468; OTTHUMT00000361469; OTTHUMT00000361470; OTTHUMT00000361471; CCDS33982.1; CCDS3487.2; CCDS75123.1; DCUN1D4.gAug10; hsa_circ_0001410; hsa_circ_0007646; hsa_circ_0007928; hsa_circ_0069714; hsa_circ_0069715; hsa_circ_0069716; hsa_circ_0069717; hsa_circ_0069718; hsa_circ_0069719; hsa_circ_0069720; hsa_circ_0069721; uc003gze.5; uc003gzf.5; uc011bzo.3; uc062wnj.1; uc062wnk.1; uc062wnl.1; uc062wnm.1; uc062wnn.1; uc062wno.1; uc062wnp.1; uc062wnq.1; uc062wnr.1; uc062wns.1; uc062wnt.1; uc062wnu.1; uc062wnv.1; uc062wnw.1; uc062wnx.1; uc062wny.1; uc062wnz.1; uc062woa.1; uc062wob.1; chr4_52729602_52744020; chr4_52729602_52758017; NONHSAT096343; NONHSAT096345; NONHSAT096346; NONHSAT096347; NONHSAT096348; NONHSAT096349
TC0400007786.hg.1	UTP3	NM_020368; ENST00000254803; BC004546; OTTHUMT00000252163; uc003hfo.3; CCDS3546.1
TC0400008275.hg.1	bawsteebu	bawsteebu.aAug10-unspliced
TC0400008856.hg.1		NONHSAT098526
TC0400009520.hg.1	slersparby	slersparby.aAug10-unspliced
TC0400009708.hg.1	GAK	NM_001286833; NM_005255; ENST00000314167; ENST00000502656; ENST00000502799; ENST00000504435; ENST00000504668; ENST00000504947; ENST00000505819; ENST00000507124; ENST00000507580; ENST00000507991; ENST00000509566; ENST00000510022; ENST00000510799; ENST00000511163; ENST00000511229; ENST00000511345; ENST00000511980; ENST00000511983; ENST00000512325; ENST00000513935; ENST00000515868; ENST00000618573; ENST00000628912; BC085005; OTTHUMT00000239188; OTTHUMT00000358799; OTTHUMT00000358800; OTTHUMT00000358804; OTTHUMT00000358805; OTTHUMT00000358806; OTTHUMT00000358807; OTTHUMT00000358808; OTTHUMT00000358809; OTTHUMT00000358810; OTTHUMT00000358811; OTTHUMT00000358812; OTTHUMT00000358813; OTTHUMT00000358814; OTTHUMT00000358815; OTTHUMT00000358816; OTTHUMT00000358817; OTTHUMT00000358818; OTTHUMT00000358819; OTTHUMT00000358820; OTTHUMT00000358821; CCDS3340.1; GAK.pAug10; hsa_circ_0005830; hsa_circ_0007179; hsa_circ_0068804; hsa_circ_0068805; hsa_circ_0068806; hsa_circ_0068807; hsa_circ_0068808; hsa_circ_0068809; hsa_circ_0068810; hsa_circ_0068811; hsa_circ_0068812; hsa_circ_0068813; hsa_circ_0068814; hsa_circ_0068815; hsa_circ_0068816; hsa_circ_0068817; hsa_circ_0068818; hsa_circ_0068819; hsa_circ_0068820; uc003gbm.6; uc003gbn.6; uc010ibj.4; uc062ugj.1; uc062ugk.1; uc062ugl.1; uc062ugm.1; uc062ugn.1; uc062ugo.1; uc062ugp.1; uc062ugq.1; uc062ugr.1; uc062ugs.1; uc062ugt.1; uc062ugu.1; uc062ugv.1; uc062ugw.1; uc062ugx.1; uc062ugy.1; uc062ugz.1; uc062uha.1; uc062uhb.1; uc062uhc.1; chr4_891820_898567; chr4_905460_907456; NONHSAT094627; NONHSAT094630; NONHSAT094631
TC0400009723.hg.1	CTBP1	NM_001012614; NM_001328; ENST00000290921; ENST00000382950; ENST00000382952; ENST00000503594; ENST00000504092; ENST00000504784; ENST00000505826; ENST00000506180; ENST00000510568; ENST00000510739; ENST00000511907; ENST00000513420; ENST00000514210; ENST00000514495; ENST00000514596; ENST00000514669; ENST00000515399; ENST00000515690; ENST00000629223; BC011655; BC053320; BC098400; OTTHUMT00000202938; OTTHUMT00000359458; OTTHUMT00000359459; OTTHUMT00000359460; OTTHUMT00000359461; OTTHUMT00000359462; OTTHUMT00000359464; OTTHUMT00000359465; OTTHUMT00000359466; OTTHUMT00000359467; OTTHUMT00000359468; OTTHUMT00000359469; OTTHUMT00000359470; OTTHUMT00000359471; OTTHUMT00000359472; OTTHUMT00000359473; OTTHUMT00000361432; OTTHUMT00000361435; CCDS3348.1; CCDS43203.1; CTBP1.kAug10; hsa_circ_0001386; hsa_circ_0007149; hsa_circ_0068836; hsa_circ_0068837; hsa_circ_0068838; hsa_circ_0068839; hsa_circ_0068840; uc003gcu.2; uc003gcv.2; uc003gcx.3; uc062ujw.1; uc062ujx.1; uc062ujy.1; uc062ujz.1; uc062uka.1; uc062ukb.1; uc062ukc.1; uc062ukd.1; uc062uke.1; uc062ukf.1; uc062ukg.1; uc062ukh.1; uc062uki.1; uc062ukj.1; uc062ukk.1; uc062ukl.1; NONHSAT094685; NONHSAT094686
TC0400010080.hg.1	rusworbu	rusworbu.aAug10-unspliced
TC0400010103.hg.1	LOC101929095; RP11-665G4.1	NR_125911; ENST00000502344; ENST00000513384; ENST00000502344.1; ENST00000513384.1; OTTHUMT00000359351; OTTHUMT00000359985; uc062vgn.1; uc062vgo.1; HG496758.1:1..630:ncRNA; HG496759.1:1..537:ncRNA; NONHSAT095614; NONHSAT095615; NR_125911.1:1..630:ncRNA
TC0400010510.hg.1	rorgar	rorgar.aAug10-unspliced
TC0400011423.hg.1	RP11-15B17.4	ENST00000623099; OTTHUMT00000365270; uc062ymp.1
TC0400011465.hg.1		T268814; T268815
TC0400011504.hg.1	sleefloy	sleefloy.aAug10-unspliced
TC0400011819.hg.1	RP11-214O14.1	ENST00000475247; OTTHUMT00000349124
TC0400012142.hg.1	RP11-461L13.3	ENST00000603766.1; OTTHUMT00000469955; uc063ago.1; ENST00000603766; HG497399.1:1..501:ncRNA; NONHSAT098798
TC0400012606.hg.1	IRF2	NM_002199; ENST00000393593; ENST00000502750; ENST00000504340; ENST00000505067; ENST00000506230; ENST00000507523; ENST00000509274; ENST00000510814; ENST00000512020; BC015803; OTTHUMT00000361393; OTTHUMT00000361395; OTTHUMT00000361396; OTTHUMT00000361397; OTTHUMT00000361398; OTTHUMT00000361399; OTTHUMT00000361400; OTTHUMT00000361401; OTTHUMT00000361402; CCDS3835.1; hsa_circ_0071523; hsa_circ_0071524; hsa_circ_0071525; hsa_circ_0071526; hsa_circ_0071527; uc003iwf.5; uc063bhn.1; uc063bho.1; uc063bhp.1; uc063bhq.1; uc063bhr.1; uc063bhs.1; uc063bht.1; uc063bhv.1; chr4_185320068_185340722; NONHSAT099536; NONHSAT099539
TC0400012744.hg.1		T276751
TC0500006658.hg.1	RP11-404K5.1	ENST00000500762; NONHSAT100235; NONHSAT147320; OTTHUMT00000366355; TCONS_l2_00022176; TCONS_l2_00022177; TCONS_l2_00022178
TC0500006787.hg.1	MIR4454	NR_039659_3
TC0500007383.hg.1		NONHSAT101435
TC0500007682.hg.1	GTF2H2C_2; GTF2H2C; GTF2H2B	NM_001042490; NM_001098728; BC064557; BC065021; BC105980; BC171860; BC171919; OTTHUMT00000368637; OTTHUMT00000368638; OTTHUMT00000368639; OTTHUMT00000368640; OTTHUMT00000368641; OTTHUMT00000368642; OTTHUMT00000368643; OTTHUMT00000368644; OTTHUMT00000368645; OTTHUMT00000368646; OTTHUMT00000368692; OTTHUMT00000368693; OTTHUMT00000368694; OTTHUMT00000368696; OTTHUMT00000368697; NR_033417_5; CCDS43325.1; hsa_circ_0003827; hsa_circ_0004914; hsa_circ_0005880; hsa_circ_0006414; hsa_circ_0006929; hsa_circ_0072794; hsa_circ_0072795; hsa_circ_0072796; uc003jwy.6; uc003jwz.6; uc032uwy.2; uc063ehd.1; uc063ehe.1; uc063ehf.1; uc063ehg.1; uc063ehh.1; uc063ehi.1; uc063ehj.1; uc063ehk.1; uc063ehl.1; uc063ehm.1; uc063ehn.1; uc063eho.1; ENST00000380729; ENST00000446221; ENST00000502599; ENST00000502619; ENST00000503604; ENST00000505737; ENST00000506129; ENST00000507595; ENST00000508325; ENST00000510979; ENST00000511629; ENST00000512736; ENST00000513959; ENST00000514069; ENST00000514162; NONHSAT101929; NONHSAT101930; NONHSAT101931
TC0500007686.hg.1	RP11-848G14.5	ENST00000515156; NONHSAT101934; OTTHUMT00000368960
TC0500007701.hg.1	jawvubo	jawvubo.aAug10-unspliced
TC0500007703.hg.1	peychaby	peychaby.aAug10-unspliced
TC0500007709.hg.1	shusloyby	shusloyby.aAug10-unspliced
TC0500007711.hg.1	cheychaby	cheychaby.aAug10-unspliced
TC0500007720.hg.1	LOC728452	LOC728452.aAug10-unspliced
TC0500008180.hg.1		T286563
TC0500008633.hg.1	C5orf56	NR_045116; BC130299; BC130656; OTTHUMT00000132329; OTTHUMT00000132330; OTTHUMT00000132331; OTTHUMT00000132332; OTTHUMT00000132333; OTTHUMT00000132334; hsa_circ_0073876; uc003kwy.4; uc003kwz.3; uc063guo.1; uc063gup.1; uc063guq.1; uc063gus.1; uc063guw.1; ENST00000337752; ENST00000378947; ENST00000378953; ENST00000407797; ENST00000461203; ENST00000464024; ENST00000621237; NONHSAT103750; NONHSAT103755
TC0500008925.hg.1	darflee	darflee.aAug10-unspliced
TC0500008941.hg.1	ARHGAP26	NM_001135608; NM_015071; ENST00000274498; ENST00000378004; ENST00000378013; ENST00000418236; ENST00000419676; ENST00000421521; ENST00000424007; ENST00000425417; ENST00000443045; ENST00000443674; ENST00000451259; ENST00000461314; ENST00000464838; ENST00000469131; ENST00000469396; ENST00000470032; ENST00000475287; ENST00000477867; ENST00000486650; ENST00000489924; BC068555; OTTHUMT00000132744; OTTHUMT00000132746; OTTHUMT00000132747; OTTHUMT00000132748; OTTHUMT00000132749; OTTHUMT00000132750; OTTHUMT00000143807; OTTHUMT00000143808; OTTHUMT00000143809; OTTHUMT00000143810; OTTHUMT00000143811; OTTHUMT00000143812; OTTHUMT00000276965; OTTHUMT00000276966; OTTHUMT00000276967; OTTHUMT00000276968; OTTHUMT00000276969; OTTHUMT00000276970; OTTHUMT00000317191; OTTHUMT00000323435; ARHGAP26.bAug10; ARHGAP26.viAug10; CCDS4277.1; CCDS47297.1; hsa_circ_0074361; hsa_circ_0074362; hsa_circ_0074363; hsa_circ_0074364; hsa_circ_0074365; hsa_circ_0074366; hsa_circ_0074367; hsa_circ_0074368; hsa_circ_0074369; hsa_circ_0074370; hsa_circ_0074371; hsa_circ_0074372; hsa_circ_0074373; hsa_circ_0074374; hsa_circ_0074375; hsa_circ_0074376; hsa_circ_0074377; uc003lmt.4; uc011dbj.3; uc063ife.1; uc063ifh.1; uc063ifi.1; uc063ifj.1; uc063ifk.1; uc063ifl.1; uc063ifm.1; uc063ifn.1; uc063ifo.1; uc063ifp.1; uc063ifq.1; uc063ifr.1; uc063ifs.1; uc063ift.1; uc063ifu.1; uc063ifv.1; uc063ifx.1; uc063ify.1; chr5_142434003_142437312; NONHSAT104336; NONHSAT104337; NONHSAT104339; NONHSAT104340; NONHSAT104342; NONHSAT104343; NONHSAT104346
TC0500008959.hg.1	gleewuby	gleewuby.aAug10; gleewuby.bAug10; T290647; T290648; T290649; T290658; T290659
TC0500009255.hg.1	RNU4ATAC2P	uc063jfp.1; ENST00000408674; NONHSAT104824
TC0500009383.hg.1	tuskeeby	tuskeeby.aAug10-unspliced
TC0500009565.hg.1	CTC-251I16.1	ENST00000624694; OTTHUMT00000371945; uc063jvp.1
TC0500009620.hg.1	RGS14	NM_006480; ENST00000408923; ENST00000425155; ENST00000502731; ENST00000503044; ENST00000503110; ENST00000504631; ENST00000506944; ENST00000509289; ENST00000511890; ENST00000512000; ENST00000512490; ENST00000514102; ENST00000514713; BC014094; OTTHUMT00000372676; OTTHUMT00000372677; OTTHUMT00000372678; OTTHUMT00000372679; OTTHUMT00000372681; OTTHUMT00000372682; OTTHUMT00000372683; OTTHUMT00000372684; OTTHUMT00000372685; OTTHUMT00000372686; OTTHUMT00000372687; OTTHUMT00000372688; OTTHUMT00000372689; CCDS43405.1; hsa_circ_0075183; RGS14.aAug10; RGS14.kAug10; uc003mgf.4; uc063kdd.1; uc063kde.1; uc063kdf.1; uc063kdg.1; uc063kdh.1; uc063kdi.1; uc063kdj.1; uc063kdk.1; uc063kdl.1; uc063kdm.1; uc063kdn.1; uc063kdo.1; NONHSAT105409; NONHSAT105411; NONHSAT105412
TC0500009707.hg.1	SQSTM1	SQSTM1.vjAug10-unspliced
TC0500009762.hg.1	TRIM41	NM_033549; NM_201627; NR_045218; ENST00000315073; ENST00000351937; ENST00000503114; ENST00000508930; ENST00000510072; ENST00000514219; ENST00000515223; ENST00000515499; ENST00000515834; ENST00000617715; BC090953; OTTHUMT00000253573; OTTHUMT00000253574; OTTHUMT00000372927; OTTHUMT00000372929; OTTHUMT00000372930; OTTHUMT00000372934; OTTHUMT00000372937; OTTHUMT00000372938; OTTHUMT00000372939; CCDS4465.1; CCDS4466.1; hsa_circ_0001567; hsa_circ_0075371; TRIM41.bAug10; TRIM41.hAug10; TRIM41.jAug10; uc003mnd.3; uc003mne.3; uc010jlq.2; uc063kwq.1; uc063kwr.1; uc063kws.1; uc063kwt.1; uc063kwu.1; uc063kww.1; uc063kwx.1
TC0500009837.hg.1	SLC12A7	NM_006598; ENST00000264930; ENST00000504576; ENST00000510943; ENST00000513223; ENST00000514994; BC098390; OTTHUMT00000366446; OTTHUMT00000366449; OTTHUMT00000366450; OTTHUMT00000366451; OTTHUMT00000374692; CCDS34129.1; hsa_circ_0001464; hsa_circ_0071686; hsa_circ_0071687; hsa_circ_0071688; hsa_circ_0071689; hsa_circ_0071690; hsa_circ_0071691; hsa_circ_0071692; hsa_circ_0071693; hsa_circ_0071694; hsa_circ_0071695; hsa_circ_0071696; hsa_circ_0071697; hsa_circ_0071698; hsa_circ_0071699; hsa_circ_0071700; hsa_circ_0071701; SLC12A7.eAug10; uc003jbu.4; uc063byo.1; uc063byp.1; uc063byq.1; uc063byr.1; NONHSAT099983
TC0500010881.hg.1		T283074
TC0500011067.hg.1		NONHSAT102010; NONHSAT147343
TC0500011418.hg.1	MEF2C	NM_001131005; NM_001193347; NM_001193348; NM_001193349; NM_001193350; NM_001308002; NM_002397; ENST00000340208; ENST00000424173; ENST00000437473; ENST00000502831; ENST00000502983; ENST00000503075; ENST00000503554; ENST00000503955; ENST00000504921; ENST00000506554; ENST00000506716; ENST00000507984; ENST00000508569; ENST00000508610; ENST00000509349; ENST00000509373; ENST00000510942; ENST00000510980; ENST00000511086; ENST00000513252; ENST00000514015; ENST00000514028; ENST00000515093; ENST00000515715; ENST00000625585; ENST00000625674; ENST00000626391; ENST00000627170; ENST00000627659; ENST00000627717; ENST00000628656; ENST00000629612; ENST00000629847; ENST00000631026; OTTHUMT00000369815; OTTHUMT00000369817; OTTHUMT00000369818; OTTHUMT00000369819; OTTHUMT00000369820; OTTHUMT00000369821; OTTHUMT00000369822; OTTHUMT00000369824; OTTHUMT00000369825; OTTHUMT00000369826; OTTHUMT00000370083; OTTHUMT00000370084; OTTHUMT00000370085; OTTHUMT00000370086; OTTHUMT00000370087; OTTHUMT00000370088; OTTHUMT00000370089; OTTHUMT00000370090; OTTHUMT00000370091; OTTHUMT00000370092; OTTHUMT00000370093; OTTHUMT00000370094; OTTHUMT00000370378; OTTHUMT00000480464; OTTHUMT00000480465; OTTHUMT00000480466; OTTHUMT00000480511; OTTHUMT00000480512; OTTHUMT00000480519; OTTHUMT00000480520; OTTHUMT00000480521; OTTHUMT00000480522; OTTHUMT00000480546; OTTHUMT00000480547; BC156603; CCDS47244.1; CCDS47245.1; CCDS54877.1; CCDS54878.1; hsa_circ_0073269; hsa_circ_0073270; hsa_circ_0073271; hsa_circ_0073272; MEF2C.kAug10; uc003kjj.4; uc003kjk.4; uc003kjl.4; uc003kjm.4; uc021ybg.2; uc021ybh.2; uc063fft.1; uc063ffu.1; uc063ffv.1; uc063ffw.1; uc063ffx.1; uc063ffy.1; uc063ffz.1; uc063fga.1; uc063fgb.1; uc063fgc.1; uc063fgd.1; uc063fge.1; uc063fgf.1; uc063fgg.1; uc063fgh.1; uc063fgi.1; uc063fgj.1; uc063fgk.1; uc063fgl.1; uc063fgm.1; uc063fgn.1; uc063fgo.1; uc063fgp.1; uc063fgq.1; uc063fgr.1; uc063fgs.1; uc063fgt.1; uc063fgw.1; NONHSAT102686; NONHSAT102687; NONHSAT102688; NONHSAT102689; NONHSAT102693
TC0500011475.hg.1	muneme	muneme.aAug10-unspliced
TC0500011573.hg.1	CTD-2012B7.1	ENST00000621951; OTTHUMT00000475330
TC0500012205.hg.1	MZB1	NM_016459; ENST00000302125; ENST00000417694; ENST00000503120; ENST00000503351; ENST00000503481; ENST00000509591; ENST00000511979; ENST00000513389; BC009931; BC021275; OTTHUMT00000373054; OTTHUMT00000373055; OTTHUMT00000373056; OTTHUMT00000373057; OTTHUMT00000373058; OTTHUMT00000373059; OTTHUMT00000373060; OTTHUMT00000373061; CCDS47273.1; uc003lei.4; uc010jfe.4; uc063hqw.1; uc063hqx.1; uc063hqy.1; uc063hqz.1; uc063hra.1; uc063hrb.1; NONHSAT104101; NONHSAT104102; NONHSAT104103
TC0500012372.hg.1	LARS	NM_020117; ENST00000274562; ENST00000394434; ENST00000503654; ENST00000504323; ENST00000504611; ENST00000505223; ENST00000506231; ENST00000506436; ENST00000507095; ENST00000508667; ENST00000508709; ENST00000510191; ENST00000511505; ENST00000512412; ENST00000514104; ENST00000618084; BC150213; BC151214; BC152422; OTTHUMT00000373367; OTTHUMT00000373368; OTTHUMT00000373369; OTTHUMT00000373370; OTTHUMT00000373371; OTTHUMT00000373372; OTTHUMT00000373373; OTTHUMT00000373374; OTTHUMT00000373641; OTTHUMT00000373642; OTTHUMT00000373643; OTTHUMT00000373644; OTTHUMT00000373645; OTTHUMT00000373646; CCDS34265.1; hsa_circ_0002836; hsa_circ_0074397; hsa_circ_0074398; hsa_circ_0074399; hsa_circ_0074400; hsa_circ_0074401; hsa_circ_0074402; hsa_circ_0074403; hsa_circ_0074404; hsa_circ_0074405; hsa_circ_0074406; hsa_circ_0074407; hsa_circ_0074408; hsa_circ_0074409; hsa_circ_0074410; hsa_circ_0074411; hsa_circ_0074412; hsa_circ_0074413; hsa_circ_0074414; uc003lnx.2; uc011dbr.2; uc063ihl.1; uc063ihm.1; uc063ihn.1; uc063iho.1; uc063ihp.1; uc063ihq.1; uc063ihr.1; uc063ihs.1; uc063iht.1; uc063ihu.1; uc063ihv.1; uc063ihw.1; uc063ihx.1; uc063ihy.1; NONHSAT104397; NONHSAT104398; NONHSAT104399
TC0500012816.hg.1	wargoy	wargoy.aAug10-unspliced
TC0500013291.hg.1	FAM173B	NM_001258388; NM_001258389; NM_199133; NR_047668; NR_047669; NR_047670; ENST00000280330; ENST00000504390; ENST00000506108; ENST00000508553; ENST00000510047; ENST00000510052; ENST00000511437; BC063406; OTTHUMT00000366048; OTTHUMT00000366049; OTTHUMT00000366050; OTTHUMT00000366051; OTTHUMT00000366052; OTTHUMT00000366053; OTTHUMT00000366054; CCDS43301.1; CCDS58942.1; hsa_circ_0007397; hsa_circ_0071823; uc003jeo.4; uc010itr.4; uc063cgz.1; uc063cha.1; uc063chb.1; uc063chc.1; uc063chd.1
TC0500013299.hg.1	RP11-1250I15.1	ENST00000623525; OTTHUMT00000368661; uc063cvo.1; ENST00000507274; ENST00000508395; ENST00000512782; ENST00000514048; NONHSAT100967; NONHSAT100968; NONHSAT100969; NONHSAT100970; NONHSAT100971; NONHSAT100972; NONHSAT100983; OTTHUMT00000367773; OTTHUMT00000367774; OTTHUMT00000367775; OTTHUMT00000367776; TCONS_l2_00022830; TCONS_l2_00022831; TCONS_l2_00022832; TCONS_l2_00022833; TCONS_l2_00022834; TCONS_l2_00022835; TCONS_l2_00022836; TCONS_l2_00022837; TCONS_l2_00023709; TCONS_l2_00023710; TCONS_l2_00023711; TCONS_l2_00023712; TCONS_l2_00023713
TC0600006785.hg.1		NONHSAT107467
TC0600006866.hg.1	RP11-288G3.3	ENST00000405131; NONHSAT107607; OTTHUMT00000039783
TC0600007045.hg.1	meevabo	meevabo.aAug10-unspliced
TC0600007047.hg.1	blusneybu	blusneybu.aAug10; T297999; T298000
TC0600007266.hg.1	HIST1H1C	hsa_circ_0001584
TC0600007271.hg.1	blawsnerby	blawsnerby.aAug10-unspliced
TC0600007327.hg.1	TRI-TAT2-2	uc021you.2; ENST00000459170; NONHSAT108324
TC0600011147.hg.1	AL021917.1	uc021ymz.2; ENST00000627889
TC0600011173.hg.1	GUSBP2	NR_003504; ENST00000463434; ENST00000479900; ENST00000492832; BC171739; OTTHUMT00000314036; OTTHUMT00000314059; OTTHUMT00000314060; hsa_circ_0007181; hsa_circ_0075896; hsa_circ_0075897; chr6_26846478_26856976; NONHSAT108308; NONHSAT108309; NONHSAT108310; NONHSAT108311; NONHSAT108312; NONHSAT108318; TCONS_l2_00024665; TCONS_l2_00024666; TCONS_l2_00024667; TCONS_l2_00024668; TCONS_l2_00024669; TCONS_l2_00024670; TCONS_l2_00024671; TCONS_l2_00025361
TC0600011438.hg.1	LTB	NM_002341; NM_009588; ENST00000429299; ENST00000446745; ENST00000482429; ENST00000483972; BC069330; OTTHUMT00000076239; OTTHUMT00000076240; OTTHUMT00000259102; OTTHUMT00000355081; CCDS4703.1; CCDS4704.1; uc003nuk.4; uc003nul.4; uc063nbw.1; uc063nbx.1; NONHSAT108791; NONHSAT108792
TC0600011501.hg.1	HLA-DQB3	OTTHUMT00000076219; ENST00000425319; NONHSAT108931
TC0600011661.hg.1	STK38	NM_001305102; NM_007271; ENST00000229812; BC012085; BC095413; OTTHUMT00000040346; uc003omh.3; CCDS4822.1; hsa_circ_0003131; hsa_circ_0076188; hsa_circ_0076189; hsa_circ_0076190; hsa_circ_0076191; chr6_36492117_36507981; chr6_36492117_36507984; NONHSAT112221
TC0600011810.hg.1	fyspybu	fyspybu.aAug10-unspliced
TC0600011814.hg.1	CCND3	hsa_circ_0001602
TC0600011857.hg.1	CUL7	NM_001168370; NM_014780; ENST00000265348; ENST00000478630; ENST00000535468; BC033647; OTTHUMT00000040575; OTTHUMT00000040576; CCDS4881.1; CCDS55003.1; hsa_circ_0076445; hsa_circ_0076446; hsa_circ_0076447; hsa_circ_0076448; hsa_circ_0076449; hsa_circ_0076450; hsa_circ_0076451; hsa_circ_0076452; hsa_circ_0076453; hsa_circ_0076454; hsa_circ_0076455; hsa_circ_0076456; hsa_circ_0076457; hsa_circ_0076458; hsa_circ_0076459; hsa_circ_0076460; hsa_circ_0076461; hsa_circ_0076462; hsa_circ_0076463; uc003otq.4; uc011dvb.3; uc063oow.1
TC0600011873.hg.1	kloyglarby	kloyglarby.aAug10-unspliced
TC0600011946.hg.1	lajee	lajee.aAug10-unspliced; lajee.bAug10
TC0600012363.hg.1	HMGN3	NM_001201362; NM_001201363; NM_004242; NM_138730; ENST00000275036; ENST00000344726; ENST00000620514; BC009529; OTTHUMT00000041300; OTTHUMT00000041301; CCDS4988.1; CCDS4989.1; CCDS75485.1; HMGN3.bAug10; hsa_circ_0077153; uc003pis.4; uc003pit.4; uc021zbz.2
TC0600012475.hg.1		NONHSAT113844
TC0600012747.hg.1	CD24	NM_001291737; NM_001291738; NM_001291739; NM_013230; NR_117089; NR_117090; ENST00000606017; ENST00000610952; ENST00000615659; ENST00000619133; ENST00000619869; ENST00000620405; ENST00000621311; ENST00000622315; BC064619; OTTHUMT00000477241; OTTHUMT00000477242; OTTHUMT00000477243; OTTHUMT00000477244; OTTHUMT00000477245; OTTHUMT00000477247; OTTHUMT00000477249; CCDS75499.1; uc032xhb.2; uc032xhc.2; uc063qjs.1; uc063qjt.1; uc063qju.1; uc063qjv.1; uc063qjw.1; uc063qjx.1
TC0600013193.hg.1	STX7	NM_003569; ENST00000367937; ENST00000367941; ENST00000448348; ENST00000475879; BC011975; OTTHUMT00000042250; OTTHUMT00000042251; OTTHUMT00000042252; OTTHUMT00000042253; CCDS5153.1; uc003qdg.3; uc063rkt.1; uc063rku.1; uc063rkv.1; NONHSAT114965
TC0600013560.hg.1	AL133260.1	uc063sgu.1; ENST00000408542; NONHSAT115550
TC0600013684.hg.1		NONHSAT115709
TC0600013725.hg.1	fojaw	fojaw.aAug10; T314340
TC0600013751.hg.1	RP3-393E18.1	ENST00000404609; OTTHUMT00000042904
TC0600014198.hg.1	TULP4	NM_001007466; NM_020245; ENST00000367094; ENST00000367097; ENST00000613390; ENST00000613994; ENST00000616856; OTTHUMT00000042869; OTTHUMT00000042870; OTTHUMT00000475172; OTTHUMT00000475173; OTTHUMT00000475174; ENST00000461853; BC166702; CCDS34561.1; CCDS34562.1; hsa_circ_0001660; hsa_circ_0002073; hsa_circ_0002163; hsa_circ_0002987; hsa_circ_0078457; hsa_circ_0078458; hsa_circ_0078459; hsa_circ_0078460; hsa_circ_0078461; hsa_circ_0078462; hsa_circ_0078463; hsa_circ_0078464; hsa_circ_0078465; hsa_circ_0078466; hsa_circ_0078467; hsa_circ_0078468; hsa_circ_0078469; hsa_circ_0078470; hsa_circ_0078471; hsa_circ_0078472; hsa_circ_0078473; hsa_circ_0078474; hsa_circ_0078475; hsa_circ_0078476; hsa_circ_0078477; hsa_circ_0078478; hsa_circ_0078479; TULP4.gAug10; uc003qrf.4; uc003qrg.4; uc063snp.1; uc063snq.1; uc063sns.1; uc063snt.1; chr6_158733082_158735300; chr6_158850767_158852695; chr6_158850767_158873300; chr6_158870027_158873300; chr6_158914604_158915878; NONHSAT115740
TC0600014267.hg.1	ATF6B	NM_001136153; NM_004381; ENST00000375201; ENST00000375203; ENST00000453203; ENST00000468502; ENST00000475705; ENST00000485314; ENST00000492342; ENST00000495579; BC077075; OTTHUMT00000076636; OTTHUMT00000076637; OTTHUMT00000076638; OTTHUMT00000268910; OTTHUMT00000268911; OTTHUMT00000268912; OTTHUMT00000268913; OTTHUMT00000268914; ATF6BandTNXB.pAug10; CCDS4737.1; CCDS47408.1; uc003nzn.4; uc003nzo.4; uc063nof.1; uc063nog.1; uc063noh.1; uc063noi.1; uc063noj.1; uc063nok.1; hsa_circ_0004209; hsa_circ_0075942; NONHSAT108878
TC0600014333.hg.1	MICAL1	NM_001159291; NM_001286613; NM_022765; ENST00000358577; ENST00000358807; ENST00000431946; ENST00000433205; ENST00000456101; ENST00000465904; ENST00000483856; ENST00000630715; BC009972; BC042144; BC052983; OTTHUMT00000041759; OTTHUMT00000041760; OTTHUMT00000041761; OTTHUMT00000041762; OTTHUMT00000041763; OTTHUMT00000041764; OTTHUMT00000482785; OTTHUMT00000482786; CCDS5076.1; CCDS55047.1; hsa_circ_0077593; hsa_circ_0077594; hsa_circ_0077595; hsa_circ_0077596; hsa_circ_0077597; hsa_circ_0077598; hsa_circ_0077599; hsa_circ_0077600; hsa_circ_0077601; hsa_circ_0077602; hsa_circ_0077603; hsa_circ_0077604; uc003ptk.4; uc010kdr.4; uc011eaq.3; uc063qnw.1; uc063qnx.1; uc063qny.1; uc063qnz.1; uc063qoa.1; NONHSAT114406
TC0700006844.hg.1	ITGB8	NM_002214; ENST00000222573; ENST00000460204; ENST00000477859; ENST00000478974; ENST00000537992; BC002630; OTTHUMT00000059915; OTTHUMT00000326475; OTTHUMT00000326476; OTTHUMT00000326477; OTTHUMT00000469729; CCDS5370.1; hsa_circ_0079535; hsa_circ_0079536; hsa_circ_0079537; hsa_circ_0079538; hsa_circ_0079539; hsa_circ_0079540; hsa_circ_0079541; hsa_circ_0079542; hsa_circ_0079543; hsa_circ_0079544; ITGB8.gAug10; uc003sut.4; uc003suu.4; uc011jyh.3; uc064bvw.1; uc064bvx.1; NONHSAT119425; NONHSAT119426; NONHSAT119428
TC0700006866.hg.1	sorky	sorky.aAug10-unspliced
TC0700007034.hg.1	CREB5	NM_001011666; NM_004904; NM_182898; NM_182899; ENST00000357727; ENST00000396298; ENST00000396299; ENST00000396300; ENST00000409603; ENST00000424599; ENST00000426500; ENST00000461921; ENST00000468391; ENST00000468813; ENST00000469531; ENST00000478078; ENST00000482692; ENST00000484383; ENST00000498316; BC059400; OTTHUMT00000214204; OTTHUMT00000214205; OTTHUMT00000327908; OTTHUMT00000327909; OTTHUMT00000327910; OTTHUMT00000327944; OTTHUMT00000327945; OTTHUMT00000327946; OTTHUMT00000327947; OTTHUMT00000327948; OTTHUMT00000327949; OTTHUMT00000327950; OTTHUMT00000327951; OTTHUMT00000327952; OTTHUMT00000328292; uc003szq.3; CCDS43562.1; CCDS43563.1; CCDS5417.1; CCDS5418.1; CREB5.gAug10; CREB5.sAug10; hsa_circ_0079672; hsa_circ_0079673; hsa_circ_0079674; hsa_circ_0079675; uc003szo.4; uc003szp.4; uc003szr.4; uc003szs.4; uc064cje.1; uc064cjf.1; uc064cjg.1; uc064cjh.1; uc064cji.1; uc064cjj.1; uc064cjk.1; uc064cjl.1; uc064cjm.1; uc064cjn.1; chr7_28527792_28547355; NONHSAT119757; NONHSAT119758; NONHSAT119759; NONHSAT119761; NONHSAT119762; NONHSAT119763; NONHSAT119764; NONHSAT119766
TC0700007225.hg.1	RPS10P14	ENST00000440748; OTTHUMT00000337915
TC0700008017.hg.1	dochyby	dochyby.aAug10-unspliced
TC0700008050.hg.1	STAG3L1andTRIM73andNSUN5P1	STAG3L1andTRIM73andNSUN5P1.voAug10; STAG3L1andTRIM73andNSUN5P1.wnAug10
TC0700008129.hg.1	plashawby	plashawby.aAug10-unspliced
TC0700009065.hg.1	CCDC136	NM_001201372; NM_022742; ENST00000297788; ENST00000378685; ENST00000459946; ENST00000460941; ENST00000464672; ENST00000464832; ENST00000471729; ENST00000472049; ENST00000480137; ENST00000485832; ENST00000485998; ENST00000487361; ENST00000488925; ENST00000494552; ENST00000528772; BC150331; BC152408; OTTHUMT00000350641; OTTHUMT00000350642; OTTHUMT00000350643; OTTHUMT00000350644; OTTHUMT00000350645; OTTHUMT00000350646; OTTHUMT00000350647; OTTHUMT00000350648; OTTHUMT00000350649; OTTHUMT00000350650; OTTHUMT00000350651; OTTHUMT00000350652; OTTHUMT00000350653; OTTHUMT00000350654; OTTHUMT00000384166; CCDC136.eAug10; CCDC136.iAug10; CCDS47704.1; CCDS56510.1; hsa_circ_0082186; hsa_circ_0082187; uc003vnu.3; uc003vnv.3; uc064hvi.1; uc064hvj.1; uc064hvk.1; uc064hvl.1; uc064hvm.1; uc064hvn.1; uc064hvo.1; uc064hvp.1; uc064hvq.1; uc064hvr.1; uc064hvs.1; uc064hvt.1; uc064hvu.1; NONHSAT123256; NONHSAT123257; NONHSAT123258; NONHSAT123259; NONHSAT123260
TC0700009211.hg.1	EXOC4	NM_001037126; NM_021807; ENST00000253861; ENST00000393161; ENST00000459626; ENST00000460346; ENST00000462055; ENST00000466000; ENST00000468932; ENST00000469115; ENST00000472020; ENST00000478265; ENST00000479839; ENST00000480337; ENST00000480840; ENST00000481074; ENST00000482089; ENST00000483800; ENST00000484397; ENST00000486013; ENST00000486409; ENST00000489931; ENST00000492326; ENST00000494685; ENST00000498024; BC067263; OTTHUMT00000339182; OTTHUMT00000339183; OTTHUMT00000339184; OTTHUMT00000339185; OTTHUMT00000339186; OTTHUMT00000339187; OTTHUMT00000339188; OTTHUMT00000339189; OTTHUMT00000339190; OTTHUMT00000339191; OTTHUMT00000339192; OTTHUMT00000339193; OTTHUMT00000339194; OTTHUMT00000339195; OTTHUMT00000339196; OTTHUMT00000339197; OTTHUMT00000339198; OTTHUMT00000339199; OTTHUMT00000339200; OTTHUMT00000339201; OTTHUMT00000339202; OTTHUMT00000339203; OTTHUMT00000339248; CCDS43648.1; CCDS5829.1; EXOC4.vbAug10; hsa_circ_0001749; hsa_circ_0005923; hsa_circ_0008419; hsa_circ_0082435; hsa_circ_0082436; hsa_circ_0082437; hsa_circ_0082438; hsa_circ_0082439; hsa_circ_0082440; hsa_circ_0082441; hsa_circ_0082442; hsa_circ_0082443; hsa_circ_0082444; hsa_circ_0082445; hsa_circ_0082446; hsa_circ_0082447; hsa_circ_0082448; hsa_circ_0082449; hsa_circ_0082450; hsa_circ_0082451; hsa_circ_0082452; hsa_circ_0082453; hsa_circ_0082454; hsa_circ_0082455; uc003vrj.4; uc003vrk.4; uc064idi.1; uc064idj.1; uc064idk.1; uc064idl.1; uc064idn.1; uc064ido.1; uc064idp.1; uc064idq.1; uc064idr.1; uc064ids.1; uc064idt.1; uc064idu.1; uc064idv.1; uc064idw.1; uc064idy.1; uc064idz.1; uc064iea.1; uc064ieb.1; uc064iec.1; uc064ied.1; uc064iee.1; NONHSAT123441; NONHSAT123444; NONHSAT123445; NONHSAT123452; NONHSAT123453
TC0700009613.hg.1		AC004941.2:32735..32806:tRNA
TC0700009639.hg.1		AC004932.4:141046..141117:tRNA
TC0700009642.hg.1		AC004897.1:53497..53568:rfam; AC004897.1:53497..53568:tRNA
TC0700009647.hg.1	ZNF862	NM_001099220; ENST00000223210; ENST00000460379; ENST00000466435; ENST00000478024; ENST00000488265; ENST00000489820; OTTHUMT00000350165; OTTHUMT00000350166; OTTHUMT00000350167; OTTHUMT00000350168; OTTHUMT00000350169; OTTHUMT00000350170; CCDS47741.1; hsa_circ_0008416; uc010lpn.4; uc064jbe.1; uc064jbf.1; uc064jbg.1; uc064jbh.1; uc064jbj.1; ZNF862.bAug10; NONHSAT124069; NONHSAT124070
TC0700009678.hg.1	GIMAP2	NM_015660; ENST00000223293; ENST00000474605; ENST00000487388; BC013934; BC032345; OTTHUMT00000348948; OTTHUMT00000348949; OTTHUMT00000348950; CCDS5905.1; uc003who.4; uc064jdv.1; uc064jdw.1; NONHSAT124147
TC0700010015.hg.1	INTS1	NM_001080453; ENST00000404767; ENST00000468115; ENST00000479671; ENST00000482994; ENST00000483196; ENST00000493446; ENST00000493531; ENST00000496988; OTTHUMT00000323617; OTTHUMT00000323683; OTTHUMT00000323684; OTTHUMT00000323685; OTTHUMT00000323686; OTTHUMT00000323687; OTTHUMT00000323688; OTTHUMT00000323689; CCDS47526.1; hsa_circ_0001669; hsa_circ_0079104; hsa_circ_0079105; hsa_circ_0079106; hsa_circ_0079107; hsa_circ_0079108; hsa_circ_0079109; hsa_circ_0079110; hsa_circ_0079111; hsa_circ_0079112; hsa_circ_0079113; hsa_circ_0079114; hsa_circ_0079115; hsa_circ_0079116; hsa_circ_0079117; hsa_circ_0079118; hsa_circ_0079119; hsa_circ_0079120; hsa_circ_0079121; hsa_circ_0079122; hsa_circ_0079123; hsa_circ_0079124; hsa_circ_0079125; hsa_circ_0079126; hsa_circ_0079127; hsa_circ_0079128; hsa_circ_0079129; INTS1.aAug10; uc003skn.3; uc064axe.1; uc064axf.1; uc064axg.1; uc064axh.1; uc064axi.1; uc064axj.1; uc064axk.1; NONHSAT118726; NONHSAT118727; NONHSAT118728
TC0700011532.hg.1	NCF1C	NR_003187; ENST00000438382; OTTHUMT00000314557; hsa_circ_0080652; hsa_circ_0080653
TC0700011542.hg.1	blapluby	blapluby.aAug10-unspliced
TC0700011545.hg.1	deechyby	deechyby.aAug10-unspliced
TC0700011563.hg.1	STYXL1	NM_016086; ENST00000248600; ENST00000340062; ENST00000359697; ENST00000360591; ENST00000430497; ENST00000431581; ENST00000438695; ENST00000451157; ENST00000454618; ENST00000460184; ENST00000474328; BC024035; OTTHUMT00000252850; OTTHUMT00000344822; OTTHUMT00000344823; OTTHUMT00000344825; OTTHUMT00000344827; OTTHUMT00000344828; OTTHUMT00000344829; OTTHUMT00000344831; OTTHUMT00000344832; CCDS5580.1; hsa_circ_0001718; hsa_circ_0080758; hsa_circ_0080759; hsa_circ_0080760; hsa_circ_0080761; hsa_circ_0080762; hsa_circ_0080763; hsa_circ_0080764; hsa_circ_0080765; hsa_circ_0080766; hsa_circ_0080767; hsa_circ_0080768; hsa_circ_0080769; hsa_circ_0080770; hsa_circ_0080771; STYXL1andTMEM120A.dAug10; uc003uek.5; uc003uel.4; uc003uem.4; uc010ldh.3; uc064eoj.1; uc064eok.1; uc064eol.1; uc064eom.1; uc064eon.1; uc064eoo.1; uc064eop.1
TC0700012280.hg.1	shysmoybu	shysmoybu.aAug10
TC0700012289.hg.1		T331283
TC0700012630.hg.1	FLJ43663	hsa_circ_0001744
TC0700012789.hg.1	derjo	derjo.aAug10; chr7_139441447_139441837
TC0700012800.hg.1	JHDM1D	JHDM1D.fAug10-unspliced
TC0700012989.hg.1		AC004941.2:77365..77436:tRNA
TC0700013001.hg.1		AC004932.4:94432..94503:tRNA
TC0700013045.hg.1	GIMAP3P	ENST00000495150; NONHSAT124153; NONHSAT147609; OTTHUMT00000350218
TC0700013603.hg.1	RASA4	NM_001079877; NM_006989; OTTHUMT00000317900; OTTHUMT00000349491; OTTHUMT00000349492; OTTHUMT00000376398; OTTHUMT00000376399; OTTHUMT00000376400; OTTHUMT00000376401; OTTHUMT00000376402; OTTHUMT00000376403; OTTHUMT00000376404; OTTHUMT00000376406; OTTHUMT00000376407; OTTHUMT00000376408; OTTHUMT00000376409; OTTHUMT00000376410; OTTHUMT00000376411; NM_001277335_2; BC110873_2; BC113663_2; BC143584_2; CCDS47674.1; CCDS5725.1; hsa_circ_0081693; hsa_circ_0081696; hsa_circ_0081697; hsa_circ_0081698; hsa_circ_0081699; hsa_circ_0081700; hsa_circ_0081701; hsa_circ_0081702; hsa_circ_0081703; hsa_circ_0081705; hsa_circ_0081706; hsa_circ_0081707; POLR2J_.bAug10; POLR2J_.cAug10; POLR2J_.fAug10; uc003vae.4; uc003vaf.4; uc010lig.4; uc011kla.3; uc064gou.1; uc064gow.1; uc064gox.1; uc064goy.1; uc064goz.1; uc064gpa.1; uc064gpb.1; uc064gpc.1; uc064gpd.1; uc064gpe.1; uc064gpg.1; uc064gph.1; ENST00000262940; ENST00000449970; ENST00000461209; ENST00000462172; ENST00000519539; ENST00000519878; ENST00000520042; ENST00000520577; ENST00000521076; ENST00000521397; ENST00000521822; ENST00000521892; ENST00000522223; ENST00000522443; ENST00000522801; ENST00000523568; NONHSAT122517; NONHSAT122519
TC0800007013.hg.1	CHMP7	NM_152272; ENST00000313219; ENST00000397677; ENST00000517325; ENST00000519414; ENST00000519503; ENST00000519529; ENST00000519984; ENST00000520102; ENST00000521656; ENST00000523091; BC019110; BC042050; OTTHUMT00000254717; OTTHUMT00000375456; OTTHUMT00000375457; OTTHUMT00000375458; OTTHUMT00000375459; OTTHUMT00000375460; OTTHUMT00000375461; OTTHUMT00000375462; OTTHUMT00000375463; CCDS6040.1; hsa_circ_0083662; hsa_circ_0083663; hsa_circ_0083664; uc003xdc.3; uc003xde.3; uc064ldt.1; uc064ldu.1; uc064ldv.1; uc064ldw.1; uc064ldx.1; uc064ldy.1; uc064ldz.1; uc064lea.1; NONHSAT125550; NONHSAT125551
TC0800008280.hg.1	skeyzerby	skeyzerby.bAug10-unspliced; T348031
TC0800008723.hg.1	sneyskerbu	sneyskerbu.aAug10-unspliced
TC0800008728.hg.1	HMGB1P19	ENST00000517578; NONHSAT128512; OTTHUMT00000381735
TC0800008771.hg.1	kiyoya	kiyoya.aAug10-unspliced
TC0800009702.hg.1	toykoy	toykoy.aAug10
TC0800009770.hg.1	RP11-108A14.1	ENST00000623639; OTTHUMT00000374887; uc064krp.1
TC0800011347.hg.1	foshoy	foshoy.aAug10-unspliced
TC0800012211.hg.1	CPSF1; MIR939; MIR1234; MIR6849	NM_013291; NR_030635; NR_031600; NR_106908; ENST00000401314; ENST00000526271; ENST00000527827; ENST00000527916; ENST00000529288; ENST00000531042; ENST00000531480; ENST00000531727; ENST00000532560; ENST00000532725; ENST00000532935; ENST00000533492; ENST00000579254; ENST00000616140; ENST00000618543; ENST00000620219; ENST00000622776; BC017232; OTTHUMT00000427044; OTTHUMT00000427045; OTTHUMT00000427046; OTTHUMT00000427047; OTTHUMT00000427048; OTTHUMT00000427049; OTTHUMT00000427050; OTTHUMT00000427052; OTTHUMT00000427053; OTTHUMT00000427054; OTTHUMT00000427055; OTTHUMT00000427056; OTTHUMT00000427057; uc003zcj.3; uc022bcn.1; CCDS34966.1; hsa_circ_0086053; hsa_circ_0086054; hsa_circ_0086055; hsa_circ_0086056; hsa_circ_0086057; hsa_circ_0086058; hsa_circ_0086059; hsa_circ_0086060; hsa_circ_0086061; hsa_circ_0086062; hsa_circ_0086063; hsa_circ_0086064; hsa_circ_0086065; hsa_circ_0086066; hsa_circ_0086067; hsa_circ_0086068; hsa_circ_0086069; hsa_circ_0086070; hsa_circ_0086071; hsa_circ_0086072; hsa_circ_0086073; hsa_circ_0086074; hsa_circ_0086075; hsa_circ_0086076; hsa_circ_0086077; hsa_circ_0086078; hsa_circ_0086079; hsa_circ_0086080; hsa_circ_0086081; hsa_circ_0086082; hsa_circ_0086083; hsa_circ_0086084; hsa_circ_0086085; hsa_circ_0086086; hsa_circ_0086087; hsa_circ_0086088; hsa_circ_0086089; hsa_circ_0086090; hsa_circ_0086091; hsa_circ_0086092; hsa_circ_0086093; hsa_circ_0086094; hsa_circ_0086095; hsa_circ_0086096; hsa_circ_0086097; hsa_circ_0086098; hsa_circ_0086099; hsa_circ_0086100; hsa_circ_0086101; hsa_circ_0086102; uc011lle.2; uc033cco.2; uc033ccp.1; uc064rlr.1; uc064rls.1; uc064rlt.1; uc064rlu.1; uc064rlv.1; uc064rlw.1; uc064rlx.1; uc064rly.1; uc064rlz.1; uc064rma.1; uc064rmb.1; uc064rmc.1; LM609993.1:1..82:precursor_RNA; NONHSAT129735; NONHSAT129736; NONHSAT129737; NONHSAT129738; NONHSAT129739; NONHSAT129740; NR_030635.1:1..82:precursor_RNA; NR_031600.2:1..80:precursor_RNA; NR_106908.1:1..69:precursor_RNA
TC0900006446.hg.1	EIF1P1	ENST00000421436; NONHSAT129934; OTTHUMT00000051482
TC0900007023.hg.1		NONHSAT130819
TC0900007521.hg.1	RP11-386J22.3	OTTHUMT00000477747; uc064tqz.1; ENST00000622201; LK939010.1:1..1246:ncRNA
TC0900007618.hg.1	PCSK5	NM_001190482; NM_006200; NR_120409; ENST00000376752; ENST00000376767; ENST00000424854; ENST00000455778; ENST00000545128; BC012064; OTTHUMT00000052716; OTTHUMT00000052717; OTTHUMT00000052718; OTTHUMT00000052719; uc004akc.2; CCDS55320.1; CCDS6652.1; hsa_circ_0087227; hsa_circ_0087228; hsa_circ_0087229; hsa_circ_0087230; hsa_circ_0087231; hsa_circ_0087232; hsa_circ_0087233; hsa_circ_0087234; hsa_circ_0087235; PCSK5.cAug10; uc004ajy.3; uc004ajz.5; uc064tue.1; uc064tuf.1; chr9_78682870_78686814; chr9_78682870_78711018
TC0900007776.hg.1	boyteyby	boyteyby.aAug10-unspliced
TC0900008205.hg.1		T363705
TC0900008474.hg.1	SNX30	NM_001012994; ENST00000374232; ENST00000416585; ENST00000604751; OTTHUMT00000053700; OTTHUMT00000053701; OTTHUMT00000468294; CCDS43865.1; hsa_circ_0088104; hsa_circ_0088105; hsa_circ_0088106; hsa_circ_0088107; uc004bgj.5; uc064vcv.1; uc064vcw.1
TC0900008628.hg.1	CNTRL	NM_007018; ENST00000238341; ENST00000373844; ENST00000373845; ENST00000373847; ENST00000373850; ENST00000373851; ENST00000373855; ENST00000373865; ENST00000431571; ENST00000468952; ENST00000491018; ENST00000613863; BC137284; BC137286; OTTHUMT00000053850; OTTHUMT00000053851; OTTHUMT00000053852; OTTHUMT00000053853; OTTHUMT00000053854; OTTHUMT00000053855; OTTHUMT00000053856; OTTHUMT00000053859; OTTHUMT00000053860; OTTHUMT00000250216; uc004bkx.1; CCDS35118.1; hsa_circ_0001884; hsa_circ_0001885; hsa_circ_0088325; hsa_circ_0088326; hsa_circ_0088327; hsa_circ_0088328; hsa_circ_0088329; hsa_circ_0088330; hsa_circ_0088331; hsa_circ_0088332; hsa_circ_0088333; hsa_circ_0088334; hsa_circ_0088335; uc004bla.2; uc004blb.2; uc064vkj.1; uc064vkk.1; uc064vkl.1; uc064vkm.1; uc064vkn.1; uc064vko.1; uc064vkp.1; uc064vkq.1; uc064vkr.1; chr9_123850573_123852683; chr9_123906360_123907091; chr9_123924133_123924549; chr9_123924133_123928458; NONHSAT134541
TC0900008805.hg.1	LRSAM1	NM_001005373; NM_001005374; NM_001190723; NM_138361; ENST00000300417; ENST00000323301; ENST00000373322; ENST00000373324; ENST00000472068; ENST00000483302; ENST00000485704; ENST00000486587; ENST00000498513; BC009239; OTTHUMT00000054163; OTTHUMT00000054164; OTTHUMT00000054166; OTTHUMT00000054167; OTTHUMT00000054168; OTTHUMT00000054170; OTTHUMT00000054171; OTTHUMT00000054172; uc004brb.2; CCDS55347.1; CCDS6873.1; hsa_circ_0088656; hsa_circ_0088657; hsa_circ_0088658; hsa_circ_0088659; hsa_circ_0088660; hsa_circ_0088661; hsa_circ_0088662; hsa_circ_0088663; LRSAM1.gAug10; uc004brc.4; uc004brd.3; uc010mxk.3; uc064vvm.1; uc064vvn.1; uc064vvp.1; uc064vvq.1; uc064vvr.1; NONHSAT134814; NONHSAT134815; NONHSAT134817; NONHSAT134818; NONHSAT134819
TC0900008935.hg.1	USP20	NM_001008563; NM_001110303; NM_006676; ENST00000315480; ENST00000358355; ENST00000372429; ENST00000472108; ENST00000474895; ENST00000491053; ENST00000491731; ENST00000494971; ENST00000496927; BC039593; CCDS43892.1; hsa_circ_0089060; hsa_circ_0089061; hsa_circ_0089062; hsa_circ_0089063; hsa_circ_0089064; hsa_circ_0089065; hsa_circ_0089066; hsa_circ_0089067; uc004byr.4; uc004bys.4; uc004byt.3; uc064wmh.1; uc064wmi.1; uc064wmj.1; uc064wmk.1; uc064wml.1; uc064wmm.1; NONHSAT135119; NONHSAT135120; NONHSAT135121; OTTHUMT00000054602; OTTHUMT00000054603; OTTHUMT00000054604; OTTHUMT00000054605; OTTHUMT00000054606; OTTHUMT00000054607; OTTHUMT00000054608; OTTHUMT00000054609; OTTHUMT00000054610
TC0900009339.hg.1	WASH1	NM_182905; ENST00000442898; OTTHUMT00000051448; BC156859; BC160141; hsa_circ_0086183; hsa_circ_0086184; uc010mgm.2; NONHSAT129879; NONHSAT129880
TC0900009845.hg.1	kleegy	kleegy.aAug10-unspliced
TC0900009944.hg.1	CD72	NM_001782; ENST00000259633; ENST00000378430; ENST00000378431; ENST00000396757; ENST00000463720; ENST00000465754; ENST00000470387; ENST00000477364; ENST00000482121; ENST00000490239; ENST00000612238; BC030227; OTTHUMT00000052336; OTTHUMT00000052337; OTTHUMT00000052338; OTTHUMT00000052339; OTTHUMT00000052340; OTTHUMT00000052341; OTTHUMT00000052342; OTTHUMT00000052343; OTTHUMT00000052344; uc003zxb.2; CCDS6581.1; CD72.qAug10; hsa_circ_0086831; uc010mkv.3; uc064sxd.1; uc064sxe.1; uc064sxf.1; uc064sxg.1; uc064sxh.1; uc064sxi.1; uc064sxj.1; uc064sxk.1; uc064sxl.1; NONHSAT130951; NONHSAT130952; NONHSAT130953; NONHSAT130954; NONHSAT130955; NONHSAT130956
TC0900009996.hg.1	PAX5	NM_001280547; NM_001280548; NM_001280549; NM_001280550; NM_001280551; NM_001280552; NM_001280553; NM_001280554; NM_001280555; NM_001280556; NM_016734; NR_103999; NR_104000; ENST00000358127; ENST00000377840; ENST00000377847; ENST00000377852; ENST00000377853; ENST00000414447; ENST00000446742; ENST00000520083; ENST00000520154; ENST00000520281; ENST00000522003; ENST00000522932; ENST00000523145; ENST00000523241; ENST00000523493; ENST00000524340; OTTHUMT00000052433; OTTHUMT00000379545; OTTHUMT00000379546; OTTHUMT00000379547; OTTHUMT00000379548; OTTHUMT00000379549; OTTHUMT00000379550; OTTHUMT00000379551; OTTHUMT00000379552; OTTHUMT00000379553; OTTHUMT00000379554; OTTHUMT00000379555; OTTHUMT00000379556; OTTHUMT00000379557; OTTHUMT00000379558; OTTHUMT00000379559; BC156927; CCDS65039.1; CCDS65040.1; CCDS65041.1; CCDS65042.1; CCDS65043.1; CCDS65044.1; CCDS65045.1; CCDS65046.1; CCDS65047.1; CCDS65048.1; CCDS6607.1; hsa_circ_0001857; hsa_circ_0001858; PAX5.bAug10; PAX5.cAug10; PAX5.dAug10; PAX5.eAug10; PAX5.fAug10; PAX5.gAug10; PAX5.hAug10; PAX5.iAug10; PAX5.kAug10; PAX5.lAug10; PAX5.mAug10; PAX5.nAug10; uc003zzo.3; uc010mlo.3; uc010mlp.3; uc010mlr.3; uc010mls.3; uc011lpw.3; uc011lpx.3; uc011lpy.3; uc011lpz.3; uc011lqa.3; uc011lqc.3; uc064tbd.1; uc064tbe.1; uc064tbf.1; uc064tbg.1; uc064tbi.1; NONHSAT131020; NONHSAT131021; NONHSAT131022; NONHSAT131023; NONHSAT131027; NONHSAT131028; NONHSAT131030
TC0900010628.hg.1	RNU2-36P	uc064ucb.1; ENST00000410361; NONHSAT132835
TC0900010784.hg.1		NONHSAT133171
TC0900010808.hg.1	BICD2	NM_001003800; NM_015250; ENST00000356884; ENST00000375512; BC073970; OTTHUMT00000055507; OTTHUMT00000055508; BICD2.bAug10; CCDS35064.1; CCDS6700.1; hsa_circ_0087515; uc004aso.2; uc004asp.2
TC0900010968.hg.1	TRIM14	NM_014788; NM_033219; ENST00000341469; ENST00000342043; ENST00000375098; ENST00000475147; ENST00000478401; ENST00000478530; BC006333; OTTHUMT00000053350; OTTHUMT00000053351; OTTHUMT00000053353; OTTHUMT00000053354; OTTHUMT00000053355; OTTHUMT00000053356; CCDS6734.1; hsa_circ_0087704; hsa_circ_0087705; hsa_circ_0087706; hsa_circ_0087707; uc004ayg.3; uc004ayh.3; uc064urn.1; uc064urr.1; uc064urs.1; uc064urt.1
TC0900011074.hg.1		NONHSAT133801
TC0900011380.hg.1	meysoyby	meysoyby.aAug10-unspliced
TC0900011610.hg.1	ST6GALNAC4	NM_175039; NM_175040; ENST00000335791; ENST00000361444; ENST00000467674; ENST00000474282; ENST00000479747; ENST00000483438; ENST00000495983; BC036705; OTTHUMT00000054317; OTTHUMT00000054318; OTTHUMT00000054319; OTTHUMT00000054320; OTTHUMT00000054321; OTTHUMT00000054322; OTTHUMT00000054323; uc004bss.3; CCDS6883.1; hsa_circ_0088710; hsa_circ_0088711; hsa_circ_0088712; hsa_circ_0088713; hsa_circ_0088714; hsa_circ_0088715; hsa_circ_0088716; hsa_circ_0088717; hsa_circ_0088718; uc064vza.1; uc064vzb.1; uc064vzc.1; uc064vzd.1; uc064vze.1; uc064vzf.1; NONHSAT134865
TC0900011623.hg.1	PTGES2	NM_001256335; NM_025072; NM_198938; ENST00000277462; ENST00000338961; ENST00000449878; ENST00000474124; ENST00000476655; ENST00000476748; ENST00000483625; ENST00000485237; ENST00000485510; ENST00000487063; ENST00000493205; ENST00000496594; ENST00000497109; ENST00000617202; BC011613; OTTHUMT00000054339; OTTHUMT00000054341; OTTHUMT00000054342; OTTHUMT00000054343; OTTHUMT00000054344; OTTHUMT00000054345; OTTHUMT00000054346; OTTHUMT00000054347; OTTHUMT00000054348; OTTHUMT00000054349; OTTHUMT00000054350; OTTHUMT00000355432; CCDS6891.1; hsa_circ_0088726; hsa_circ_0088727; hsa_circ_0088728; hsa_circ_0088729; hsa_circ_0088730; hsa_circ_0092281; uc004bti.4; uc004btk.5; uc031tff.2; uc064waq.1; uc064war.1; uc064was.1; uc064wat.1; uc064wau.1; uc064wav.1; uc064waw.1; uc064wax.1; uc064way.1; uc064waz.1; uc064wba.1; NONHSAT134904
TC0900011660.hg.1	CCBL1	NM_001122671; NM_001122672; NM_001287390; NM_004059; NR_109829; ENST00000302586; ENST00000320665; ENST00000416084; ENST00000427720; ENST00000436267; ENST00000451800; ENST00000462722; ENST00000466418; ENST00000474824; ENST00000483599; BC021262; BC033685; OTTHUMT00000054521; OTTHUMT00000054522; OTTHUMT00000054523; OTTHUMT00000054524; OTTHUMT00000054525; OTTHUMT00000054526; OTTHUMT00000054527; OTTHUMT00000054528; OTTHUMT00000106522; CCBL1.sAug10; CCBL1.vbAug10; CCDS43884.1; CCDS48038.1; CCDS75915.1; hsa_circ_0088920; hsa_circ_0088921; uc004bwg.5; uc004bwh.5; uc004bwi.5; uc004bwj.5; uc011mbl.3; uc064whc.1; uc064whd.1; uc064whe.1; uc064whf.1; uc064whg.1; NONHSAT134994
TC0900011978.hg.1	SDCCAG3	NM_001039707; NM_001039708; NM_006643; ENST00000298537; ENST00000357365; ENST00000371723; ENST00000371725; ENST00000417512; ENST00000446833; ENST00000461693; ENST00000466579; ENST00000468963; ENST00000481114; ENST00000486441; BC014515; OTTHUMT00000055059; OTTHUMT00000055060; OTTHUMT00000055061; OTTHUMT00000055062; OTTHUMT00000055064; OTTHUMT00000055065; OTTHUMT00000055066; OTTHUMT00000055067; OTTHUMT00000055068; OTTHUMT00000055069; OTTHUMT00000055070; CCDS43903.1; CCDS43904.1; CCDS6999.2; hsa_circ_0089534; uc004chi.4; uc004chj.4; uc004chk.4; uc064xbq.1; uc064xbr.1; uc064xbs.1; uc064xbt.1; uc064xbu.1; uc064xbv.1; uc064xbw.1; uc064xbx.1; NONHSAT135513
TC0900012178.hg.1	GLE1	NM_001003722; NM_001499; ENST00000309971; ENST00000372770; ENST00000494417; BC030012; OTTHUMT00000054455; OTTHUMT00000054456; OTTHUMT00000054457; CCDS35154.1; CCDS6904.1; hsa_circ_0002675; hsa_circ_0008100; hsa_circ_0088806; hsa_circ_0088807; hsa_circ_0088808; hsa_circ_0088809; hsa_circ_0088810; hsa_circ_0088811; hsa_circ_0088812; hsa_circ_0088813; hsa_circ_0088814; hsa_circ_0088815; hsa_circ_0088816; hsa_circ_0088817; hsa_circ_0088818; hsa_circ_0088819; hsa_circ_0088820; hsa_circ_0088821; hsa_circ_0088822; hsa_circ_0088823; hsa_circ_0088824; uc004bvi.4; uc004bvj.4; uc064wey.1; ENST00000459581; NONHSAT134964; NONHSAT134965; NONHSAT134968; NONHSAT134970; NONHSAT134971; NONHSAT134972; NONHSAT134976; uc022bok.1
TC0X00006456.hg.1	ASMTL-AS1	NR_026710; NR_026711; ENST00000419737.2; ENST00000420411.2; ENST00000425740.2; ENST00000443929.1; ENST00000602357.1; OTTHUMT00000313732; OTTHUMT00000313733; OTTHUMT00000313734; OTTHUMT00000468106; OTTHUMT00000468107; uc064xtr.1; uc064xts.1; uc064xtt.1; uc064xtu.1; uc064xtv.1; ENST00000419737; ENST00000420411; ENST00000425740; ENST00000443929; ENST00000602357; HG512403.1:1..574:ncRNA; HG512404.1:1..840:ncRNA; HG512405.1:1..697:ncRNA; HG512406.1:1..553:ncRNA; HG512407.1:1..435:ncRNA; hsa_circ_0089793; lnc-IL3RA-1:3; lnc-IL3RA-1:4; NONHSAT136056; NONHSAT136057; NONHSAT136058; NONHSAT136059; NONHSAT136060; NONHSAT136061; NONHSAT136062; NONHSAT147709; NONHSAT147710; NR_026710.1:1..1789:ncRNA; NR_026711.1:1..2319:ncRNA
TC0X00006459.hg.1		lnc-AKAP17A-1:1; NONHSAT136065; TCONS_00017120
TC0X00007606.hg.1		NONHSAT137522
TC0X00007647.hg.1	FTX_2	ENST00000618816; uc064zzq.1; AC004386.1:67002..67095:rfam
TC0X00007797.hg.1	SNORD45	uc065aef.1; ENST00000363552; NONHSAT137777
TC0X00008052.hg.1	CXorf57	NM_001184782; NM_018015; ENST00000372544; ENST00000372548; ENST00000421550; ENST00000461251; ENST00000478395; ENST00000497124; BC011483; BC033709; BC070110; OTTHUMT00000057799; OTTHUMT00000057800; OTTHUMT00000057801; OTTHUMT00000057802; OTTHUMT00000057803; CCDS14519.1; CCDS55470.1; CXorf57.aAug10; uc004emi.5; uc004emj.5; uc065aoa.1; uc065aob.1; uc065aoc.1; uc065aod.1; NONHSAT138108; NONHSAT138110
TC0X00008106.hg.1	MIR4454	NR_039659_8
TC0X00008127.hg.1		NONHSAT138174
TC0X00008344.hg.1	SH2D1A	NM_001114937; NM_002351; ENST00000360027; ENST00000371139; ENST00000477673; ENST00000491950; ENST00000494073; BC020732; OTTHUMT00000058174; OTTHUMT00000058175; OTTHUMT00000058176; OTTHUMT00000058177; OTTHUMT00000378495; CCDS14608.1; CCDS48162.1; SH2D1A.cAug10; SH2D1A.eAug10; SH2D1A.hAug10; uc004euf.6; uc004euh.6; uc004eui.6; uc010nqw.5; uc065bam.1; NONHSAT138456; NONHSAT138457; NONHSAT138458
TC0X00008394.hg.1	BCORL1	NM_001184772; NM_021946; ENST00000218147; ENST00000441294; ENST00000456822; ENST00000488135; ENST00000540052; ENST00000607874; OTTHUMT00000058223; OTTHUMT00000058224; OTTHUMT00000058225; OTTHUMT00000058226; OTTHUMT00000472572; uc022cdu.1; BC156742; CCDS14616.1; hsa_circ_0091508; hsa_circ_0091509; hsa_circ_0091510; uc065bbo.1; uc065bbp.1; uc065bbq.1; uc065bbr.1; uc065bbs.1; chrX_129128350_129139293; chrX_129158964_129159354; NONHSAT138512
TC0X00008703.hg.1	gerjar	gerjar.aAug10-unspliced
TC0X00008724.hg.1	HMGB3	NM_001301228; NM_001301229; NM_001301231; NM_005342; ENST00000325307; ENST00000419110; ENST00000430118; ENST00000448905; ENST00000455596; BC070482; OTTHUMT00000060867; OTTHUMT00000060868; OTTHUMT00000060869; OTTHUMT00000060870; CCDS35428.1; hsa_circ_0091698; hsa_circ_0091699; hsa_circ_0091700; uc004fep.4; uc004fer.4; uc065bpm.1; uc065bpn.1; uc065bpo.1; NONHSAT139001
TC0X00008833.hg.1	FAM50A	NM_004699; ENST00000158526; ENST00000393600; ENST00000464419; ENST00000478509; ENST00000481619; ENST00000490480; ENST00000494278; BC000028; OTTHUMT00000081643; OTTHUMT00000081644; OTTHUMT00000081645; OTTHUMT00000081646; OTTHUMT00000081647; OTTHUMT00000081648; OTTHUMT00000316579; uc004fll.4; CCDS14751.1; FAM50A.eAug10; FAM50A.iAug10; hsa_circ_0092064; hsa_circ_0092065; hsa_circ_0092066; hsa_circ_0092067; hsa_circ_0092068; hsa_circ_0092069; hsa_circ_0092070; hsa_circ_0092071; hsa_circ_0092072; hsa_circ_0092073; hsa_circ_0092074; hsa_circ_0092075; uc065cfj.1; uc065cfk.1; uc065cfl.1; uc065cfm.1; uc065cfn.1; uc065cfo.1; NONHSAT139180; NONHSAT139181; NONHSAT139182; NONHSAT139183; NONHSAT139184
TC0X00009420.hg.1	GAPDHP1	ENST00000452570; OTTHUMT00000060662
TC0X00009737.hg.1	FAM156A	NM_001242489; NM_001242490; NM_001242491; NM_001242492; NM_001242493; NM_001242494; NM_001242495; NM_001242496; NM_001242497; NM_014138; BC067819; OTTHUMT00000056705; OTTHUMT00000056709; OTTHUMT00000056710; OTTHUMT00000056711; OTTHUMT00000056712; OTTHUMT00000056713; OTTHUMT00000056714; OTTHUMT00000056715; OTTHUMT00000056716; OTTHUMT00000361050; OTTHUMT00000361052; OTTHUMT00000361053; OTTHUMT00000361054; OTTHUMT00000361055; OTTHUMT00000361056; OTTHUMT00000361059; OTTHUMT00000361060; OTTHUMT00000477782; OTTHUMT00000477783; OTTHUMT00000477784; NM_001099684_2; BC000867_2; CCDS35297.1; FAM156A.vcAug10; hsa_circ_0090604; uc004drq.4; uc004drs.4; uc022bwu.2; uc022bwy.2; uc022bwz.2; uc064zix.1; uc064ziy.1; uc064ziz.1; uc064zja.1; uc064zjb.1; uc064zjc.1; uc064zjd.1; uc064zje.1; uc064zjf.1; uc064zjg.1; uc064zjh.1; uc064zji.1; uc064zjj.1; uc064zjk.1; uc064zjl.1; uc064zjm.1; uc064zjn.1; uc064zjo.1; ENST00000596733; ENST00000610625; ENST00000611661; ENST00000612083; ENST00000612846; ENST00000612915; ENST00000613284; ENST00000615092; ENST00000615171; ENST00000616235; ENST00000616592; ENST00000617970; ENST00000618601; ENST00000619373; ENST00000619518; ENST00000619586; ENST00000619897; ENST00000622197; ENST00000622323; ENST00000622430; ENST00000622447; ENST00000622732; ENST00000623782; NONHSAT137127; NONHSAT137128; NONHSAT137129; NONHSAT137131; NONHSAT137132
TC0X00010096.hg.1		T376474
TC0X00010101.hg.1	lavar	lavar.aAug10-unspliced
TC0X00010712.hg.1	THOC2	NM_001081550; ENST00000245838; ENST00000355725; ENST00000416618; ENST00000419789; ENST00000432353; ENST00000433883; ENST00000438358; ENST00000441692; ENST00000448128; ENST00000455053; ENST00000459945; ENST00000464161; ENST00000464604; ENST00000464982; ENST00000464992; ENST00000491737; ENST00000492203; ENST00000496830; ENST00000497887; ENST00000618150; OTTHUMT00000058153; OTTHUMT00000058156; OTTHUMT00000058157; OTTHUMT00000058158; OTTHUMT00000058159; OTTHUMT00000058160; OTTHUMT00000058161; OTTHUMT00000058162; OTTHUMT00000106420; OTTHUMT00000106554; OTTHUMT00000106555; OTTHUMT00000106576; OTTHUMT00000106577; OTTHUMT00000106578; OTTHUMT00000106688; OTTHUMT00000316483; OTTHUMT00000316484; OTTHUMT00000355772; BC172220; CCDS43988.1; hsa_circ_0007449; hsa_circ_0091437; hsa_circ_0091438; hsa_circ_0091439; hsa_circ_0091440; hsa_circ_0091441; hsa_circ_0091442; hsa_circ_0091443; hsa_circ_0091444; hsa_circ_0091445; hsa_circ_0091446; hsa_circ_0091447; hsa_circ_0091448; hsa_circ_0091449; hsa_circ_0091450; hsa_circ_0091451; hsa_circ_0091452; hsa_circ_0091453; hsa_circ_0091454; hsa_circ_0091455; THOC2.lAug10; uc004etu.4; uc004etv.6; uc004etw.2; uc065ays.1; uc065ayt.1; uc065ayu.1; uc065ayv.1; uc065ayw.1; uc065ayx.1; uc065ayy.1; uc065ayz.1; uc065aza.1; uc065azb.1; uc065azc.1; uc065azd.1; uc065aze.1; uc065azf.1; uc065azg.1; uc065azh.1; uc065azi.1; NONHSAT138424; NONHSAT138425; NONHSAT138426; NONHSAT138427; NONHSAT138428; NONHSAT138429
TC0X00011218.hg.1	IKBKGP1	OTTHUMT00000476672; ENST00000612193
TC0X00011414.hg.1	ARHGAP4	NM_001164741; NM_001666; ENST00000350060; ENST00000370016; ENST00000370028; ENST00000393721; ENST00000404127; ENST00000418750; ENST00000420383; ENST00000422091; ENST00000422918; ENST00000442172; ENST00000442262; ENST00000454164; ENST00000460782; ENST00000461052; ENST00000461739; ENST00000463905; ENST00000466928; ENST00000467421; ENST00000470209; ENST00000470979; ENST00000488269; ENST00000494302; ENST00000494397; BC052303; OTTHUMT00000061117; OTTHUMT00000061118; OTTHUMT00000061119; OTTHUMT00000061120; OTTHUMT00000061122; OTTHUMT00000061123; OTTHUMT00000061124; OTTHUMT00000061125; OTTHUMT00000061126; OTTHUMT00000127570; OTTHUMT00000127571; OTTHUMT00000127791; OTTHUMT00000127792; OTTHUMT00000127793; OTTHUMT00000127794; OTTHUMT00000127795; OTTHUMT00000316207; OTTHUMT00000316208; OTTHUMT00000316209; OTTHUMT00000316210; OTTHUMT00000316211; OTTHUMT00000316212; OTTHUMT00000316213; uc004fjl.2; CCDS14736.1; CCDS55540.1; NAA10andARHGAP4andL1CAM.eAug10; NAA10andARHGAP4andL1CAM.jAug10; NAA10andARHGAP4andL1CAM.vhAug10; uc004fjk.3; uc065byi.1; uc065byj.1; uc065byk.1; uc065byl.1; uc065bym.1; uc065byn.1; uc065byo.1; uc065byp.1; uc065byq.1; uc065byr.1; uc065bys.1; uc065byt.1; uc065byv.1; uc065byw.1; uc065byx.1; uc065byy.1; uc065byz.1; uc065bza.1; uc065bzb.1; uc065bzc.1; uc065bzd.1; NONHSAT139116; NONHSAT139117; NONHSAT139118
TC0Y00006457.hg.1	ASMTL-AS1	NR_026710_2; NR_026711_2; ENSTR0000419737; ENSTR0000420411; ENSTR0000425740; ENSTR0000443929; ENSTR0000602357; ENSTR0000419737.2; ENSTR0000420411.2; ENSTR0000425740.2; ENSTR0000443929.1; ENSTR0000602357.1; uc065cnt.1; uc065cnu.1; uc065cnv.1; uc065cnw.1; uc065cnx.1; NONHSAT139268; NONHSAT139269; NONHSAT139270; NONHSAT139271; NONHSAT139272; NONHSAT147772
TC1000006677.hg.1	MIR4454	NR_039659_6
TC1000006905.hg.1	rikomi	rikomi.aAug10-unspliced
TC1000007091.hg.1	sokomi	sokomi.aAug10-unspliced
TC1000007500.hg.1	shoykubu	shoykubu.aAug10-unspliced
TC1000007501.hg.1	staglerbu	staglerbu.aAug10-unspliced
TC1000007603.hg.1	FAM21A	NM_001005751; NM_001291398; ENST00000282633; ENST00000314664; ENST00000351071; ENST00000399339; ENST00000434114; ENST00000454806; ENST00000476514; ENST00000492914; ENST00000611324; BC082258; BC144479; OTTHUMT00000048063; OTTHUMT00000048064; OTTHUMT00000048065; OTTHUMT00000048066; OTTHUMT00000276917; BC150611_2; CCDS41527.1; FAM21B.jAug10; hsa_circ_0002261; hsa_circ_0006523; hsa_circ_0006655; hsa_circ_0018385; hsa_circ_0018386; hsa_circ_0018387; hsa_circ_0018388; hsa_circ_0018389; hsa_circ_0018390; hsa_circ_0018391; hsa_circ_0018392; hsa_circ_0018393; uc001jjb.4; uc009xoq.4; uc010qhi.3; uc010qhj.3; uc057tft.1; uc057tfu.1; uc057tfv.1; uc057tfw.1; uc057tfx.1; hsa_circ_0004514
TC1000008104.hg.1	rayure	rayure.aAug10-unspliced
TC1000008190.hg.1	ZMIZ1	hsa_circ_0092313
TC1000008432.hg.1		NONHSAT015622
TC1000008474.hg.1	HHEX	NM_002729; ENST00000282728; ENST00000472590; ENST00000492654; ENST00000551454; BC014336; BC015110; BC050638; OTTHUMT00000049402; OTTHUMT00000049403; OTTHUMT00000049404; OTTHUMT00000406962; CCDS7423.1; hsa_circ_0019167; hsa_circ_0019168; hsa_circ_0019169; uc001kid.4; uc057uwi.1; uc057uwj.1; uc057uwk.1
TC1000008665.hg.1	C10orf2	NM_001163812; NM_001163813; NM_001163814; NM_021830; ENST00000311916; ENST00000370228; ENST00000459764; ENST00000473656; ENST00000476766; BC033762; OTTHUMT00000049886; OTTHUMT00000049887; OTTHUMT00000049888; OTTHUMT00000049889; OTTHUMT00000049890; C10orf2.bAug10; C10orf2.gAug10; CCDS53570.1; CCDS7506.1; hsa_circ_0019554; hsa_circ_0019555; uc001ksf.3; uc001ksg.3; uc057vlo.1; uc057vlp.1; uc057vlq.1
TC1000008682.hg.1	RNU2-43P	uc057vmv.1; ENST00000410306; NONHSAT016047
TC1000008911.hg.1		NONHSAT016381
TC1000009934.hg.1		T037885
TC1000010957.hg.1	geynoby	geynoby.aAug10-unspliced
TC1000010958.hg.1	klasha	klasha.aAug10-unspliced
TC1000011906.hg.1	RP11-317F20.2	ENST00000412744; NONHSAT016458; OTTHUMT00000050460
TC1000012611.hg.1	STK32C	NM_173575; ENST00000298630; ENST00000368622; ENST00000462160; BC045760; OTTHUMT00000051068; OTTHUMT00000051069; OTTHUMT00000051071; uc001llc.1; CCDS7666.1; STK32C.dAug10; uc001lld.2; uc001lle.2; chr10_134058382_134059459
TC1100006572.hg.1	TSPAN32	NM_139022; ENST00000182290; ENST00000339046; ENST00000381117; ENST00000381121; ENST00000437313; ENST00000446063; ENST00000451520; ENST00000461200; ENST00000479508; ENST00000483227; ENST00000484104; ENST00000484523; ENST00000486011; ENST00000493924; ENST00000493948; ENST00000498313; ENST00000612299; BC016693; OTTHUMT00000026912; OTTHUMT00000026913; OTTHUMT00000026914; OTTHUMT00000026915; OTTHUMT00000026916; OTTHUMT00000026917; OTTHUMT00000026918; OTTHUMT00000026919; OTTHUMT00000026920; OTTHUMT00000143278; OTTHUMT00000143279; OTTHUMT00000143280; OTTHUMT00000143281; OTTHUMT00000143282; OTTHUMT00000315836; OTTHUMT00000337486; CCDS7733.1; hsa_circ_0020795; TSPAN32.fAug10; TSPAN32.lAug10; uc001lvy.2; uc001lvz.3; uc001lwc.2; uc001lwd.2; uc057xwu.1; uc057xwv.1; uc057xww.1; uc057xwx.1; uc057xwy.1; uc057xwz.1; uc057xxa.1; uc057xxb.1; uc057xxc.1; uc057xxd.1; uc057xxe.1; uc057xxf.1; uc057xxg.1; NONHSAT017502; NONHSAT017503; NONHSAT017504
TC1100007247.hg.1	CAPRIN1	NM_005898; NM_203364; ENST00000341394; ENST00000389645; ENST00000526477; ENST00000526494; ENST00000528856; ENST00000528948; ENST00000529307; ENST00000530008; ENST00000530820; ENST00000531668; ENST00000532755; ENST00000532820; ENST00000533562; ENST00000533641; ENST00000533657; ENST00000534042; ENST00000534825; ENST00000618582; BC001731; OTTHUMT00000388680; OTTHUMT00000388681; OTTHUMT00000388682; OTTHUMT00000388683; OTTHUMT00000388684; OTTHUMT00000388685; OTTHUMT00000388686; OTTHUMT00000388687; OTTHUMT00000388688; OTTHUMT00000388689; OTTHUMT00000388690; OTTHUMT00000388691; OTTHUMT00000388692; OTTHUMT00000389833; OTTHUMT00000389834; OTTHUMT00000389835; OTTHUMT00000389837; CAPRIN1andNAT10.jAug10; CCDS31453.1; CCDS31454.1; hsa_circ_0000286; hsa_circ_0000287; hsa_circ_0000288; hsa_circ_0002280; hsa_circ_0004851; hsa_circ_0005974; hsa_circ_0008227; hsa_circ_0021622; hsa_circ_0021623; hsa_circ_0021624; hsa_circ_0021625; hsa_circ_0021626; hsa_circ_0021627; hsa_circ_0021628; hsa_circ_0021629; hsa_circ_0021630; hsa_circ_0021631; hsa_circ_0021632; hsa_circ_0021633; hsa_circ_0021634; hsa_circ_0021635; hsa_circ_0021636; hsa_circ_0021637; hsa_circ_0021638; hsa_circ_0021639; hsa_circ_0021640; hsa_circ_0021641; hsa_circ_0021642; hsa_circ_0021643; hsa_circ_0021644; hsa_circ_0021645; hsa_circ_0021646; hsa_circ_0021647; hsa_circ_0021648; hsa_circ_0021649; hsa_circ_0021650; hsa_circ_0021651; hsa_circ_0021652; hsa_circ_0021653; hsa_circ_0021654; hsa_circ_0021655; hsa_circ_0021656; hsa_circ_0021657; hsa_circ_0021658; hsa_circ_0021659; hsa_circ_0021660; hsa_circ_0021661; uc001mvg.4; uc001mvh.2; uc001mvi.3; uc001mvj.2; uc058agl.1; uc058agm.1; uc058agn.1; uc058ago.1; uc058agp.1; uc058agq.1; uc058agr.1; uc058ags.1; uc058agt.1; uc058agu.1; uc058agv.1; uc058agw.1; uc058agx.1; uc058agy.1; NONHSAT018733; NONHSAT018734; NONHSAT018735; NONHSAT018736; NONHSAT018737
TC1100007951.hg.1	CCDC88B	NM_032251; ENST00000301897; ENST00000356786; ENST00000359902; ENST00000463837; ENST00000472524; ENST00000473405; ENST00000479965; ENST00000492980; ENST00000494080; ENST00000494566; BC140822; BC140824; OTTHUMT00000104845; OTTHUMT00000104856; OTTHUMT00000107265; OTTHUMT00000107461; OTTHUMT00000107462; OTTHUMT00000107464; OTTHUMT00000107465; OTTHUMT00000107466; OTTHUMT00000107467; CCDC88B.bAug10; CCDC88B.cAug10; CCDC88B.dAug10; CCDS8072.2; uc001nzy.4; uc001nzz.2; uc001oaa.4; uc001oab.2; uc058cxf.1; uc058cxg.1; uc058cxh.1; uc058cxi.1; uc058cxj.1; uc058cxk.1; NONHSAT021989; NONHSAT021990
TC1100008133.hg.1	TBC1D10C	NM_001256508; NM_198517; NR_046266; ENST00000312390; ENST00000524662; ENST00000526387; ENST00000526474; ENST00000529132; ENST00000529635; ENST00000530967; ENST00000533745; ENST00000542590; BC036873; BC062999; OTTHUMT00000393376; OTTHUMT00000393377; OTTHUMT00000395492; OTTHUMT00000395493; OTTHUMT00000395494; OTTHUMT00000395495; OTTHUMT00000395496; OTTHUMT00000398991; CCDS58150.1; CCDS8162.1; hsa_circ_0023087; hsa_circ_0023088; TBC1D10C.aAug10; TBC1D10C.lAug10; TBC1D10C.mAug10; uc001okz.5; uc058efq.1; uc058efr.1; uc058efs.1; uc058eft.1; uc058efu.1; uc058efv.1; uc058efw.1; uc058efx.1; NONHSAT022414; NONHSAT022415; NONHSAT022416; NONHSAT022417
TC1100008161.hg.1	ALG1L8P	ENST00000533887; NONHSAT022468; OTTHUMT00000393849
TC1100008342.hg.1	INPPL1	NM_001567; ENST00000298229; ENST00000320683; ENST00000535985; ENST00000537656; ENST00000537755; ENST00000538339; ENST00000538751; ENST00000540329; ENST00000540973; ENST00000541303; ENST00000541544; ENST00000541752; ENST00000541756; ENST00000543234; ENST00000544806; ENST00000545355; BC140853; OTTHUMT00000396786; OTTHUMT00000396788; OTTHUMT00000396789; OTTHUMT00000396790; OTTHUMT00000396791; OTTHUMT00000396792; OTTHUMT00000396793; OTTHUMT00000396794; OTTHUMT00000396795; OTTHUMT00000396796; OTTHUMT00000396797; OTTHUMT00000396798; OTTHUMT00000396800; OTTHUMT00000396801; OTTHUMT00000396802; CCDS8213.1; hsa_circ_0008484; hsa_circ_0023428; hsa_circ_0023429; hsa_circ_0023430; hsa_circ_0023431; hsa_circ_0023432; hsa_circ_0023433; hsa_circ_0023434; hsa_circ_0023435; hsa_circ_0023436; hsa_circ_0023437; hsa_circ_0023438; hsa_circ_0023439; hsa_circ_0023440; hsa_circ_0023441; hsa_circ_0023442; hsa_circ_0023443; INPPL1.oAug10; INPPL1.pAug10; uc001osf.4; uc001osg.4; uc058fah.1; uc058fai.1; uc058faj.1; uc058fak.1; uc058fal.1; uc058fam.1; uc058fan.1; uc058fao.1; uc058fap.1; uc058faq.1; uc058far.1; uc058fas.1; uc058fat.1; uc058fau.1; chr11_71942238_71942518; NONHSAT022766; NONHSAT022767
TC1100008715.hg.1	RP11-313I2.6	ENST00000526316; NONHSAT023563; OTTHUMT00000395429
TC1100008848.hg.1	keymaw	keymaw.aAug10-unspliced
TC1100009165.hg.1	RP11-109L13.1	ENST00000528464; NONHSAT024371; NONHSAT024372; OTTHUMT00000385528; TCONS_l2_00004785; TCONS_l2_00004786; TCONS_l2_00005339
TC1100009169.hg.1	TAGLN	NM_001001522; NM_003186; ENST00000278968; ENST00000392951; ENST00000525531; ENST00000529622; ENST00000529792; ENST00000530649; ENST00000532870; ENST00000533863; BC004927; BC065829; BC092415; BC093050; OTTHUMT00000392856; OTTHUMT00000392858; OTTHUMT00000392859; OTTHUMT00000392861; OTTHUMT00000392862; OTTHUMT00000392863; OTTHUMT00000392864; OTTHUMT00000392865; CCDS8381.1; hsa_circ_0024390; uc001pqm.4; uc001pqn.4; uc001pqo.4; uc001pqp.4; uc058hsm.1; uc058hsn.1; uc058hso.1; uc058hsp.1; NONHSAT024388; NONHSAT024389
TC1100009703.hg.1	SLC25A22	NM_001191060; NM_001191061; NM_024698; ENST00000320230; ENST00000456706; ENST00000481290; ENST00000524891; ENST00000525010; ENST00000525644; ENST00000526152; ENST00000527127; ENST00000527723; ENST00000527734; ENST00000528606; ENST00000528936; ENST00000529066; ENST00000529351; ENST00000530360; ENST00000531214; ENST00000531437; ENST00000531514; ENST00000531534; ENST00000532361; ENST00000532459; ENST00000532484; ENST00000533385; ENST00000625316; ENST00000625419; ENST00000625752; ENST00000627843; ENST00000628067; ENST00000629602; ENST00000629634; ENST00000630809; BC019033; BC023545; OTTHUMT00000257107; OTTHUMT00000258214; OTTHUMT00000258215; OTTHUMT00000384124; OTTHUMT00000384125; OTTHUMT00000384127; OTTHUMT00000384128; OTTHUMT00000384452; OTTHUMT00000384453; OTTHUMT00000384454; OTTHUMT00000384455; OTTHUMT00000384456; OTTHUMT00000384457; OTTHUMT00000384458; OTTHUMT00000384459; OTTHUMT00000384460; OTTHUMT00000384461; OTTHUMT00000384462; OTTHUMT00000384463; OTTHUMT00000384464; OTTHUMT00000384465; OTTHUMT00000384466; OTTHUMT00000384467; OTTHUMT00000481640; OTTHUMT00000481643; OTTHUMT00000481644; OTTHUMT00000481645; OTTHUMT00000481646; OTTHUMT00000481660; OTTHUMT00000481662; OTTHUMT00000481663; uc001lri.3; CCDS7715.1; SLC25A22.fAug10; SLC25A22.jAug10; SLC25A22.rAug10; SLC25A22.sAug10; SLC25A22.vhAug10; uc001lrj.4; uc009yci.4; uc009ycj.4; uc057xma.1; uc057xmb.1; uc057xmc.1; uc057xmd.1; uc057xme.1; uc057xmf.1; uc057xmg.1; uc057xmh.1; uc057xmi.1; uc057xmj.1; uc057xmk.1; uc057xml.1; uc057xmm.1; uc057xmn.1; uc057xmo.1; uc057xmp.1; uc057xmq.1; uc057xmr.1; uc057xms.1; uc057xmt.1; uc057xmu.1; uc057xmv.1; uc057xmw.1; uc057xmx.1; uc057xmy.1; uc057xmz.1; uc057xna.1; NONHSAT017325; NONHSAT017326; NONHSAT017327; NONHSAT017328
TC1100009739.hg.1		T052756
TC1100009942.hg.1	TRIM22	hsa_circ_0000276; NONHSAT017688
TC1100010232.hg.1	stogarby	stogarby.aAug10-unspliced
TC1100010796.hg.1	RP11-61N20.3	ENST00000526165; OTTHUMT00000391092
TC1100010947.hg.1	CMB9-55A18.1	OTTHUMT00000475023; uc058bpq.1; ENST00000601906; LK938843.1:1..1524:ncRNA
TC1100011083.hg.1	AHNAK	NM_001620; NM_024060; ENST00000257247; ENST00000378024; ENST00000525875; ENST00000528508; ENST00000530124; ENST00000530285; ENST00000531324; ENST00000533365; OTTHUMT00000395014; OTTHUMT00000395570; OTTHUMT00000395571; OTTHUMT00000395572; OTTHUMT00000395574; OTTHUMT00000395575; OTTHUMT00000395576; OTTHUMT00000395686; CCDS31584.1; CCDS44625.1; hsa_circ_0000317; hsa_circ_0000318; hsa_circ_0000319; hsa_circ_0000320; hsa_circ_0008194; hsa_circ_0022423; hsa_circ_0022424; hsa_circ_0022425; hsa_circ_0022426; hsa_circ_0022427; hsa_circ_0022428; hsa_circ_0022429; hsa_circ_0022430; uc001ntk.3; uc001ntl.4; uc058chr.1; uc058chs.1; uc058chu.1; uc058chv.1; uc058chw.1; uc058chx.1
TC1100011234.hg.1	LTBP3	NM_001130144; NM_001164266; NM_021070; ENST00000301873; ENST00000322147; ENST00000524798; ENST00000525443; ENST00000526124; ENST00000526825; ENST00000526927; ENST00000527339; ENST00000527792; ENST00000528516; ENST00000528966; ENST00000529189; ENST00000529371; ENST00000529582; ENST00000529764; ENST00000530426; ENST00000530785; ENST00000530866; ENST00000530990; ENST00000532661; ENST00000532932; ENST00000536982; BC136277; OTTHUMT00000390537; OTTHUMT00000390538; OTTHUMT00000390539; OTTHUMT00000390540; OTTHUMT00000390541; OTTHUMT00000390542; OTTHUMT00000390543; OTTHUMT00000390544; OTTHUMT00000390545; OTTHUMT00000390546; OTTHUMT00000390547; OTTHUMT00000390572; OTTHUMT00000390573; OTTHUMT00000390574; OTTHUMT00000390575; OTTHUMT00000390576; OTTHUMT00000390606; OTTHUMT00000390607; OTTHUMT00000390608; OTTHUMT00000390609; OTTHUMT00000390610; CCDS44647.1; CCDS8103.1; hsa_circ_0000327; hsa_circ_0022834; hsa_circ_0022835; hsa_circ_0022836; LTBP3.aAug10; uc001oef.4; uc001oeg.4; uc001oeh.4; uc001oei.4; uc001oej.4; uc058dlc.1; uc058dld.1; uc058dle.1; uc058dlf.1; uc058dlg.1; uc058dlh.1; uc058dli.1; uc058dlj.1; uc058dlk.1; uc058dll.1; uc058dlm.1; uc058dln.1; uc058dlo.1; uc058dlp.1; uc058dlq.1; uc058dlr.1; uc058dls.1; NONHSAT022158; NONHSAT022159; NONHSAT022160; NONHSAT022161; NONHSAT022162; NONHSAT022163; NONHSAT022164
TC1100011259.hg.1	FOSL1	NM_001300844; NM_001300855; NM_001300856; NM_001300857; NM_005438; NR_125339; ENST00000312562; ENST00000448083; ENST00000531493; ENST00000532401; ENST00000534222; BC016648; OTTHUMT00000391167; OTTHUMT00000391168; OTTHUMT00000391169; OTTHUMT00000391170; OTTHUMT00000391171; CCDS73324.1; CCDS8121.1; hsa_circ_0022924; uc001ogg.2; uc010ros.2; uc058drt.1; uc058dru.1; uc058drv.1; chr11_65661484_65664477; NONHSAT022241
TC1100012471.hg.1	AMICA1	NM_001098526; NM_001286570; NM_001286571; NM_153206; NR_104479; ENST00000292067; ENST00000356289; ENST00000524477; ENST00000525565; ENST00000526595; ENST00000526620; ENST00000527877; ENST00000529164; ENST00000531530; ENST00000531536; ENST00000533261; ENST00000534294; BC100794; BC100795; BC100796; BC100797; OTTHUMT00000392103; OTTHUMT00000392104; OTTHUMT00000392105; OTTHUMT00000392106; OTTHUMT00000392107; OTTHUMT00000392108; OTTHUMT00000392333; OTTHUMT00000392335; OTTHUMT00000392336; OTTHUMT00000392337; OTTHUMT00000392338; OTTHUMT00000395557; AMICA1.gAug10; CCDS41723.1; CCDS66240.1; CCDS8391.1; uc001psi.3; uc001psk.3; uc010rxw.2; uc058hwo.1; uc058hwp.1; uc058hwq.1; uc058hwr.1; uc058hws.1; uc058hwt.1; uc058hwu.1; uc058hwv.1; uc058hww.1
TC1100012472.hg.1	HSPE1P18	ENST00000517602; NONHSAT024448; OTTHUMT00000392340
TC1100012794.hg.1	ARHGAP32	NM_001142685; NM_014715; ENST00000310343; ENST00000392657; ENST00000524655; ENST00000525234; ENST00000526162; ENST00000527272; ENST00000533509; ENST00000534357; BC104898; BC113429; OTTHUMT00000386151; OTTHUMT00000386248; OTTHUMT00000386249; OTTHUMT00000386250; OTTHUMT00000386252; OTTHUMT00000386253; OTTHUMT00000386254; OTTHUMT00000386255; uc009zcp.3; ARHGAP32.aAug10; CCDS31718.1; CCDS44769.1; hsa_circ_0000371; hsa_circ_0002984; hsa_circ_0005027; hsa_circ_0005790; hsa_circ_0007843; hsa_circ_0024837; hsa_circ_0024838; hsa_circ_0024839; hsa_circ_0024840; hsa_circ_0024841; hsa_circ_0024842; hsa_circ_0024843; hsa_circ_0024844; hsa_circ_0024845; uc001qez.4; uc058jbg.1; uc058jbh.1; uc058jbi.1; uc058jbj.1; uc058jbk.1; uc058jbn.1; chr11_128932174_128936763; chr11_128993340_128994789; chr11_128993340_128997200
TC1100012853.hg.1	SNX19	NM_001301089; NM_014758; ENST00000265909; ENST00000426933; ENST00000524460; ENST00000526579; ENST00000527116; ENST00000527451; ENST00000528555; ENST00000530330; ENST00000530356; ENST00000531608; ENST00000533214; ENST00000533318; ENST00000534726; BC031620; OTTHUMT00000385649; OTTHUMT00000385650; OTTHUMT00000385651; OTTHUMT00000385652; OTTHUMT00000385653; OTTHUMT00000385654; OTTHUMT00000385655; OTTHUMT00000385656; OTTHUMT00000385657; OTTHUMT00000385658; OTTHUMT00000385659; OTTHUMT00000385660; OTTHUMT00000385662; CCDS31721.1; CCDS73416.1; hsa_circ_0024892; hsa_circ_0024893; hsa_circ_0024894; hsa_circ_0024895; hsa_circ_0024896; hsa_circ_0024897; SNX19.cAug10; SNX19.fAug10; SNX19.gAug10; uc001qgk.5; uc001qgl.4; uc010sce.3; uc058jdz.1; uc058jea.1; uc058jeb.1; uc058jec.1; uc058jed.1; uc058jee.1; uc058jef.1; uc058jeg.1; uc058jeh.1; uc058jei.1; NONHSAT025154
TC1100013037.hg.1	ARL2	NM_001199745; NM_001667; ENST00000246747; ENST00000524585; ENST00000529254; ENST00000529384; ENST00000531533; ENST00000533729; BC002530; OTTHUMT00000385963; OTTHUMT00000385964; OTTHUMT00000385965; OTTHUMT00000385967; OTTHUMT00000385968; OTTHUMT00000385969; ARL2andSNX15.mAug10-unspliced; CCDS55770.1; CCDS8088.1; hsa_circ_0022742; hsa_circ_0022743; hsa_circ_0022744; hsa_circ_0022745; uc001och.5; uc021qlc.2; uc058dby.1; uc058dbz.1; uc058dcb.1; uc058dcc.1; NONHSAT022048; NONHSAT022049
TC1100013057.hg.1	TCIRG1	NM_006019; NM_006053; ENST00000265686; ENST00000524598; ENST00000524870; ENST00000525516; ENST00000525724; ENST00000527530; ENST00000528981; ENST00000529364; ENST00000529657; ENST00000530063; ENST00000530449; ENST00000530802; ENST00000532635; ENST00000533005; ENST00000533947; ENST00000534673; BC018133; BC032465; OTTHUMT00000394305; OTTHUMT00000394306; OTTHUMT00000394307; OTTHUMT00000394308; OTTHUMT00000394309; OTTHUMT00000394310; OTTHUMT00000394311; OTTHUMT00000394312; OTTHUMT00000394313; OTTHUMT00000394314; OTTHUMT00000394315; OTTHUMT00000394340; OTTHUMT00000394341; OTTHUMT00000394353; OTTHUMT00000394447; OTTHUMT00000394448; CCDS53670.1; CCDS8177.1; hsa_circ_0023144; hsa_circ_0023145; hsa_circ_0023146; hsa_circ_0023147; hsa_circ_0023148; hsa_circ_0023149; hsa_circ_0023150; hsa_circ_0023151; hsa_circ_0023152; hsa_circ_0023153; hsa_circ_0023154; hsa_circ_0023155; hsa_circ_0023156; hsa_circ_0023157; hsa_circ_0023158; hsa_circ_0023159; hsa_circ_0023160; hsa_circ_0023161; hsa_circ_0023162; hsa_circ_0023163; hsa_circ_0023164; TCIRG1.mAug10; TCIRG1.tAug10; uc001one.4; uc001ong.4; uc058elj.1; uc058elk.1; uc058ell.1; uc058elm.1; uc058eln.1; uc058elo.1; uc058elp.1; uc058elq.1; uc058elr.1; uc058els.1; uc058elt.1; uc058elu.1; uc058elv.1; uc058elw.1; NONHSAT022494; NONHSAT022495; NONHSAT022496; NONHSAT022497; NONHSAT022498
TC1200006744.hg.1	AC007436.1	uc021qul.2; ENST00000390208; ENST00000540749; AC007436.1:19043..18928:rfam; NONHSAT026389; NONHSAT140050; OTTHUMT00000399336
TC1200007861.hg.1	LRP1	NM_002332; ENST00000243077; ENST00000338962; ENST00000451724; ENST00000553277; ENST00000553446; ENST00000554118; ENST00000554174; ENST00000555124; ENST00000555941; ENST00000556247; ENST00000556356; ENST00000556830; OTTHUMT00000412771; OTTHUMT00000412772; OTTHUMT00000412773; OTTHUMT00000412774; OTTHUMT00000412775; OTTHUMT00000412776; OTTHUMT00000412777; OTTHUMT00000412787; OTTHUMT00000412788; OTTHUMT00000412789; OTTHUMT00000412790; OTTHUMT00000412791; CCDS8932.1; hsa_circ_0006363; hsa_circ_0027128; hsa_circ_0027129; hsa_circ_0027130; hsa_circ_0027131; hsa_circ_0027132; hsa_circ_0027133; hsa_circ_0027134; hsa_circ_0027135; hsa_circ_0027136; hsa_circ_0027137; hsa_circ_0027138; hsa_circ_0027139; hsa_circ_0027140; hsa_circ_0027141; hsa_circ_0027142; hsa_circ_0027143; hsa_circ_0027144; hsa_circ_0027145; hsa_circ_0027146; hsa_circ_0027147; hsa_circ_0027148; hsa_circ_0027149; hsa_circ_0027150; hsa_circ_0027151; hsa_circ_0027152; hsa_circ_0027153; hsa_circ_0027154; hsa_circ_0027155; hsa_circ_0027156; hsa_circ_0027157; hsa_circ_0027158; hsa_circ_0027159; hsa_circ_0027160; hsa_circ_0027161; hsa_circ_0027162; hsa_circ_0027163; hsa_circ_0027164; hsa_circ_0027165; hsa_circ_0027166; hsa_circ_0027167; hsa_circ_0027168; hsa_circ_0027169; hsa_circ_0027170; hsa_circ_0027171; hsa_circ_0027172; hsa_circ_0027173; hsa_circ_0027174; hsa_circ_0027175; hsa_circ_0027176; hsa_circ_0027177; hsa_circ_0027178; hsa_circ_0027179; hsa_circ_0027180; hsa_circ_0027181; hsa_circ_0027182; hsa_circ_0027183; hsa_circ_0027184; hsa_circ_0027185; hsa_circ_0027186; hsa_circ_0027187; hsa_circ_0027188; hsa_circ_0027189; hsa_circ_0027190; hsa_circ_0027191; hsa_circ_0027192; hsa_circ_0027193; hsa_circ_0027194; hsa_circ_0027195; hsa_circ_0027196; hsa_circ_0027197; hsa_circ_0027198; hsa_circ_0027199; hsa_circ_0027200; hsa_circ_0027201; hsa_circ_0027202; hsa_circ_0027203; hsa_circ_0027204; hsa_circ_0027205; hsa_circ_0027206; hsa_circ_0027207; hsa_circ_0027208; hsa_circ_0027209; hsa_circ_0027210; hsa_circ_0027211; hsa_circ_0027212; hsa_circ_0027213; hsa_circ_0027214; hsa_circ_0027215; hsa_circ_0027216; hsa_circ_0027217; hsa_circ_0027218; hsa_circ_0027219; hsa_circ_0027220; hsa_circ_0027221; hsa_circ_0027222; hsa_circ_0027223; hsa_circ_0027224; hsa_circ_0027225; hsa_circ_0027226; hsa_circ_0027227; hsa_circ_0027228; uc001snb.4; uc001snc.2; uc001snd.4; uc010sre.3; uc058ptd.1; uc058pte.1; uc058ptf.1; uc058ptg.1; uc058pth.1; uc058pti.1; uc058ptj.1; uc058ptk.1; NONHSAT028882; NONHSAT028883; NONHSAT028884; NONHSAT028888; NONHSAT028889
TC1200007969.hg.1	GAPDHP44	OTTHUMT00000358773; ENST00000513513
TC1200008163.hg.1	rerfarby	rerfarby.aAug10-unspliced
TC1200008397.hg.1	forzerby	forzerby.aAug10
TC1200008574.hg.1	APAF1	NM_001160; NM_013229; NM_181861; NM_181868; NM_181869; ENST00000333991; ENST00000357310; ENST00000359972; ENST00000546491; ENST00000547045; ENST00000547666; ENST00000547743; ENST00000549007; ENST00000550527; ENST00000551964; ENST00000552268; ENST00000552929; ENST00000555047; BC136531; BC136532; BC150255; OTTHUMT00000408006; OTTHUMT00000408007; OTTHUMT00000408008; OTTHUMT00000408009; OTTHUMT00000408010; OTTHUMT00000408011; OTTHUMT00000408012; OTTHUMT00000408013; OTTHUMT00000408014; OTTHUMT00000408015; OTTHUMT00000409875; uc001tga.3; APAF1.cAug10; APAF1.eAug10; APAF1.fAug10; APAF1.hAug10; CCDS55862.1; CCDS55863.1; CCDS9069.1; CCDS9070.1; CCDS9071.1; hsa_circ_0004901; hsa_circ_0007394; hsa_circ_0027829; hsa_circ_0027830; hsa_circ_0027831; hsa_circ_0027832; hsa_circ_0027833; hsa_circ_0027834; hsa_circ_0027835; hsa_circ_0027836; hsa_circ_0027837; uc001tfz.4; uc001tgb.4; uc001tgc.4; uc058scx.1; uc058scy.1; uc058scz.1; uc058sda.1; uc058sdb.1; uc058sdc.1; uc058sdd.1; uc058sde.1; uc058sdg.1; chr12_99071202_99080651; NONHSAT030156; NONHSAT030157; NONHSAT030158
TC1200008669.hg.1	TDG	NM_003211; ENST00000266775; ENST00000392872; ENST00000436021; ENST00000536395; ENST00000537100; ENST00000540956; ENST00000542926; ENST00000544060; ENST00000544861; ENST00000545698; BC037557; OTTHUMT00000399673; OTTHUMT00000399674; OTTHUMT00000399675; OTTHUMT00000399676; OTTHUMT00000399677; OTTHUMT00000399678; OTTHUMT00000399679; OTTHUMT00000399680; OTTHUMT00000399681; OTTHUMT00000399682; CCDS9095.1; hsa_circ_0008166; hsa_circ_0027943; hsa_circ_0027944; TDG.eAug10; uc001tkg.4; uc009zuk.4; uc010swi.3; uc058smx.1; uc058smy.1; uc058smz.1; uc058sna.1; uc058snb.1; uc058snc.1; uc058snd.1; uc058sne.1; ENST00000401157; chr12_104376576_104379506; NONHSAT030402; NONHSAT030403; NONHSAT030404
TC1200008734.hg.1	RIC8B	NM_018157; ENST00000355478; ENST00000392837; ENST00000392839; ENST00000462949; ENST00000470628; ENST00000470960; ENST00000546449; ENST00000548914; ENST00000549643; ENST00000550215; ENST00000551756; ENST00000552619; BC034220; BC132689; BC144056; OTTHUMT00000291393; OTTHUMT00000291394; OTTHUMT00000291395; OTTHUMT00000291396; OTTHUMT00000291397; OTTHUMT00000291398; OTTHUMT00000406960; OTTHUMT00000406963; OTTHUMT00000406964; OTTHUMT00000406965; OTTHUMT00000406967; OTTHUMT00000406968; CCDS9109.2; hsa_circ_0002154; hsa_circ_0006512; hsa_circ_0006542; hsa_circ_0007224; hsa_circ_0008366; hsa_circ_0028021; hsa_circ_0028022; hsa_circ_0028023; hsa_circ_0028024; RIC8B.bAug10; uc001tlx.4; uc001tly.4; uc058srv.1; uc058srw.1; uc058srx.1; uc058sry.1; uc058srz.1; uc058ssa.1; uc058ssb.1; uc058ssc.1; uc058ssd.1; uc058sse.1; chr12_107208473_107219598; chr12_107236366_107237725; NONHSAT030491
TC1200008924.hg.1	DTX1	NM_004416; ENST00000257600; ENST00000547730; ENST00000547974; ENST00000548759; ENST00000553140; BC048216; OTTHUMT00000405045; OTTHUMT00000405046; OTTHUMT00000405047; OTTHUMT00000405048; OTTHUMT00000405117; CCDS9164.1; DTX1.bAug10; hsa_circ_0028455; uc001tuk.2; uc058tnh.1; uc058tni.1; uc058tnj.1; uc058tnk.1; NONHSAT030818; NONHSAT030819; NONHSAT030820
TC1200009968.hg.1	spoyfoyby	spoyfoyby.aAug10-unspliced
TC1200010806.hg.1	MAP3K12	NM_001193511; NM_006301; ENST00000267079; ENST00000547020; ENST00000547035; ENST00000547151; ENST00000547488; ENST00000547803; ENST00000548565; ENST00000548690; ENST00000551511; ENST00000551895; ENST00000552365; BC050050; OTTHUMT00000406265; OTTHUMT00000406267; OTTHUMT00000406268; OTTHUMT00000406269; OTTHUMT00000406270; OTTHUMT00000406271; OTTHUMT00000406272; OTTHUMT00000406273; OTTHUMT00000406274; OTTHUMT00000406275; OTTHUMT00000406276; CCDS55831.1; CCDS8860.1; hsa_circ_0026664; hsa_circ_0026665; hsa_circ_0026666; MAP3K12.bAug10; MAP3K12.kAug10; uc001sdm.3; uc001sdn.3; uc058oqz.1; uc058ora.1; uc058orb.1; uc058orc.1; uc058ord.1; uc058ore.1; uc058orf.1; uc058org.1; uc058orh.1; NONHSAT028470; NONHSAT028471; NONHSAT028472
TC1200010908.hg.1	STAT2	NM_005419; NM_198332; ENST00000314128; ENST00000418572; ENST00000555488; ENST00000555519; ENST00000555646; ENST00000556140; ENST00000556539; ENST00000557156; ENST00000557199; ENST00000557235; ENST00000557252; ENST00000557417; BC051284; OTTHUMT00000410277; OTTHUMT00000410278; OTTHUMT00000410280; OTTHUMT00000410281; OTTHUMT00000410282; OTTHUMT00000410591; OTTHUMT00000410593; OTTHUMT00000410594; OTTHUMT00000410595; OTTHUMT00000410596; OTTHUMT00000410597; OTTHUMT00000410598; CCDS55836.1; CCDS8917.1; hsa_circ_0008085; hsa_circ_0026991; hsa_circ_0026992; hsa_circ_0026993; hsa_circ_0026994; hsa_circ_0026995; hsa_circ_0026996; hsa_circ_0026997; hsa_circ_0026998; hsa_circ_0026999; hsa_circ_0027000; hsa_circ_0027001; hsa_circ_0027002; hsa_circ_0027003; hsa_circ_0027004; hsa_circ_0027005; hsa_circ_0027006; hsa_circ_0027007; hsa_circ_0027008; hsa_circ_0027009; STAT2.dAug10; uc001slb.4; uc001slc.4; uc001sld.4; uc010sqn.3; uc058pnr.1; uc058pns.1; uc058pnt.1; uc058pnu.1; uc058pnv.1; uc058pnw.1; uc058pny.1; uc058pnz.1; NONHSAT028820; NONHSAT028821; NONHSAT028822
TC1200011472.hg.1		NONHSAT029820
TC1200011473.hg.1	RP11-734K2.3	ENST00000623264; OTTHUMT00000421194; uc058rph.1; NONHSAT029821
TC1200011506.hg.1	BTG1; LINC01619	NM_001731; NR_046159; NR_046160; NR_132339; NR_132340; NR_132341; ENST00000256015; ENST00000546975; ENST00000548552; ENST00000549802; ENST00000551306; ENST00000551563; ENST00000551764; ENST00000551843; ENST00000552106; ENST00000552277; ENST00000552315; ENST00000553207; ENST00000611108; ENST00000623203; ENST00000623676; BC016759; BC064953; OTTHUMT00000407227; OTTHUMT00000407229; uc001tby.3; NM_001256373; NM_001256374; NM_001256375; BTG1.eAug10; BTG1.fAug10; CCDS58261.1; CCDS58262.1; CCDS59237.1; CCDS9043.1; OTTHUMT00000407217; OTTHUMT00000407218; OTTHUMT00000407219; OTTHUMT00000407220; OTTHUMT00000407221; OTTHUMT00000407222; OTTHUMT00000407223; OTTHUMT00000407224; OTTHUMT00000407225; OTTHUMT00000407226; uc001tbv.3; uc031qiz.1; uc058rrd.1; uc058rre.1; uc058rrf.1; uc058rrg.1; uc058rrh.1; uc058rri.1; uc058rrj.1; uc058rrk.1; uc058rrl.1; uc058rrm.1; uc058rrn.1; uc058rro.1; lnc-RP11-24B21.1.1-1:1; NONHSAT029869; NONHSAT029870; NONHSAT029871; NONHSAT029872; NONHSAT029873; NONHSAT029874; NONHSAT029875; NONHSAT029876
TC1200011767.hg.1	SLC41A2	NM_032148; ENST00000258538; ENST00000411411; ENST00000415674; ENST00000417469; ENST00000424946; ENST00000432951; ENST00000433540; ENST00000437220; ENST00000449866; ENST00000549713; BC036734; BC106871; BC106872; OTTHUMT00000346850; OTTHUMT00000346851; OTTHUMT00000346857; OTTHUMT00000346858; OTTHUMT00000346859; OTTHUMT00000346860; OTTHUMT00000346861; OTTHUMT00000346862; OTTHUMT00000346863; OTTHUMT00000406073; CCDS9100.2; hsa_circ_0003012; hsa_circ_0006260; hsa_circ_0027965; hsa_circ_0027966; hsa_circ_0027967; hsa_circ_0027968; hsa_circ_0027969; hsa_circ_0027970; hsa_circ_0027971; uc001tla.4; uc058sos.1; uc058sot.1; uc058sou.1; uc058sov.1; uc058sow.1; uc058sox.1; uc058soy.1; uc058soz.1; uc058spa.1; chr12_105321750_105322472; NONHSAT030432
TC1200012003.hg.1	RBM19	NM_001146698; NM_001146699; NM_016196; ENST00000261741; ENST00000392561; ENST00000545145; ENST00000546876; ENST00000552384; ENST00000552386; ENST00000553232; BC004289; BC006137; OTTHUMT00000405250; OTTHUMT00000405251; OTTHUMT00000405252; OTTHUMT00000405253; OTTHUMT00000405254; OTTHUMT00000405255; OTTHUMT00000405256; CCDS9172.1; hsa_circ_0028531; hsa_circ_0028532; hsa_circ_0028533; hsa_circ_0028534; hsa_circ_0028535; hsa_circ_0028536; hsa_circ_0028537; hsa_circ_0028538; hsa_circ_0028539; hsa_circ_0028540; hsa_circ_0028541; hsa_circ_0028542; hsa_circ_0028543; RBM19.dAug10; RBM19.gAug10; uc001tvm.4; uc001tvn.5; uc009zwi.3; uc058tqj.1; uc058tqk.1; uc058tql.1; uc058tqn.1; NONHSAT030860
TC1200012172.hg.1	POP5	NM_015918; NM_198202; ENST00000341039; ENST00000357500; ENST00000511394; ENST00000535245; ENST00000539716; ENST00000541834; ENST00000542568; ENST00000542776; ENST00000543355; BC012505; OTTHUMT00000401992; OTTHUMT00000401993; OTTHUMT00000403026; OTTHUMT00000403027; OTTHUMT00000403028; OTTHUMT00000403029; OTTHUMT00000403030; OTTHUMT00000403031; OTTHUMT00000403032; uc001tys.3; CCDS9202.1; CCDS9203.1; hsa_circ_0028916; hsa_circ_0028917; POP5.eAug10; uc001tyt.4; uc058ude.1; uc058udf.1; uc058udg.1; uc058udh.1; uc058udi.1; uc058udj.1; uc058udk.1; NONHSAT031186; NONHSAT031187
TC1200012695.hg.1	RP11-693J15.5	ENST00000504409.3; OTTHUMT00000407283; uc001tcg.2; ENST00000504409; HG505074.1:1..10626:ncRNA; lnc-CLLU1.1-1:2; lnc-CLLU1.1-1:3; lnc-CLLU1.1-1:4; lnc-CLLU1.1-1:5; NONHSAT029890; NONHSAT029891; NONHSAT029892; NONHSAT029893; TCONS_00020193; TCONS_00021186; TCONS_00021187
TC1200012807.hg.1	STAC3	NM_001286256; NM_001286257; NM_145064; NR_104422; ENST00000332782; ENST00000546246; ENST00000553294; ENST00000553489; ENST00000554003; ENST00000554578; ENST00000557176; BC008069; OTTHUMT00000412723; OTTHUMT00000412724; OTTHUMT00000412725; OTTHUMT00000412726; OTTHUMT00000412731; OTTHUMT00000412732; OTTHUMT00000412733; CCDS66405.1; CCDS66406.1; CCDS8936.1; hsa_circ_0027234; hsa_circ_0027235; hsa_circ_0027236; hsa_circ_0027237; uc001snp.4; uc001snq.4; uc010srm.3; uc058puv.1; uc058puw.1; uc058pux.1; uc058puy.1; chr12_57640586_57641981; NONHSAT028901
TC1200012842.hg.1	ANAPC7	NM_001137664; NM_016238; ENST00000450008; ENST00000452721; ENST00000455511; ENST00000464697; ENST00000471602; ENST00000481473; ENST00000486321; ENST00000546720; ENST00000547199; ENST00000548234; ENST00000552087; ENST00000552170; BC141848; BC148236; OTTHUMT00000347075; OTTHUMT00000347076; OTTHUMT00000347077; OTTHUMT00000347078; OTTHUMT00000347079; OTTHUMT00000347080; OTTHUMT00000404595; OTTHUMT00000404596; OTTHUMT00000404597; OTTHUMT00000404598; OTTHUMT00000404599; OTTHUMT00000404600; uc001tqo.2; ARPC3andANAPC7.bAug10; CCDS44971.1; CCDS9145.2; hsa_circ_0005785; hsa_circ_0028180; hsa_circ_0028181; hsa_circ_0028182; hsa_circ_0028183; hsa_circ_0028184; hsa_circ_0028185; hsa_circ_0028186; hsa_circ_0028187; hsa_circ_0028188; hsa_circ_0028189; hsa_circ_0028190; hsa_circ_0028191; hsa_circ_0028192; hsa_circ_0028193; hsa_circ_0028194; hsa_circ_0028195; hsa_circ_0028196; hsa_circ_0028197; hsa_circ_0028198; hsa_circ_0028199; hsa_circ_0028200; uc001tqp.5; uc058tcw.1; uc058tcx.1; uc058tcy.1; uc058tcz.1; uc058tda.1; uc058tdb.1; uc058tdc.1; uc058tdd.1; uc058tde.1; uc058tdg.1; NONHSAT030667
TC1200012875.hg.1	GOLGA3	NM_001172557; NM_005895; ENST00000204726; ENST00000450791; ENST00000456883; ENST00000534967; ENST00000537317; ENST00000537452; ENST00000541013; ENST00000545875; BC142658; BC146675; OTTHUMT00000397569; OTTHUMT00000397570; OTTHUMT00000397571; OTTHUMT00000397572; OTTHUMT00000397573; OTTHUMT00000397574; uc001ukz.1; uc001ulb.3; CCDS53846.1; CCDS9281.1; hsa_circ_0002071; hsa_circ_0007438; hsa_circ_0029555; hsa_circ_0029556; hsa_circ_0029557; hsa_circ_0029558; hsa_circ_0029559; hsa_circ_0029560; hsa_circ_0029561; hsa_circ_0029562; hsa_circ_0029563; hsa_circ_0029564; hsa_circ_0029565; hsa_circ_0029566; hsa_circ_0029567; hsa_circ_0029568; hsa_circ_0029569; hsa_circ_0029570; hsa_circ_0029571; hsa_circ_0029572; hsa_circ_0029573; hsa_circ_0029574; hsa_circ_0029575; hsa_circ_0029576; hsa_circ_0029577; hsa_circ_0029578; hsa_circ_0029579; hsa_circ_0029580; hsa_circ_0029581; uc001ula.2; uc058vlx.1; uc058vly.1; uc058vlz.1; uc058vmb.1; uc058vmc.1; NONHSAT032124; NONHSAT032125; NONHSAT032126
TC1300006485.hg.1	RP11-264J4.8	ENST00000623873; OTTHUMT00000431316; uc058vtv.1; NONHSAT032305
TC1300006786.hg.1	ANKRD26P4	ENST00000455755; NONHSAT032844; OTTHUMT00000044398
TC1300007491.hg.1	KLF5	NM_001286818; NM_001730; ENST00000377687; ENST00000464404; ENST00000476859; ENST00000477333; ENST00000539231; BC007695; BC042131; OTTHUMT00000045263; OTTHUMT00000045264; OTTHUMT00000045265; OTTHUMT00000045266; CCDS66562.1; CCDS9448.1; hsa_circ_0030410; hsa_circ_0030411; KLF5.aAug10; uc001vjd.5; uc001vje.4; uc058xlc.1; uc058xld.1; uc058xle.1; NONHSAT034294
TC1300007725.hg.1	klorshobu	klorshobu.aAug10-unspliced
TC1300008236.hg.1	zyshawbu	zyshawbu.aAug10-unspliced; T090930
TC1300008428.hg.1	sheynor	sheynor.aAug10-unspliced
TC1400006558.hg.1		NONHSAT035667
TC1400006970.hg.1	PNN	NM_002687; ENST00000216832; ENST00000553331; ENST00000554117; ENST00000554902; ENST00000556530; ENST00000557680; BC062602; OTTHUMT00000276776; OTTHUMT00000409975; OTTHUMT00000409976; OTTHUMT00000409977; OTTHUMT00000410029; OTTHUMT00000410030; CCDS9671.1; hsa_circ_0031739; uc001wuw.5; uc059bal.1; uc059bam.1; uc059ban.1; uc059bao.1; uc059bap.1; chr14_39648294_39648666; NONHSAT036520; NONHSAT036521; NONHSAT036522; NONHSAT036523
TC1400007037.hg.1	SNORD58	uc059bcy.1; ENST00000391313; NONHSAT036639
TC1400008332.hg.1	LINC00239	NR_026774; ENST00000556973; OTTHUMT00000414358; uc059fim.1; LN608555.1:1..639:ncRNA; NONHSAT140178
TC1400008382.hg.1	TNFAIP2	NM_006291; ENST00000333007; ENST00000558056; ENST00000559195; ENST00000559255; ENST00000559406; ENST00000560428; ENST00000560562; ENST00000560670; ENST00000560869; ENST00000561156; ENST00000561217; BC128449; OTTHUMT00000415672; OTTHUMT00000415673; OTTHUMT00000415674; OTTHUMT00000415675; OTTHUMT00000415676; OTTHUMT00000415677; OTTHUMT00000415678; OTTHUMT00000415679; OTTHUMT00000415680; OTTHUMT00000415681; uc001ymm.1; CCDS9979.1; hsa_circ_0033468; TNFAIP2.cAug10; TNFAIP2.dAug10; uc001yml.2; uc010tya.2; uc059fpa.1; uc059fpb.1; uc059fpc.1; uc059fpd.1; uc059fpe.1; uc059fpf.1; uc059fpg.1; uc059fph.1; NONHSAT040135; NONHSAT040137
TC1400008592.hg.1	RP11-203M5.8	ENST00000554678.1; OTTHUMT00000411086; uc058yue.1; ENST00000554678; HG505984.1:1..492:ncRNA; NONHSAT035585
TC1400008694.hg.1	ACIN1	NM_001164814; NM_001164815; NM_001164816; NM_001164817; NM_014977; ENST00000262710; ENST00000338631; ENST00000357481; ENST00000397341; ENST00000457657; ENST00000473758; ENST00000553501; ENST00000553721; ENST00000553790; ENST00000554680; ENST00000554708; ENST00000554979; ENST00000555053; ENST00000555352; ENST00000555395; ENST00000555478; ENST00000555566; ENST00000555807; ENST00000556052; ENST00000557039; ENST00000557432; ENST00000557515; ENST00000605057; BC140805; OTTHUMT00000071707; OTTHUMT00000071708; OTTHUMT00000071709; OTTHUMT00000071710; OTTHUMT00000071711; OTTHUMT00000413652; OTTHUMT00000413653; OTTHUMT00000413654; OTTHUMT00000413655; OTTHUMT00000413656; OTTHUMT00000413657; OTTHUMT00000413658; OTTHUMT00000413659; OTTHUMT00000413660; OTTHUMT00000413661; OTTHUMT00000413662; OTTHUMT00000413663; OTTHUMT00000413664; OTTHUMT00000413665; OTTHUMT00000413666; OTTHUMT00000413667; OTTHUMT00000468878; ACIN1.aAug10; ACIN1.pAug10; ACIN1.rAug10; CCDS53887.1; CCDS53888.1; CCDS53889.1; CCDS55905.1; CCDS9587.1; hsa_circ_0031273; hsa_circ_0031274; hsa_circ_0031275; hsa_circ_0031276; hsa_circ_0031277; hsa_circ_0031278; hsa_circ_0031279; uc001wip.5; uc001wiq.5; uc001wir.5; uc001wit.5; uc010akg.4; uc010tnj.3; uc058zol.1; uc058zom.1; uc058zon.1; uc058zoo.1; uc058zop.1; uc058zoq.1; uc058zor.1; uc058zos.1; uc058zot.1; uc058zou.1; uc058zov.1; uc058zow.1; uc058zox.1; uc058zoy.1; uc058zoz.1; uc058zpa.1; uc058zpb.1; NONHSAT035862; NONHSAT035863; NONHSAT035864
TC1400009430.hg.1	RNU2-14P	uc059cmj.1; ENST00000411053; NONHSAT037374
TC1400009670.hg.1	noberby	noberby.aAug10-unspliced
TC1400010038.hg.1	sloypar	sloypar.aAug10-unspliced
TC1400010085.hg.1	TCL1A	NM_001098725; NM_021966; NR_049726; ENST00000402399; ENST00000553467; ENST00000554012; ENST00000554119; ENST00000555202; ENST00000555886; ENST00000556156; ENST00000556450; ENST00000557043; BC003574; BC005831; BC014024; OTTHUMT00000413245; OTTHUMT00000413246; OTTHUMT00000413247; OTTHUMT00000413248; OTTHUMT00000413249; OTTHUMT00000413250; OTTHUMT00000413251; OTTHUMT00000413252; uc001yfc.4; CCDS9941.1; TCL1A.dAug10; TCL1A.gAug10; TCL1A.jAug10; uc001yfb.5; uc059evk.1; uc059evl.1; uc059evm.1; uc059evn.1; uc059evo.1; uc059evp.1; uc059evq.1; NONHSAT039491; NONHSAT039492
TC1400010155.hg.1		T110045
TC1400010437.hg.1		NONHSAT040380
TC1400010438.hg.1	AL928742.1	uc059gcl.1; ENST00000578042; NONHSAT040381
TC1400010445.hg.1	AL901608.1	uc059gcz.1; ENST00000581070; NONHSAT040394
TC1400010453.hg.1	MIR4539	NR_130468; ENST00000579784; uc059gds.1; NONHSAT040411; NR_130468.1:1..60:precursor_RNA
TC1400010454.hg.1	AC246787.5	uc059gdt.1; ENST00000582202; NONHSAT040412
TC1400010455.hg.1	AC246787.3	uc059gdu.1; ENST00000581918; NONHSAT040413
TC1400010456.hg.1	MIR4538	NR_130467; ENST00000581377; NR_039730_2; uc032bnc.2; NONHSAT040414; NR_039730.1:1..52:precursor_RNA; NR_130467.1:1..78:precursor_RNA
TC1400010457.hg.1	AC246787.1	uc059gdv.1; ENST00000581354; NONHSAT040415
TC1400010458.hg.1		NONHSAT040416
TC1400010459.hg.1	MIR4537	NR_130466
TC1400010460.hg.1	MIR4537	ENST00000581717; NR_130466_2; uc059gdw.1; NONHSAT040417; NR_130466.1:1..70:precursor_RNA
TC1400010461.hg.1	AC246787.4	uc059gdx.1; ENST00000580379; NONHSAT040418
TC1400010463.hg.1		NONHSAT040445
TC1400010505.hg.1	IGHV3-37	OTTHUMT00000325178; ENST00000518544; NONHSAT040500
TC1400010563.hg.1	MIR5195; IGHV5-78	NR_049827; ENST00000583555; BC002792; OTTHUMT00000324218; uc059ghl.1; ENST00000450948; NONHSAT040557; NR_049827.1:1..115:precursor_RNA
TC1400010580.hg.1	DHRS4L2	NM_001193635; NM_001193636; NM_001193637; NM_198083; ENST00000335125; ENST00000382755; ENST00000397071; ENST00000534993; ENST00000537912; ENST00000543805; ENST00000557812; ENST00000558753; ENST00000559387; ENST00000559411; ENST00000560276; ENST00000621761; BC000663; OTTHUMT00000071858; OTTHUMT00000071860; OTTHUMT00000416621; OTTHUMT00000416622; OTTHUMT00000416623; OTTHUMT00000416624; OTTHUMT00000416625; OTTHUMT00000416652; CCDS73621.1; CCDS9606.2; uc001wli.5; uc021rrc.2; uc058ztx.1; uc058zty.1; uc058ztz.1; uc058zua.1; uc058zub.1; uc058zuc.1; uc058zud.1; uc058zue.1; uc058zuf.1; uc058zug.1; NONHSAT035959; NONHSAT035960
TC1500006455.hg.1	RP11-467L19.8	ENST00000554836; NONHSAT040641; NONHSAT040642; OTTHUMT00000414659; TCONS_l2_00008401; TCONS_l2_00009397
TC1500006532.hg.1	RP11-529J17.3	ENST00000569537; OTTHUMT00000431935
TC1500006703.hg.1	GOLGA8T	OTTHUMT00000430690; OTTHUMT00000430691; NR_033933_5; hsa_circ_0034297; uc021she.2; uc059hav.1; uc059haw.1; ENST00000408858; ENST00000565649; ENST00000569052; NONHSAT041333; NONHSAT140223
TC1500006728.hg.1	GOLGA8N; GOLGA8H	NM_001282494; ENST00000566740; OTTHUMT00000430724; NM_001282490_4; NR_024074_2; CCDS61576.1; ENST00000602594.1; OTTHUMT00000467506; uc021shs.2; uc032byf.2; uc059hbq.1; ENST00000408431; ENST00000602594; HG506827.1:1..792:ncRNA; NONHSAT041373; NONHSAT041374
TC1500006969.hg.1	ZFYVE19	NM_001077268; NM_001258420; NM_001258421; NM_032850; ENST00000299173; ENST00000336455; ENST00000355341; ENST00000560078; ENST00000561617; ENST00000561768; ENST00000563497; ENST00000563530; ENST00000564258; ENST00000566407; ENST00000566767; ENST00000567756; ENST00000568062; ENST00000569057; ENST00000570108; ENST00000570162; BC021092; OTTHUMT00000418996; OTTHUMT00000418997; OTTHUMT00000419000; OTTHUMT00000420968; OTTHUMT00000420969; OTTHUMT00000420970; OTTHUMT00000420971; OTTHUMT00000420972; OTTHUMT00000420973; OTTHUMT00000420974; OTTHUMT00000420975; OTTHUMT00000420976; OTTHUMT00000420977; OTTHUMT00000420978; OTTHUMT00000420980; OTTHUMT00000420981; CCDS42025.1; CCDS58353.1; CCDS58354.1; CCDS58355.1; hsa_circ_0034636; uc001zmt.2; uc001zmu.2; uc001zmv.3; uc031qrk.2; uc059hvc.1; uc059hvd.1; uc059hve.1; uc059hvf.1; uc059hvg.1; uc059hvh.1; uc059hvi.1; uc059hvj.1; uc059hvk.1; uc059hvl.1; uc059hvm.1; uc059hvo.1; ZFYVE19.hAug10; NONHSAT041878; NONHSAT041879; NONHSAT041880; NONHSAT041882
TC1500007521.hg.1	meystaw	meystaw.aAug10-unspliced
TC1500007566.hg.1	dorgorby	dorgorby.aAug10-unspliced
TC1500007913.hg.1	voyzoybu	voyzoybu.aAug10-unspliced
TC1500007930.hg.1	RP11-797A18.3	ENST00000560446.1; OTTHUMT00000419482; uc059lyl.1; ENST00000560446; HG507267.1:1..264:ncRNA; NONHSAT047420
TC1500008183.hg.1	GOLGA6L3	NM_001310153; ENST00000507199; NONHSAT048065; NONHSAT048066; NONHSAT048067; OTTHUMT00000373669; TCONS_l2_00008801; TCONS_l2_00009466
TC1500008286.hg.1	ZNF710	NM_198526; ENST00000268154; ENST00000558883; ENST00000559360; ENST00000559419; ENST00000560908; BC126476; BC130541; OTTHUMT00000313423; OTTHUMT00000416465; OTTHUMT00000416466; OTTHUMT00000416467; OTTHUMT00000416468; CCDS10358.1; hsa_circ_0004867; hsa_circ_0036752; hsa_circ_0036753; hsa_circ_0036754; hsa_circ_0036755; uc002bov.3; uc059ndb.1; uc059ndd.1; uc059nde.1; uc059ndg.1; uc059ndh.1; ENST00000619968; lnc-SEMA4B-2:1; NONHSAT048363
TC1500008616.hg.1	HERC2P3	NR_036432; ENST00000412154; ENST00000414804; ENST00000424611; ENST00000426501; ENST00000428453; ENST00000429257; ENST00000429926; ENST00000430598; ENST00000437318; ENST00000440441; ENST00000440774; ENST00000454045; ENST00000456027; OTTHUMT00000347772; OTTHUMT00000347774; OTTHUMT00000347775; OTTHUMT00000348158; OTTHUMT00000348159; OTTHUMT00000348160; OTTHUMT00000348161; OTTHUMT00000348162; OTTHUMT00000348163; OTTHUMT00000348164; OTTHUMT00000348165; OTTHUMT00000348166; OTTHUMT00000348167; BC166678; HERC2P3.pAug10; hsa_circ_0002830; hsa_circ_0004934; hsa_circ_0006770; hsa_circ_0007563; hsa_circ_0008876; hsa_circ_0034031; hsa_circ_0034032; hsa_circ_0034033; hsa_circ_0034034; hsa_circ_0034035; hsa_circ_0034036; hsa_circ_0034037; hsa_circ_0034038; hsa_circ_0034039; hsa_circ_0034040; hsa_circ_0034041; hsa_circ_0034042; hsa_circ_0034043; hsa_circ_0034044; NONHSAT040634; NONHSAT040635; NONHSAT040636; NONHSAT040637; NONHSAT040638; NONHSAT040639; NONHSAT040640
TC1500008692.hg.1	HERC2P7	NR_036470; hsa_circ_0034096; ENST00000626934; NONHSAT140188; OTTHUMT00000484331
TC1500009336.hg.1	MYEF2	MYEF2.jAug10-unspliced
TC1500009462.hg.1	RP11-519C12.1	ENST00000566282.1; OTTHUMT00000419928; uc059jka.1; ENST00000566282; HG507047.1:1..540:ncRNA; NONHSAT043940
TC1500010671.hg.1	RNU6-807P	uc059oaa.1; ENST00000516805; NONHSAT051200
TC1500010689.hg.1	HERC2P2	OTTHUMT00000476788; OTTHUMT00000476913; OTTHUMT00000476914; OTTHUMT00000476915; OTTHUMT00000476916; NR_002824_3; NR_040057; ENST00000618814; ENST00000619611; ENST00000619879; HERC2P2.bAug10; hsa_circ_0002344; hsa_circ_0004154; hsa_circ_0004497; hsa_circ_0004978; hsa_circ_0008711; hsa_circ_0034094; hsa_circ_0034095; NIPA1.iAug10; OTTHUMT00000415896; OTTHUMT00000476789; OTTHUMT00000476790; uc001yvf.3; uc059grg.1; uc059grh.1; ENST00000613386; ENST00000614571; ENST00000615156; ENST00000618651; ENST00000619021; LN608556.1:1..1449:ncRNA; LN608557.1:1..430:ncRNA; LN608558.1:1..429:ncRNA; NONHSAT040781; NONHSAT040789; NONHSAT040790; NONHSAT040791; NONHSAT040792; NONHSAT040811; NONHSAT040812; NONHSAT040813; NONHSAT040814; NONHSAT040815; NONHSAT040816; NONHSAT140187; TCONS_l2_00008921; TCONS_l2_00008924; TCONS_l2_00009484
TC1500010720.hg.1	IVD	NM_001159508; NM_002225; ENST00000479013; ENST00000484250; ENST00000487418; ENST00000497252; ENST00000497816; ENST00000558610; ENST00000559575; ENST00000560660; ENST00000610693; BC017202; OTTHUMT00000252250; OTTHUMT00000352698; OTTHUMT00000352699; OTTHUMT00000352700; OTTHUMT00000352701; OTTHUMT00000352703; OTTHUMT00000418753; OTTHUMT00000418754; OTTHUMT00000418755; CCDS10057.2; CCDS53930.1; hsa_circ_0004818; hsa_circ_0034581; hsa_circ_0034582; hsa_circ_0034583; hsa_circ_0034584; hsa_circ_0034585; hsa_circ_0034586; hsa_circ_0034587; hsa_circ_0034588; hsa_circ_0034589; hsa_circ_0034590; hsa_circ_0034591; IVD.cAug10; uc001zlq.3; uc001zls.4; uc059hsd.1; uc059hse.1; uc059hsg.1; uc059hsj.1; uc059hsk.1; uc059hsl.1; uc059hsm.1; NONHSAT041840
TC1500010783.hg.1	SEMA4B	NM_020210; NM_198925; ENST00000332496; ENST00000411539; ENST00000558051; ENST00000558065; ENST00000558848; ENST00000558895; ENST00000558975; ENST00000559074; ENST00000559247; ENST00000559300; ENST00000559792; ENST00000559983; ENST00000560003; ENST00000560089; ENST00000560263; ENST00000560993; ENST00000561085; ENST00000561252; ENST00000561321; BC110853; BC126438; OTTHUMT00000416809; OTTHUMT00000416810; OTTHUMT00000416910; OTTHUMT00000416911; OTTHUMT00000416912; OTTHUMT00000416958; OTTHUMT00000416959; OTTHUMT00000416960; OTTHUMT00000416961; OTTHUMT00000416962; OTTHUMT00000416963; OTTHUMT00000416964; OTTHUMT00000416965; OTTHUMT00000416966; OTTHUMT00000416967; OTTHUMT00000416968; OTTHUMT00000416969; OTTHUMT00000416970; OTTHUMT00000416971; CCDS45347.1; hsa_circ_0000650; hsa_circ_0036760; hsa_circ_0036761; hsa_circ_0036762; hsa_circ_0036763; hsa_circ_0036764; hsa_circ_0036765; hsa_circ_0036766; hsa_circ_0036767; hsa_circ_0036768; hsa_circ_0036769; hsa_circ_0036770; hsa_circ_0036771; hsa_circ_0036772; hsa_circ_0036773; hsa_circ_0036774; uc002boy.4; uc002boz.4; uc002bpa.4; uc059ndn.1; uc059ndo.1; uc059ndp.1; uc059ndq.1; uc059ndr.1; uc059nds.1; uc059ndt.1; uc059ndu.1; uc059ndv.1; uc059ndw.1; uc059ndx.1; uc059ndy.1; uc059ndz.1; uc059nea.1; uc059neb.1; uc059nec.1; chr15_90760670_90763123; chr15_90760670_90764997; NONHSAT048375; NONHSAT048376; NONHSAT048377; NONHSAT048378; NONHSAT048379
TC1500010805.hg.1		NONHSAT140280
TC1500010812.hg.1		NONHSAT140289; NONHSAT140290
TC1500010821.hg.1		NONHSAT051273
TC1600006674.hg.1		AJ003147.1:150730..150802:rfam
TC1600006891.hg.1	RP11-876N24.3	ENST00000625054; OTTHUMT00000436698; uc059qtx.1; NONHSAT140540; NONHSAT140541
TC1600006936.hg.1	vopa	vopa.aAug10-unspliced
TC1600006938.hg.1	RP11-166B2.9	ENST00000612457; OTTHUMT00000475654
TC1600006941.hg.1	SNX29	NM_032167; ENST00000562510; ENST00000563308; ENST00000564111; ENST00000564791; ENST00000566228; ENST00000568359; ENST00000568949; ENST00000569801; BC172456; CCDS10553.2; hsa_circ_0005478; hsa_circ_0009045; hsa_circ_0037914; hsa_circ_0037915; hsa_circ_0037916; hsa_circ_0037917; hsa_circ_0037918; hsa_circ_0037919; hsa_circ_0037920; hsa_circ_0037921; hsa_circ_0037922; hsa_circ_0037923; hsa_circ_0037924; hsa_circ_0037925; hsa_circ_0037926; hsa_circ_0037927; hsa_circ_0037928; hsa_circ_0037929; hsa_circ_0037930; hsa_circ_0037931; RUNDC2A.eAug10; SNX29.gAug10; uc002dbw.4; uc002dby.6; uc059qyj.1; uc059qyl.1; uc059qym.1; uc059qyn.1; uc059qyq.1; uc059qys.1; chr16_12093153_12121301; chr16_12155384_12162989; NONHSAT140613; OTTHUMT00000252063; OTTHUMT00000421526; OTTHUMT00000421527; OTTHUMT00000421528; OTTHUMT00000422622; OTTHUMT00000422623; OTTHUMT00000422624; OTTHUMT00000422625
TC1600006979.hg.1	MKL2; TVP23CP2	NM_001308142; NM_014048; ENST00000318282; ENST00000571589; ENST00000571770; ENST00000572400; ENST00000572567; ENST00000572588; ENST00000573051; ENST00000573434; ENST00000574045; ENST00000574998; ENST00000575537; ENST00000575768; ENST00000575833; BC136260; BC171750; OTTHUMT00000436619; OTTHUMT00000436620; OTTHUMT00000436621; OTTHUMT00000436622; OTTHUMT00000436623; OTTHUMT00000436624; OTTHUMT00000436625; OTTHUMT00000436626; OTTHUMT00000436627; OTTHUMT00000436628; OTTHUMT00000436629; OTTHUMT00000436632; OTTHUMT00000436877; CCDS32391.1; hsa_circ_0037936; hsa_circ_0037937; hsa_circ_0037938; hsa_circ_0037939; hsa_circ_0037940; hsa_circ_0037941; hsa_circ_0037942; hsa_circ_0037943; hsa_circ_0037944; hsa_circ_0037945; hsa_circ_0037946; hsa_circ_0037947; hsa_circ_0037948; hsa_circ_0037949; MKL2.oAug10; uc002dcg.4; uc002dcj.4; uc010uza.3; uc010uzb.3; uc059qzz.1; uc059raa.1; uc059rab.1; uc059rac.1; uc059rad.1; uc059rae.1; uc059raf.1; uc059rai.1; ENST00000571473; NONHSAT140667; NONHSAT140668; NONHSAT140669; NONHSAT140672; NONHSAT140673; NONHSAT140674; uc002dch.3
TC1600007034.hg.1	RP11-958N24.2	ENST00000532739; OTTHUMT00000389074; TCONS_l2_00009611; TCONS_l2_00009612; TCONS_l2_00009613
TC1600007077.hg.1	RP11-1212A22.8	ENST00000615944; OTTHUMT00000475663
TC1600007167.hg.1	CTB-31N19.4	ENST00000605544; NONHSAT140997; OTTHUMT00000469225
TC1600007175.hg.1	RP11-645C24.6	ENST00000622730; OTTHUMT00000475670
TC1600007337.hg.1	RP11-57A19.6	ENST00000614412; OTTHUMT00000475672
TC1600007345.hg.1	APOBR	NM_018690; ENST00000431282; ENST00000564831; BC119786; BC119788; OTTHUMT00000420020; uc002dqb.2; CCDS58442.1; uc059snq.1
TC1600007398.hg.1	RP11-231C14.8	ENST00000622398; OTTHUMT00000475740
TC1600007436.hg.1	TAOK2	NM_001252043; NM_004783; NM_016151; ENST00000279394; ENST00000308893; ENST00000416441; ENST00000543033; ENST00000566552; ENST00000570844; BC136653; BC136655; BC142663; BC144344; BC151221; BC152413; OTTHUMT00000255151; OTTHUMT00000255152; OTTHUMT00000435313; OTTHUMT00000435315; OTTHUMT00000435316; OTTHUMT00000438306; CCDS10662.1; CCDS10663.1; CCDS58448.1; hsa_circ_0038966; hsa_circ_0038967; hsa_circ_0038968; TAOK2.cAug10; TAOK2.dAug10; uc002dva.3; uc002dvc.3; uc002dvd.3; uc021tgf.2; uc059sxc.1; uc059sxd.1
TC1600007814.hg.1	ADCY7	NM_001114; NM_001286057; ENST00000254235; ENST00000394697; ENST00000537579; ENST00000562623; ENST00000563677; ENST00000564044; ENST00000564965; ENST00000566433; ENST00000566761; ENST00000567277; ENST00000568731; ENST00000568930; ENST00000568933; ENST00000569265; ENST00000570187; BC126271; OTTHUMT00000256877; OTTHUMT00000423153; OTTHUMT00000423154; OTTHUMT00000423155; OTTHUMT00000423156; OTTHUMT00000423157; OTTHUMT00000423158; OTTHUMT00000423160; OTTHUMT00000423161; OTTHUMT00000423162; OTTHUMT00000423163; OTTHUMT00000423164; OTTHUMT00000423165; CCDS10741.1; CCDS73882.1; hsa_circ_0000699; hsa_circ_0039327; hsa_circ_0039328; hsa_circ_0039329; hsa_circ_0039330; hsa_circ_0039331; hsa_circ_0039332; hsa_circ_0039333; hsa_circ_0039334; hsa_circ_0039335; hsa_circ_0039336; hsa_circ_0039337; hsa_circ_0039338; hsa_circ_0039339; hsa_circ_0039340; hsa_circ_0039341; hsa_circ_0039342; uc002egb.3; uc002egd.3; uc059uac.1; uc059uad.1; uc059uae.1; uc059uaf.1; uc059uag.1; uc059uah.1; uc059uai.1; uc059uaj.1; uc059uak.1; uc059ual.1; uc059uam.1; uc059uan.1; uc059uao.1; chr16_50321822_50322261; NONHSAT142404; NONHSAT142405; NONHSAT142406
TC1600008168.hg.1	RLTPR	NM_001013838; ENST00000334583; ENST00000545661; ENST00000602321; ENST00000602368; ENST00000602467; ENST00000602562; ENST00000602563; ENST00000602633; ENST00000602705; ENST00000602742; ENST00000602924; ENST00000602931; CCDS45513.1; hsa_circ_0039853; hsa_circ_0039854; RLTPR.aAug10; RLTPR.iAug10; RLTPR.lAug10; RLTPR.mAug10; uc002etn.4; uc010vjr.3; uc010vjs.2; uc059vwc.1; uc059vwd.1; uc059vwe.1; uc059vwf.1; uc059vwg.1; uc059vwh.1; uc059vwi.1; uc059vwj.1; uc059vwk.1; NONHSAT143151; NONHSAT143152; NONHSAT143153; NONHSAT143154; NONHSAT143155; NONHSAT143156; NONHSAT143157; OTTHUMT00000467858; OTTHUMT00000467859; OTTHUMT00000467860; OTTHUMT00000467861; OTTHUMT00000467862; OTTHUMT00000467863; OTTHUMT00000467864; OTTHUMT00000467865; OTTHUMT00000467866; OTTHUMT00000467867; OTTHUMT00000467868; OTTHUMT00000467869
TC1600008239.hg.1	WWP2	NM_001270453; NM_001270454; NM_001270455; NM_007014; NM_199424; ENST00000356003; ENST00000359154; ENST00000544162; ENST00000561780; ENST00000563618; ENST00000563659; ENST00000566463; ENST00000567161; ENST00000567303; ENST00000567579; ENST00000567986; ENST00000568185; ENST00000568684; ENST00000568818; ENST00000568845; ENST00000569174; ENST00000569297; ENST00000569620; ENST00000569658; ENST00000570104; BC013645; BC064531; OTTHUMT00000268954; OTTHUMT00000434476; OTTHUMT00000434477; OTTHUMT00000434478; OTTHUMT00000434479; OTTHUMT00000434480; OTTHUMT00000434481; OTTHUMT00000434482; OTTHUMT00000434483; OTTHUMT00000434484; OTTHUMT00000434485; OTTHUMT00000434486; OTTHUMT00000434487; OTTHUMT00000434488; OTTHUMT00000434489; OTTHUMT00000434490; OTTHUMT00000434491; OTTHUMT00000434492; OTTHUMT00000434493; CCDS10885.1; CCDS58475.1; CCDS58476.1; CCDS58477.1; hsa_circ_0006224; hsa_circ_0040091; hsa_circ_0040092; hsa_circ_0040093; hsa_circ_0040094; hsa_circ_0040095; hsa_circ_0040096; hsa_circ_0040097; hsa_circ_0040098; hsa_circ_0040099; hsa_circ_0040100; hsa_circ_0040101; hsa_circ_0040102; hsa_circ_0040103; hsa_circ_0040104; hsa_circ_0040105; hsa_circ_0040106; hsa_circ_0040107; uc002exv.3; uc002exw.3; uc010vlm.2; uc059wmh.1; uc059wmi.1; uc059wmj.1; uc059wmk.1; uc059wml.1; uc059wmm.1; uc059wmo.1; uc059wmp.1; uc059wmq.1; uc059wmr.1; uc059wms.1; uc059wmt.1; uc059wmu.1; uc059wmv.1; uc059wmw.1; uc059wmx.1; uc059wmy.1; WWP2.bAug10; WWP2.cAug10; WWP2.eAug10; WWP2.fAug10; WWP2.pAug10; WWP2.vdAug10; WWP2.vfAug10; NONHSAT143370; NONHSAT143373; NONHSAT143374; NONHSAT143375
TC1600008328.hg.1	DHODH	NM_001361; ENST00000219240; ENST00000571288; ENST00000571392; ENST00000572003; ENST00000572887; ENST00000573843; ENST00000573922; ENST00000574309; ENST00000576145; BC065245; OTTHUMT00000440470; OTTHUMT00000440471; OTTHUMT00000440473; OTTHUMT00000440474; OTTHUMT00000440475; OTTHUMT00000440477; OTTHUMT00000440478; OTTHUMT00000440479; CCDS42192.1; DHODH.jAug10; hsa_circ_0040410; hsa_circ_0040411; uc002fbp.4; uc059wxo.1; uc059wxp.1; uc059wxq.1; uc059wxr.1; uc059wxs.1; uc059wxt.1; uc059wxu.1; uc059wxv.1
TC1600008890.hg.1		NONHSAT144550; NONHSAT144552; NONHSAT144553; NONHSAT144554
TC1600009199.hg.1	SLX4	NM_032444; ENST00000294008; ENST00000466154; ENST00000486524; OTTHUMT00000157301; OTTHUMT00000157302; OTTHUMT00000157303; BTBD12.cAug10; CCDS10506.2; uc002cvp.3; uc002cvq.2; uc059qam.1
TC1600009220.hg.1	TFAP4	NM_003223; ENST00000204517; ENST00000572393; ENST00000573476; ENST00000574639; ENST00000575300; ENST00000575320; ENST00000575672; BC010576; OTTHUMT00000251595; OTTHUMT00000438093; OTTHUMT00000438094; OTTHUMT00000438095; OTTHUMT00000438096; OTTHUMT00000438097; OTTHUMT00000438098; CCDS10510.1; hsa_circ_0002439; hsa_circ_0037688; hsa_circ_0037689; hsa_circ_0037690; TFAP4.cAug10; TFAP4.dAug10; uc010uxg.3; uc059qcn.1; uc059qco.1; uc059qcp.1; uc059qcq.1; uc059qcr.1; uc059qcs.1; chr16_4311779_4312702; NONHSAT148116; NONHSAT148117
TC1600009447.hg.1	jodu	jodu.aAug10-unspliced
TC1600009461.hg.1	RPS26P52	OTTHUMT00000350189; ENST00000463867; NONHSAT140656
TC1600009713.hg.1	RP11-368J21.4	ENST00000610646; OTTHUMT00000475671
TC1600009752.hg.1	smysny	smysny.aAug10-unspliced
TC1600010100.hg.1		T131334
TC1600010859.hg.1	MLKL	NM_001142497; NM_152649; ENST00000306247; ENST00000308807; ENST00000570846; ENST00000571303; ENST00000573267; ENST00000575686; ENST00000575695; ENST00000576529; BC028141; OTTHUMT00000436402; OTTHUMT00000436403; OTTHUMT00000436404; OTTHUMT00000436405; OTTHUMT00000436502; OTTHUMT00000436503; OTTHUMT00000436504; OTTHUMT00000436505; CCDS32487.1; CCDS45528.1; hsa_circ_0040501; hsa_circ_0040502; hsa_circ_0040503; uc002fdb.3; uc002fdc.3; uc059xcw.1; uc059xcx.1; uc059xcy.1; uc059xcz.1; uc059xda.1; uc059xdb.1; NONHSAT143701
TC1600011111.hg.1	vaglaw	vaglaw.aAug10-unspliced
TC1600011235.hg.1	GALNS	NM_000512; ENST00000268695; ENST00000561812; ENST00000562593; ENST00000562831; ENST00000562931; ENST00000564263; ENST00000565364; ENST00000566563; ENST00000567525; ENST00000567779; ENST00000568311; ENST00000568613; ENST00000569433; BC050684; BC056151; OTTHUMT00000269543; OTTHUMT00000430322; OTTHUMT00000430323; OTTHUMT00000430324; OTTHUMT00000430325; OTTHUMT00000430326; OTTHUMT00000430327; OTTHUMT00000430328; OTTHUMT00000430329; OTTHUMT00000430330; OTTHUMT00000430331; OTTHUMT00000430332; OTTHUMT00000430508; uc002fly.4; CCDS10970.1; GALNS.cAug10; GALNS.gAug10; GALNS.lAug10; hsa_circ_0040896; hsa_circ_0040897; hsa_circ_0040898; hsa_circ_0040899; hsa_circ_0040900; hsa_circ_0040901; uc002fma.4; uc059ykh.1; uc059yki.1; uc059ykj.1; uc059ykk.1; uc059ykm.1; uc059ykn.1; uc059yko.1; uc059ykp.1; uc059ykq.1; uc059ykr.1; uc059yks.1; NONHSAT144437; NONHSAT144439; NONHSAT144440
TC1600011366.hg.1	CTB-134H23.2	ENST00000424293; OTTHUMT00000409230
TC1600011451.hg.1	TCF25	NM_014972; ENST00000263346; ENST00000263347; ENST00000561585; ENST00000561958; ENST00000562184; ENST00000562193; ENST00000562256; ENST00000563032; ENST00000563406; ENST00000563484; ENST00000563636; ENST00000564652; ENST00000564957; ENST00000565196; ENST00000565404; ENST00000565860; ENST00000566158; ENST00000566283; ENST00000566751; ENST00000567171; ENST00000568409; ENST00000568412; ENST00000568870; ENST00000570116; ENST00000614813; BC000959; BC009349; BC011884; OTTHUMT00000272875; OTTHUMT00000421845; OTTHUMT00000421846; OTTHUMT00000421848; OTTHUMT00000421849; OTTHUMT00000421850; OTTHUMT00000421851; OTTHUMT00000421852; OTTHUMT00000421853; OTTHUMT00000421854; OTTHUMT00000421855; OTTHUMT00000421856; OTTHUMT00000421857; OTTHUMT00000421858; OTTHUMT00000421859; OTTHUMT00000421860; OTTHUMT00000421861; OTTHUMT00000421862; OTTHUMT00000421864; OTTHUMT00000421866; OTTHUMT00000421867; OTTHUMT00000421868; OTTHUMT00000421869; OTTHUMT00000474506; CCDS10987.1; hsa_circ_0002507; hsa_circ_0002631; hsa_circ_0003421; hsa_circ_0006661; hsa_circ_0007027; hsa_circ_0041077; hsa_circ_0041078; hsa_circ_0041079; hsa_circ_0041080; hsa_circ_0041081; hsa_circ_0041082; hsa_circ_0041083; hsa_circ_0041084; hsa_circ_0041085; hsa_circ_0041086; hsa_circ_0041087; hsa_circ_0041088; hsa_circ_0041089; hsa_circ_0041090; hsa_circ_0041091; hsa_circ_0041092; hsa_circ_0041093; hsa_circ_0041094; hsa_circ_0041095; hsa_circ_0041096; hsa_circ_0041097; hsa_circ_0041098; hsa_circ_0041099; hsa_circ_0041100; hsa_circ_0041101; hsa_circ_0041102; hsa_circ_0041103; hsa_circ_0041104; hsa_circ_0041105; hsa_circ_0041106; hsa_circ_0041107; hsa_circ_0041108; hsa_circ_0041109; hsa_circ_0041110; hsa_circ_0041111; hsa_circ_0041112; hsa_circ_0041113; hsa_circ_0041114; hsa_circ_0041115; hsa_circ_0041116; hsa_circ_0041117; hsa_circ_0041118; hsa_circ_0041119; hsa_circ_0041120; hsa_circ_0041121; TCF25andMC1RandTUBB3.vhAug10; uc002fpb.3; uc002fpc.3; uc059ytc.1; uc059ytd.1; uc059yte.1; uc059ytf.1; uc059ytg.1; uc059yth.1; uc059yti.1; uc059ytj.1; uc059ytk.1; uc059ytl.1; uc059ytm.1; uc059ytn.1; uc059yto.1; uc059ytp.1; uc059ytq.1; uc059ytr.1; uc059yts.1; uc059ytt.1; uc059ytu.1; uc059ytw.1; uc059ytx.1; uc059yty.1; uc059ytz.1; chr16_89961445_89962491; NONHSAT144594; NONHSAT144595
TC1700006573.hg.1	skuglee	skuglee.aAug10-unspliced
TC1700006586.hg.1	RP11-48B14.1	ENST00000486753; OTTHUMT00000349352
TC1700006660.hg.1	KIF1C	NM_006612; ENST00000320785; ENST00000572959; ENST00000573815; ENST00000574165; BC034993; OTTHUMT00000216916; OTTHUMT00000438887; OTTHUMT00000438888; OTTHUMT00000438889; CCDS11065.1; hsa_circ_0041651; hsa_circ_0041652; hsa_circ_0041653; hsa_circ_0041654; hsa_circ_0041655; hsa_circ_0041656; hsa_circ_0041657; hsa_circ_0041658; hsa_circ_0041659; hsa_circ_0041660; hsa_circ_0041661; hsa_circ_0041662; hsa_circ_0041663; hsa_circ_0041664; KIF1C.eAug10; uc002gan.3; uc059zzn.1; uc059zzo.1; uc059zzp.1; NONHSAT145149; NONHSAT145151
TC1700006740.hg.1	ACAP1	NM_014716; ENST00000158762; ENST00000570439; ENST00000570457; ENST00000570504; ENST00000571220; ENST00000571471; ENST00000573893; ENST00000574499; ENST00000575415; ENST00000575425; ENST00000576594; ENST00000576628; BC018543; OTTHUMT00000220049; OTTHUMT00000440564; OTTHUMT00000440574; OTTHUMT00000440575; OTTHUMT00000440576; OTTHUMT00000440578; OTTHUMT00000440579; OTTHUMT00000440580; OTTHUMT00000440581; OTTHUMT00000440582; OTTHUMT00000440659; OTTHUMT00000440660; ACAP1andKCTD11.cAug10; ACAP1andKCTD11.oAug10; CCDS11101.1; hsa_circ_0041834; hsa_circ_0041835; hsa_circ_0041836; hsa_circ_0041837; hsa_circ_0041838; hsa_circ_0041839; uc002ggd.3; uc060anq.1; uc060anr.1; uc060ans.1; uc060ant.1; uc060anu.1; uc060anv.1; uc060anw.1; uc060anx.1; uc060any.1; uc060anz.1; uc060aoa.1; NONHSAT145370
TC1700006947.hg.1	MGC12916; RP11-214O1.2	NR_026880; ENST00000583262.1; OTTHUMT00000441709; uc010vvv.3; ENST00000583262; HG508703.1:1..1652:ncRNA; NONHSAT145765; NR_026880.1:1..2006:ncRNA
TC1700007155.hg.1	parsko	parsko.aAug10-unspliced
TC1700007157.hg.1	RP11-160E2.11	ENST00000572818.2; OTTHUMT00000440792; uc060ciu.1; ENST00000572818; HG508761.1:1..1486:ncRNA; NONHSAT146436
TC1700007204.hg.1	SPECC1	NM_001033553; NM_001033554; NM_001033555; NM_001243438; NM_001243439; NM_152904; ENST00000261503; ENST00000395522; ENST00000395525; ENST00000395527; ENST00000395529; ENST00000395530; ENST00000413167; ENST00000467722; ENST00000472876; ENST00000492188; ENST00000578153; ENST00000578321; ENST00000579688; ENST00000580934; ENST00000581399; ENST00000581973; ENST00000582063; ENST00000582226; ENST00000582604; ENST00000583463; ENST00000583482; ENST00000583528; ENST00000584527; BC021123; BC050058; OTTHUMT00000132365; OTTHUMT00000132366; OTTHUMT00000132367; OTTHUMT00000132368; OTTHUMT00000132369; OTTHUMT00000132370; OTTHUMT00000132371; OTTHUMT00000132372; OTTHUMT00000441203; OTTHUMT00000441204; OTTHUMT00000441205; OTTHUMT00000441206; OTTHUMT00000441207; OTTHUMT00000441208; OTTHUMT00000441209; OTTHUMT00000441210; OTTHUMT00000442502; OTTHUMT00000442503; OTTHUMT00000442504; OTTHUMT00000442505; OTTHUMT00000442506; OTTHUMT00000448283; OTTHUMT00000448284; CCDS32590.1; CCDS42280.1; CCDS42281.1; CCDS45628.1; CCDS58531.1; CYTSB.aAug10; CYTSB.fAug10; CYTSB.iAug10; CYTSB.pAug10; CYTSB.vbAug10; CYTSB.vgAug10; hsa_circ_0000745; hsa_circ_0003545; hsa_circ_0042422; hsa_circ_0042423; hsa_circ_0042424; hsa_circ_0042425; hsa_circ_0042426; hsa_circ_0042427; hsa_circ_0042428; hsa_circ_0042429; hsa_circ_0042430; hsa_circ_0042431; hsa_circ_0042432; hsa_circ_0042433; hsa_circ_0042434; hsa_circ_0042435; hsa_circ_0042436; hsa_circ_0042437; hsa_circ_0042438; hsa_circ_0042439; uc002gwq.4; uc002gwr.4; uc002gws.4; uc002gwt.4; uc002gwu.4; uc002gwv.4; uc060cpc.1; uc060cpd.1; uc060cpe.1; uc060cpf.1; uc060cpg.1; uc060cph.1; uc060cpi.1; uc060cpj.1; uc060cpk.1; uc060cpm.1; uc060cpn.1; uc060cpo.1; uc060cpq.1; uc060cpr.1; uc060cps.1; uc060cpu.1; uc060cpv.1; chr17_20107645_20109225; NONHSAT146541; NONHSAT146544; NONHSAT146546; NONHSAT146553
TC1700007220.hg.1	FAM106B; USP32P3	NR_126160; OTTHUMT00000253225; OTTHUMT00000467714; OTTHUMT00000467715; hsa_circ_0004758; ENST00000413270; ENST00000583574; ENST00000602334; lnc-FAM106B-1:1; NONHSAT146565; NONHSAT146566; NONHSAT146568; NONHSAT146569; NONHSAT146570; NONHSAT146571; NR_126160.1:1..1759:ncRNA; TCONS_l2_00010615; TCONS_l2_00011533
TC1700007779.hg.1	MSL1	NM_001012241; ENST00000339569; ENST00000398532; ENST00000577454; ENST00000578648; ENST00000578826; ENST00000579565; ENST00000580086; ENST00000581246; ENST00000582884; ENST00000582920; ENST00000583127; BC118997; BC122543; OTTHUMT00000447409; OTTHUMT00000447410; OTTHUMT00000447411; OTTHUMT00000447412; OTTHUMT00000447413; OTTHUMT00000447414; OTTHUMT00000447415; OTTHUMT00000447416; OTTHUMT00000447417; OTTHUMT00000447418; OTTHUMT00000447419; CCDS45670.1; hsa_circ_0008964; hsa_circ_0043500; hsa_circ_0043501; hsa_circ_0043502; hsa_circ_0043503; hsa_circ_0043504; hsa_circ_0043505; uc002hua.6; uc002hub.5; uc002huc.3; uc060ewt.1; uc060ewu.1; uc060ewv.1; uc060eww.1; uc060ewx.1; uc060ewy.1; uc060ewz.1; uc060exa.1; NONHSAT053523; NONHSAT053524
TC1700007947.hg.1		T148193
TC1700009144.hg.1	CHMP6	NM_024591; ENST00000325167; ENST00000571457; ENST00000572525; ENST00000572778; BC010108; OTTHUMT00000438214; OTTHUMT00000438215; OTTHUMT00000438216; OTTHUMT00000438217; uc002jyw.4; CCDS11774.1; CHMP6.eAug10; hsa_circ_0046087; hsa_circ_0046088; hsa_circ_0046089; hsa_circ_0046090; uc060lfo.1; uc060lfp.1; uc060lfq.1
TC1700009329.hg.1	RP11-676J12.4	ENST00000570809.1; OTTHUMT00000437193; uc059zcc.1; ENST00000358446; ENST00000570809; HG508534.1:1..1755:ncRNA; NONHSAT144761
TC1700009619.hg.1	DLG4	NM_001128827; NM_001365; ENST00000302955; ENST00000399506; ENST00000399510; ENST00000447163; ENST00000451807; ENST00000485100; ENST00000486626; ENST00000489885; ENST00000491753; ENST00000493294; BC136553; OTTHUMT00000259418; OTTHUMT00000259419; OTTHUMT00000259420; OTTHUMT00000259421; OTTHUMT00000259422; OTTHUMT00000259423; OTTHUMT00000259424; OTTHUMT00000259425; OTTHUMT00000259426; OTTHUMT00000259428; CCDS45599.1; CCDS45600.1; hsa_circ_0041762; uc002get.5; uc002geu.4; uc010cly.4; uc060aid.1; uc060aie.1; uc060aif.1; uc060aih.1; uc060aii.1; uc060aij.1; uc060aik.1; NONHSAT145338
TC1700009954.hg.1	TOM1L2	NM_001033551; NM_001082968; NM_001288786; NM_001288787; NM_001288788; NM_001288789; ENST00000318094; ENST00000379504; ENST00000395739; ENST00000468944; ENST00000478943; ENST00000486413; ENST00000535933; ENST00000537091; ENST00000540946; ENST00000542206; ENST00000577517; ENST00000577794; ENST00000579586; ENST00000581396; BC051650; OTTHUMT00000131928; OTTHUMT00000131929; OTTHUMT00000131930; OTTHUMT00000131931; OTTHUMT00000131932; OTTHUMT00000131933; OTTHUMT00000443246; OTTHUMT00000443247; OTTHUMT00000443248; OTTHUMT00000443249; OTTHUMT00000443250; OTTHUMT00000443251; OTTHUMT00000443252; OTTHUMT00000443253; CCDS32584.1; CCDS42270.1; CCDS74000.1; CCDS74001.1; CCDS74002.1; CCDS74003.1; hsa_circ_0003147; hsa_circ_0042259; hsa_circ_0042260; hsa_circ_0042261; hsa_circ_0042262; hsa_circ_0042263; hsa_circ_0042264; hsa_circ_0042265; hsa_circ_0042266; TOM1L2.aAug10; TOM1L2.fAug10; uc002gry.5; uc002grz.5; uc010cpr.4; uc010vwy.3; uc010vwz.3; uc010vxa.3; uc060byp.1; uc060byq.1; uc060byr.1; uc060bys.1; uc060byu.1; uc060byv.1; uc060byw.1; uc060byx.1; chr17_17769609_17772787; chr17_17787947_17797124; NONHSAT146120
TC1700010224.hg.1	skeesmy	skeesmy.aAug10-unspliced
TC1700010545.hg.1	PIP4K2B	NM_003559; ENST00000613767; ENST00000617499; ENST00000617781; ENST00000619039; BC027459; CCDS11329.1; hsa_circ_0043373; hsa_circ_0043374; hsa_circ_0043375; hsa_circ_0043376; hsa_circ_0043377; hsa_circ_0043378; hsa_circ_0043379; hsa_circ_0043380; hsa_circ_0043381; uc002hqs.4; uc060ens.1; uc060ent.1; uc060enu.1; NONHSAT053364; NONHSAT053365; OTTHUMT00000477460; OTTHUMT00000477461; OTTHUMT00000477462; OTTHUMT00000477463
TC1700010707.hg.1	DHX58	NM_024119; ENST00000251642; ENST00000413196; ENST00000430773; ENST00000586522; ENST00000589979; ENST00000590637; ENST00000591220; ENST00000592024; BC014949; OTTHUMT00000257396; OTTHUMT00000257397; OTTHUMT00000257398; OTTHUMT00000449776; OTTHUMT00000449779; OTTHUMT00000449781; OTTHUMT00000449782; OTTHUMT00000449783; CCDS11416.1; DHX58.bAug10; hsa_circ_0043754; hsa_circ_0043755; uc002hyw.5; uc060fgn.1; uc060fgo.1; uc060fgp.1; uc060fgq.1; uc060fgr.1; uc060fgs.1; uc060fgt.1; NONHSAT053687
TC1700010888.hg.1	ARHGAP27	NM_174919; NM_199282; ENST00000290470; ENST00000376922; ENST00000428638; ENST00000524404; ENST00000526484; ENST00000527678; ENST00000528273; ENST00000528384; ENST00000528677; ENST00000529357; ENST00000531735; ENST00000532038; ENST00000532667; ENST00000532891; ENST00000579357; ENST00000581638; ENST00000581991; ENST00000582826; ENST00000590026; BC067345; BC101388; BC101389; BC101390; BC101391; OTTHUMT00000392241; OTTHUMT00000392242; OTTHUMT00000392243; OTTHUMT00000392244; OTTHUMT00000392245; OTTHUMT00000392246; OTTHUMT00000392247; OTTHUMT00000392248; OTTHUMT00000392249; OTTHUMT00000392250; OTTHUMT00000392251; OTTHUMT00000392284; OTTHUMT00000444655; OTTHUMT00000444656; OTTHUMT00000444657; OTTHUMT00000444658; OTTHUMT00000451309; NM_001282290_2; ARHGAP27.oAug10; CCDS11498.1; CCDS32670.1; CCDS74082.1; SH3D20.aAug10; uc002iix.4; uc010dak.4; uc010dal.4; uc010wjl.2; uc032fka.1; uc060ghd.1; uc060ghe.1; uc060ghf.1; uc060ghg.1; uc060ghh.1; uc060ghi.1; uc060ghk.1; uc060ghl.1; uc060ghm.1; uc060ghn.1; uc060gho.1; uc060ghp.1; uc060ghr.1; NONHSAT054113; NONHSAT054114; NONHSAT054115; NONHSAT054116; uc002iiy.1
TC1700011084.hg.1	PPP1R9B	NM_032595; ENST00000513579; ENST00000612501; OTTHUMT00000366722; OTTHUMT00000366735; CCDS74102.1; hsa_circ_0044498; hsa_circ_0044499; hsa_circ_0044500; hsa_circ_0044501; uc032fmj.2; uc060hfs.1; lnc-SAMD14-2:1; lnc-SAMD14-2:2; lnc-SAMD14-2:3
TC1700011208.hg.1	TRIM25; MIR3614	NM_005082; NR_037408; ENST00000316881; ENST00000537230; ENST00000570473; ENST00000570749; ENST00000572021; ENST00000572550; ENST00000573108; ENST00000574234; ENST00000574997; ENST00000581261; BC016924; BC042541; OTTHUMT00000440609; OTTHUMT00000440610; OTTHUMT00000440611; OTTHUMT00000440612; OTTHUMT00000440613; OTTHUMT00000440614; OTTHUMT00000440615; OTTHUMT00000440616; uc021uaj.1; CCDS11591.1; hsa_circ_0000787; hsa_circ_0004311; hsa_circ_0044715; hsa_circ_0044716; hsa_circ_0044717; hsa_circ_0044718; hsa_circ_0044719; hsa_circ_0044720; hsa_circ_0044721; hsa_circ_0044722; uc002iut.4; uc060hst.1; uc060hsu.1; uc060hsv.1; uc060hsw.1; uc060hsx.1; uc060hsy.1; uc060hsz.1; uc060hta.1; LM611173.1:1..86:precursor_RNA; NONHSAT054857; NONHSAT054858; NONHSAT054859; NONHSAT054860; NONHSAT054861; NR_037408.1:1..86:precursor_RNA
TC1700011629.hg.1	SLC39A11	NM_001159770; NM_139177; ENST00000255559; ENST00000542342; ENST00000578620; ENST00000579018; ENST00000579319; ENST00000579491; ENST00000579732; ENST00000579988; ENST00000580557; ENST00000581005; ENST00000581581; ENST00000582179; ENST00000582769; ENST00000583146; ENST00000583507; ENST00000583715; ENST00000584129; BC035631; OTTHUMT00000441441; OTTHUMT00000441442; OTTHUMT00000441443; OTTHUMT00000441444; OTTHUMT00000441445; OTTHUMT00000441446; OTTHUMT00000441485; OTTHUMT00000441486; OTTHUMT00000441487; OTTHUMT00000441488; OTTHUMT00000441489; OTTHUMT00000441490; OTTHUMT00000441491; OTTHUMT00000441492; OTTHUMT00000441493; OTTHUMT00000441494; OTTHUMT00000441495; CCDS11690.1; CCDS54160.1; hsa_circ_0045524; hsa_circ_0045525; hsa_circ_0045526; hsa_circ_0045527; hsa_circ_0045528; hsa_circ_0045529; SLC39A11.pAug10; uc002jja.4; uc002jjb.4; uc060jks.1; uc060jkt.1; uc060jkv.1; uc060jkw.1; uc060jkz.1; uc060jla.1; uc060jlb.1; uc060jlc.1; uc060jle.1; uc060jlf.1; uc060jlg.1; uc060jlh.1; uc060jli.1; uc060jlj.1; uc060jlk.1; chr17_70644941_70645407; chr17_70837896_70845943; NONHSAT055715; NONHSAT055716
TC1700011716.hg.1	NAT9	NM_001305077; NM_001305078; NM_001305079; NM_001305080; NM_001305081; NM_001305082; NM_001305083; NM_001305084; NM_001305085; NM_001305086; NM_001305087; NM_001305088; NM_015654; NR_130953; NR_130954; ENST00000357814; ENST00000577428; ENST00000578798; ENST00000578822; ENST00000578862; ENST00000578947; ENST00000579218; ENST00000579837; ENST00000580216; ENST00000580301; ENST00000580632; ENST00000581136; ENST00000581451; ENST00000581466; ENST00000581762; ENST00000582118; ENST00000582168; ENST00000582359; ENST00000582524; ENST00000582870; ENST00000582993; ENST00000583476; ENST00000583689; ENST00000583757; ENST00000583834; ENST00000583989; ENST00000584022; ENST00000584409; ENST00000585240; BC004195; BC004225; OTTHUMT00000443700; OTTHUMT00000443703; OTTHUMT00000443704; OTTHUMT00000443705; OTTHUMT00000443706; OTTHUMT00000443707; OTTHUMT00000443708; OTTHUMT00000443709; OTTHUMT00000443913; OTTHUMT00000443914; OTTHUMT00000443915; OTTHUMT00000443916; OTTHUMT00000443917; OTTHUMT00000443918; OTTHUMT00000443919; OTTHUMT00000443920; OTTHUMT00000443921; OTTHUMT00000443922; OTTHUMT00000443923; OTTHUMT00000443924; OTTHUMT00000443925; OTTHUMT00000443926; OTTHUMT00000443927; OTTHUMT00000444114; OTTHUMT00000444115; OTTHUMT00000444116; OTTHUMT00000444117; OTTHUMT00000444118; OTTHUMT00000444120; uc002jlq.3; CCDS11706.1; hsa_circ_0045562; hsa_circ_0045563; hsa_circ_0045564; hsa_circ_0045565; NAT9.hAug10; NAT9.nAug10; NAT9.vfAug10; uc002jlr.4; uc060jps.1; uc060jpt.1; uc060jpu.1; uc060jpv.1; uc060jpw.1; uc060jpx.1; uc060jpy.1; uc060jpz.1; uc060jqa.1; uc060jqb.1; uc060jqc.1; uc060jqd.1; uc060jqe.1; uc060jqf.1; uc060jqg.1; uc060jqh.1; uc060jqi.1; uc060jqj.1; uc060jqk.1; uc060jql.1; uc060jqm.1; uc060jqn.1; uc060jqo.1; uc060jqp.1; uc060jqq.1; uc060jqr.1; uc060jqs.1; NONHSAT055812; NONHSAT055815; NONHSAT055816; NONHSAT055817; NONHSAT055818
TC1700011803.hg.1		lnc-CYGB-1:1; NONHSAT056016
TC1700011815.hg.1	MXRA7	NM_001008528; NM_001008529; NM_198530; NR_130926; NR_130927; NR_130928; ENST00000355797; ENST00000375036; ENST00000449428; ENST00000585519; ENST00000588114; ENST00000589082; ENST00000592148; BC053983; OTTHUMT00000450983; OTTHUMT00000450984; OTTHUMT00000450985; OTTHUMT00000450986; OTTHUMT00000450987; OTTHUMT00000450988; OTTHUMT00000450989; CCDS32745.1; CCDS32746.1; CCDS45786.1; hsa_circ_0045827; hsa_circ_0045828; uc002jsk.2; uc002jsl.4; uc002jsm.4; uc060klv.1; uc060klw.1; uc060klx.1; uc060kly.1; NONHSAT056068; NONHSAT056069
TC1700012030.hg.1	SLC38A10	NM_001037984; NM_138570; ENST00000288439; ENST00000374759; ENST00000539643; ENST00000539748; ENST00000540233; ENST00000540966; ENST00000542075; ENST00000543204; ENST00000546352; ENST00000573058; ENST00000576151; BC014642; OTTHUMT00000397747; OTTHUMT00000397748; OTTHUMT00000397749; OTTHUMT00000397750; OTTHUMT00000397751; OTTHUMT00000397752; OTTHUMT00000397754; OTTHUMT00000397755; OTTHUMT00000397756; OTTHUMT00000439602; OTTHUMT00000439603; CCDS11780.1; CCDS42397.1; hsa_circ_0005389; hsa_circ_0009101; hsa_circ_0046097; hsa_circ_0046098; hsa_circ_0046099; hsa_circ_0046100; hsa_circ_0046101; hsa_circ_0046102; hsa_circ_0046103; hsa_circ_0046104; hsa_circ_0046105; hsa_circ_0046106; hsa_circ_0046107; hsa_circ_0046108; hsa_circ_0046109; hsa_circ_0046110; hsa_circ_0046111; hsa_circ_0046112; hsa_circ_0046113; hsa_circ_0046114; hsa_circ_0046115; hsa_circ_0046116; hsa_circ_0046117; hsa_circ_0046118; hsa_circ_0046119; hsa_circ_0046120; hsa_circ_0046121; hsa_circ_0046122; hsa_circ_0046123; hsa_circ_0046124; hsa_circ_0046125; hsa_circ_0046126; hsa_circ_0046127; hsa_circ_0046128; hsa_circ_0046129; hsa_circ_0046130; hsa_circ_0046131; hsa_circ_0046132; hsa_circ_0046133; hsa_circ_0046134; hsa_circ_0046135; hsa_circ_0046136; hsa_circ_0046137; SLC38A10.oAug10; uc002jzz.3; uc002kab.5; uc060lib.1; uc060lic.1; uc060lid.1; uc060lie.1; uc060lif.1; uc060lih.1; uc060lij.1; uc060lik.1; uc060lil.1; NONHSAT056460; NONHSAT056461
TC1700012126.hg.1	C17orf62	NM_001033046; NM_001100407; NM_001100408; NM_001193653; NM_001193654; NM_001193655; NM_001193657; NR_036514; NR_036516; NR_036517; NR_036518; NR_036519; ENST00000306645; ENST00000336995; ENST00000342572; ENST00000434650; ENST00000437807; ENST00000536759; ENST00000577436; ENST00000577471; ENST00000577696; ENST00000577707; ENST00000577732; ENST00000577834; ENST00000577888; ENST00000578064; ENST00000578895; ENST00000578913; ENST00000578919; ENST00000578941; ENST00000579444; ENST00000579751; ENST00000580560; ENST00000581196; ENST00000582395; ENST00000582438; ENST00000582456; ENST00000582545; ENST00000582608; ENST00000582725; ENST00000583242; ENST00000583359; ENST00000583617; ENST00000583778; ENST00000584024; ENST00000584408; ENST00000584503; ENST00000584791; ENST00000584891; ENST00000585044; ENST00000585064; ENST00000585080; ENST00000585115; BC003595; BC004171; OTTHUMT00000443255; OTTHUMT00000443256; OTTHUMT00000443257; OTTHUMT00000443258; OTTHUMT00000443259; OTTHUMT00000443260; OTTHUMT00000443261; OTTHUMT00000443262; OTTHUMT00000443263; OTTHUMT00000443264; OTTHUMT00000443265; OTTHUMT00000443266; OTTHUMT00000443267; OTTHUMT00000443268; OTTHUMT00000443269; OTTHUMT00000443270; OTTHUMT00000443271; OTTHUMT00000443272; OTTHUMT00000443273; OTTHUMT00000443274; OTTHUMT00000443275; OTTHUMT00000443276; OTTHUMT00000443277; OTTHUMT00000443278; OTTHUMT00000443279; OTTHUMT00000443280; OTTHUMT00000443281; OTTHUMT00000443282; OTTHUMT00000443283; OTTHUMT00000443284; OTTHUMT00000443285; OTTHUMT00000443286; OTTHUMT00000443287; OTTHUMT00000443288; OTTHUMT00000443289; OTTHUMT00000443290; OTTHUMT00000443291; OTTHUMT00000443292; OTTHUMT00000443293; OTTHUMT00000443294; C17orf62.fAug10; C17orf62.rAug10; CCDS32776.1; CCDS45817.1; hsa_circ_0046412; hsa_circ_0046413; hsa_circ_0046414; hsa_circ_0046415; hsa_circ_0046416; hsa_circ_0046417; uc002kfa.5; uc002kfb.6; uc002kfc.6; uc010dir.5; uc021ufq.3; uc021ufs.3; uc021ufv.2; uc060mab.1; uc060mac.1; uc060mad.1; uc060mae.1; uc060maf.1; uc060mag.1; uc060mah.1; uc060mai.1; uc060maj.1; uc060mak.1; uc060mal.1; uc060mam.1; uc060man.1; uc060mao.1; uc060map.1; uc060maq.1; uc060mar.1; uc060mas.1; uc060mat.1; uc060mau.1; uc060mav.1; uc060maw.1; uc060max.1; uc060may.1; uc060maz.1; uc060mba.1; uc060mbb.1; uc060mbc.1; uc060mbd.1; uc060mbe.1; uc060mbf.1; uc060mbg.1; uc060mbh.1; uc060mbi.1; NONHSAT056699; NONHSAT056701; NONHSAT056702; NONHSAT056703; NONHSAT056704; NONHSAT056705; NONHSAT056706; NONHSAT056707; NONHSAT056708
TC1700012215.hg.1	KSR1	NM_014238; ENST00000268763; ENST00000398982; ENST00000398985; ENST00000398988; ENST00000509603; ENST00000577823; ENST00000578981; ENST00000579309; ENST00000579399; ENST00000579961; ENST00000580163; ENST00000580430; ENST00000580822; ENST00000581975; ENST00000582311; ENST00000582410; ENST00000583370; ENST00000583525; ENST00000583998; OTTHUMT00000255074; OTTHUMT00000445090; OTTHUMT00000445091; OTTHUMT00000445093; OTTHUMT00000445095; OTTHUMT00000445096; OTTHUMT00000445097; OTTHUMT00000445098; OTTHUMT00000445103; OTTHUMT00000445104; OTTHUMT00000445105; OTTHUMT00000445106; OTTHUMT00000445107; OTTHUMT00000445260; OTTHUMT00000445261; OTTHUMT00000445262; OTTHUMT00000445263; BC167812; CCDS58532.1; hsa_circ_0042502; hsa_circ_0042503; hsa_circ_0042504; hsa_circ_0042505; hsa_circ_0042506; hsa_circ_0042507; hsa_circ_0042508; hsa_circ_0042509; hsa_circ_0042510; hsa_circ_0042511; hsa_circ_0042512; KSR1andLGALS9.qAug10; KSR1andLGALS9.sAug10; KSR1andLGALS9.uAug10; uc002gzl.2; uc002gzn.4; uc002gzo.2; uc060cuj.1; uc060cuk.1; uc060cum.1; uc060cun.1; uc060cuo.1; uc060cup.1; uc060cuq.1; uc060cur.1; uc060cus.1; uc060cut.1; uc060cuu.1; uc060cuv.1; uc060cuw.1; uc060cux.1; uc060cuy.1; uc060cuz.1; chr17_25877593_25885213; NONHSAT052313; NONHSAT052316; NONHSAT052320; NONHSAT052321; NONHSAT052322; NONHSAT052323; NONHSAT052325; NONHSAT052328; NONHSAT052329
TC1700012337.hg.1	P2RX5	NM_001204519; NM_001204520; NM_002561; NM_175080; ENST00000225328; ENST00000345901; ENST00000547178; ENST00000547933; ENST00000549063; ENST00000550772; ENST00000551178; ENST00000552050; ENST00000552276; ENST00000552456; ENST00000552723; BC039015; OTTHUMT00000207388; OTTHUMT00000405136; OTTHUMT00000405137; OTTHUMT00000405138; OTTHUMT00000405139; OTTHUMT00000405140; OTTHUMT00000405141; OTTHUMT00000405142; OTTHUMT00000405143; OTTHUMT00000405144; OTTHUMT00000405145; CCDS11034.1; CCDS11035.1; CCDS56014.1; CCDS56015.1; hsa_circ_0041459; hsa_circ_0041460; P2RX5andTAX1BP3.bAug10; P2RX5andTAX1BP3.eAug10; uc002fwi.4; uc002fwj.4; uc002fwk.4; uc002fwl.4; uc010vrx.3; uc059zqq.1; uc059zqr.1; uc059zqs.1; uc059zqt.1; uc059zqu.1; uc059zqv.1; NONHSAT145019
TC1700012348.hg.1	NEURL4	NM_001005408; NM_032442; ENST00000315614; ENST00000399464; ENST00000570460; ENST00000571243; ENST00000571508; ENST00000571887; ENST00000572029; ENST00000572680; ENST00000573186; ENST00000573651; ENST00000574120; ENST00000576485; ENST00000576794; ENST00000576966; OTTHUMT00000255434; OTTHUMT00000255435; OTTHUMT00000440657; OTTHUMT00000440658; OTTHUMT00000440668; OTTHUMT00000440690; OTTHUMT00000440691; OTTHUMT00000440692; OTTHUMT00000440693; OTTHUMT00000440694; OTTHUMT00000440695; OTTHUMT00000440696; OTTHUMT00000440697; OTTHUMT00000472115; CCDS42251.1; CCDS42252.1; hsa_circ_0007066; hsa_circ_0041813; hsa_circ_0041814; hsa_circ_0041815; hsa_circ_0041816; hsa_circ_0041817; hsa_circ_0041818; hsa_circ_0041819; hsa_circ_0041820; hsa_circ_0041821; hsa_circ_0041822; hsa_circ_0041823; hsa_circ_0041824; hsa_circ_0041825; hsa_circ_0041826; hsa_circ_0041827; hsa_circ_0041828; hsa_circ_0041829; hsa_circ_0041830; hsa_circ_0041831; hsa_circ_0041832; hsa_circ_0041833; NEURL4andGPS2.bAug10; NEURL4andGPS2.veAug10; NEURL4andGPS2.vhAug10; uc002gga.2; uc002ggb.2; uc060ane.1; uc060anf.1; uc060ang.1; uc060anh.1; uc060ani.1; uc060anj.1; uc060ank.1; uc060anl.1; uc060anm.1; uc060ann.1; uc060ano.1; uc060anp.1; chr17_7225183_7226185; lnc-GPS2-2:1
TC1800007401.hg.1	korklu	korklu.aAug10-unspliced
TC1800007506.hg.1	TNFRSF11A	NM_001270949; NM_001270950; NM_001270951; NM_001278268; NM_003839; ENST00000269485; ENST00000586569; ENST00000587697; ENST00000592013; ENST00000616710; ENST00000617039; OTTHUMT00000256186; OTTHUMT00000450047; OTTHUMT00000450048; OTTHUMT00000450049; CCDS11980.1; CCDS59324.1; CCDS74227.1; CCDS74228.1; hsa_circ_0047879; hsa_circ_0047880; hsa_circ_0047881; uc002lin.5; uc010dpv.5; uc031rin.1; uc031rio.1; uc060ptu.1; uc060ptw.1; chr18_60015345_60017170; NONHSAT059632; NONHSAT059634
TC1800007680.hg.1	CNDP2	NM_001168499; NM_018235; ENST00000324262; ENST00000324301; ENST00000577355; ENST00000577409; ENST00000577600; ENST00000577669; ENST00000579583; ENST00000579624; ENST00000579847; ENST00000580229; ENST00000580672; ENST00000581272; ENST00000581513; ENST00000581600; ENST00000581912; ENST00000582260; ENST00000582589; ENST00000582620; ENST00000582666; ENST00000583203; ENST00000583216; ENST00000583399; ENST00000583695; ENST00000583785; ENST00000583938; ENST00000584581; ENST00000584613; ENST00000584768; ENST00000585263; BC001375; BC003176; OTTHUMT00000256327; OTTHUMT00000444320; OTTHUMT00000444321; OTTHUMT00000444322; OTTHUMT00000444323; OTTHUMT00000444324; OTTHUMT00000444325; OTTHUMT00000444326; OTTHUMT00000444328; OTTHUMT00000444329; OTTHUMT00000444331; OTTHUMT00000444332; OTTHUMT00000444333; OTTHUMT00000444335; OTTHUMT00000444336; OTTHUMT00000444337; OTTHUMT00000444338; OTTHUMT00000444339; OTTHUMT00000444340; OTTHUMT00000444341; OTTHUMT00000444342; OTTHUMT00000444343; OTTHUMT00000444344; OTTHUMT00000444345; OTTHUMT00000444346; OTTHUMT00000444347; OTTHUMT00000444348; OTTHUMT00000444349; OTTHUMT00000444884; CCDS12006.1; CCDS54190.1; CNDP2.vdAug10; hsa_circ_0000855; hsa_circ_0047957; uc002llm.3; uc002lln.3; uc060qce.1; uc060qcf.1; uc060qcg.1; uc060qch.1; uc060qci.1; uc060qcj.1; uc060qck.1; uc060qcl.1; uc060qcm.1; uc060qcn.1; uc060qco.1; uc060qcp.1; uc060qcq.1; uc060qcr.1; uc060qcs.1; uc060qct.1; uc060qcu.1; uc060qcv.1; uc060qcw.1; uc060qcy.1; uc060qcz.1; uc060qda.1; uc060qdb.1; uc060qdc.1; uc060qdd.1; uc060qde.1; NONHSAT059872; NONHSAT059873; NONHSAT059874; uc002llp.1
TC1800007906.hg.1	cheeklar	cheeklar.aAug10-unspliced
TC1800007962.hg.1	CTD-3096M3.2; pawu	ENST00000581798.1; OTTHUMT00000443477; pawu.aAug10; uc060nab.1; ENST00000581798; HG509694.1:1..463:ncRNA; NONHSAT057076
TC1800008779.hg.1	NARS	NM_004539; ENST00000256854; ENST00000411676; ENST00000540592; ENST00000586807; ENST00000587194; ENST00000587366; ENST00000587675; ENST00000588661; ENST00000589001; ENST00000589314; ENST00000590123; ENST00000591599; BC001687; OTTHUMT00000449872; OTTHUMT00000449873; OTTHUMT00000449874; OTTHUMT00000449899; OTTHUMT00000450018; OTTHUMT00000450019; OTTHUMT00000450020; OTTHUMT00000450021; OTTHUMT00000450022; OTTHUMT00000450160; OTTHUMT00000450161; OTTHUMT00000450162; CCDS32837.1; hsa_circ_0047758; hsa_circ_0047759; hsa_circ_0047760; hsa_circ_0047761; hsa_circ_0047762; hsa_circ_0047763; hsa_circ_0047764; hsa_circ_0047765; hsa_circ_0047766; hsa_circ_0047767; hsa_circ_0047768; hsa_circ_0047769; hsa_circ_0047770; hsa_circ_0047771; hsa_circ_0047772; NARS.cAug10; NARS.hAug10; NARS.kAug10; uc002lgs.4; uc060pmu.1; uc060pmv.1; uc060pmw.1; uc060pmx.1; uc060pmy.1; uc060pmz.1; uc060pna.1; uc060pnb.1; uc060pnc.1; uc060pnd.1; uc060pne.1; NONHSAT059459
TC1900007098.hg.1	RNASEH2A	NM_006397; ENST00000221486; ENST00000590121; ENST00000590279; ENST00000593017; BC011748; OTTHUMT00000451507; OTTHUMT00000451508; OTTHUMT00000451509; OTTHUMT00000451510; CCDS12282.1; hsa_circ_0049608; hsa_circ_0049609; hsa_circ_0049610; hsa_circ_0049611; RNASEH2A.dAug10; uc002mvg.2; uc060udu.1; uc060udv.1; uc060udw.1; chr19_12923896_12924379
TC1900007696.hg.1		T172630
TC1900007765.hg.1		NONHSAT064236
TC1900008306.hg.1	zeevor	zeevor.aAug10-unspliced
TC1900008358.hg.1	CCDC61	NM_001267723; ENST00000536603; ENST00000594087; ENST00000594672; ENST00000595358; ENST00000596161; ENST00000596687; ENST00000599044; ENST00000601763; OTTHUMT00000461688; OTTHUMT00000461689; OTTHUMT00000461690; OTTHUMT00000461691; OTTHUMT00000461692; OTTHUMT00000461693; OTTHUMT00000461694; CCDS46120.2; hsa_circ_0051578; hsa_circ_0051579; hsa_circ_0051580; hsa_circ_0051581; uc021uwd.3; uc031rlj.2; uc061adv.1; uc061adw.1; uc061adx.1; uc061ady.1; uc061adz.1; uc061aea.1; NONHSAT066835
TC1900008644.hg.1		T179761
TC1900008708.hg.1		T180240
TC1900008759.hg.1		T180504
TC1900009032.hg.1	RPS15AP36	ENST00000492022; OTTHUMT00000350729
TC1900009325.hg.1	MAP2K2	NM_030662; ENST00000262948; ENST00000394867; ENST00000593364; ENST00000595715; ENST00000597008; ENST00000597263; ENST00000599021; ENST00000599345; ENST00000600584; ENST00000601786; ENST00000602167; BC000471; BC018645; OTTHUMT00000258957; OTTHUMT00000258959; OTTHUMT00000258960; OTTHUMT00000258961; OTTHUMT00000258962; OTTHUMT00000258963; OTTHUMT00000457995; OTTHUMT00000458471; OTTHUMT00000459403; OTTHUMT00000459404; CCDS12120.1; hsa_circ_0007376; hsa_circ_0048579; hsa_circ_0048580; hsa_circ_0048581; hsa_circ_0048582; MAP2K2.hAug10; uc002lzk.4; uc060rty.1; uc060rtz.1; uc060rua.1; uc060rub.1; uc060ruc.1; uc060rud.1; uc060rue.1; uc060ruf.1; uc060rug.1; uc060ruh.1; NONHSAT060586; NONHSAT060587; NONHSAT060588
TC1900009442.hg.1	TNFSF14	NM_003807; NM_172014; ENST00000245912; ENST00000599359; CCDS12171.1; CCDS45939.1; TNFSF14.bAug10; uc002mfk.3; uc060ska.1; NONHSAT060780; OTTHUMT00000457862; OTTHUMT00000457863
TC1900009769.hg.1	STX10	NM_001271609; NM_001271610; NM_001271611; NM_003765; ENST00000242770; ENST00000343587; ENST00000440593; ENST00000587230; ENST00000587318; ENST00000588848; ENST00000589083; ENST00000591197; ENST00000591415; ENST00000591843; ENST00000593126; BC017237; OTTHUMT00000452913; OTTHUMT00000452914; OTTHUMT00000452915; OTTHUMT00000452916; OTTHUMT00000452917; OTTHUMT00000452918; OTTHUMT00000452919; OTTHUMT00000452920; OTTHUMT00000452921; OTTHUMT00000452922; OTTHUMT00000452923; CCDS32922.1; CCDS62569.1; CCDS62570.1; CCDS62571.1; hsa_circ_0049669; hsa_circ_0049670; hsa_circ_0049671; hsa_circ_0049672; hsa_circ_0049673; STX10.gAug10; uc002mwn.5; uc002mwo.5; uc021upq.3; uc060uhv.1; uc060uhw.1; uc060uhx.1; uc060uhy.1; uc060uhz.1; uc060uia.1; uc060uib.1; uc060uic.1; NONHSAT061339
TC1900010074.hg.1	GMIP	NM_001288998; NM_001288999; NM_016573; ENST00000203556; ENST00000586269; ENST00000587205; ENST00000587238; ENST00000587713; ENST00000588171; ENST00000591047; ENST00000593186; BC126436; BC144142; OTTHUMT00000460551; OTTHUMT00000460552; OTTHUMT00000460553; OTTHUMT00000460554; OTTHUMT00000460555; OTTHUMT00000460556; OTTHUMT00000460557; OTTHUMT00000460558; CCDS12408.1; CCDS74318.1; hsa_circ_0000918; hsa_circ_0050248; hsa_circ_0050249; hsa_circ_0050250; hsa_circ_0050251; hsa_circ_0050252; hsa_circ_0050253; uc002nnd.5; uc010xrb.4; uc060wbo.1; uc060wbp.1; uc060wbq.1; uc060wbr.1; uc060wbs.1; uc060wbt.1
TC1900010164.hg.1	ZNF208	NM_007153; ENST00000397126; ENST00000597040; ENST00000599723; ENST00000599916; ENST00000601773; ENST00000601993; ENST00000609966; OTTHUMT00000464300; OTTHUMT00000464301; OTTHUMT00000464302; OTTHUMT00000464303; OTTHUMT00000464304; OTTHUMT00000464305; ENST00000624863; CCDS54240.1; OTTHUMT00000464306; uc002nqo.2; uc021urr.2; uc060wic.1; uc060wid.1; uc060wie.1; uc060wif.1; uc060wig.1; uc060wih.1; NONHSAT063757; NONHSAT063758
TC1900010240.hg.1	CTB-151G24.1	ENST00000589010.1; ENST00000598435.1; ENST00000600419.1; OTTHUMT00000452835; OTTHUMT00000467118; OTTHUMT00000467119; uc032hsu.2; uc060wlt.1; uc060wlu.1; ENST00000589010; ENST00000598435; ENST00000600419; HG510542.1:1..457:ncRNA; HG510543.1:1..400:ncRNA; HG510544.1:1..308:ncRNA; lnc-UQCRFS1-10:1; NONHSAT063960; NONHSAT063961; TCONS_00026812
TC1900010612.hg.1	MAP4K1	NM_001042600; NM_007181; ENST00000396857; ENST00000585583; ENST00000586296; ENST00000587300; ENST00000588083; ENST00000588938; ENST00000589002; ENST00000589130; ENST00000591210; ENST00000591517; ENST00000591707; ENST00000591921; ENST00000592225; ENST00000592888; ENST00000593196; OTTHUMT00000453389; OTTHUMT00000453390; OTTHUMT00000453391; OTTHUMT00000453392; OTTHUMT00000453393; OTTHUMT00000453394; OTTHUMT00000453395; OTTHUMT00000453396; OTTHUMT00000453397; OTTHUMT00000453398; OTTHUMT00000453399; OTTHUMT00000453400; OTTHUMT00000453401; OTTHUMT00000453402; OTTHUMT00000453403; BC152994; CCDS42564.1; CCDS59385.1; hsa_circ_0050853; hsa_circ_0050854; hsa_circ_0050855; hsa_circ_0050856; hsa_circ_0050857; hsa_circ_0050858; hsa_circ_0050859; hsa_circ_0050860; hsa_circ_0050861; hsa_circ_0050862; hsa_circ_0050863; hsa_circ_0050864; hsa_circ_0050865; hsa_circ_0050866; hsa_circ_0050867; hsa_circ_0050868; hsa_circ_0050869; hsa_circ_0050870; hsa_circ_0050871; hsa_circ_0050872; hsa_circ_0050873; hsa_circ_0050874; hsa_circ_0050875; hsa_circ_0050876; hsa_circ_0050877; hsa_circ_0050878; MAP4K1.hAug10; uc002oix.3; uc002oiy.3; uc060ycz.1; uc060yda.1; uc060ydb.1; uc060ydc.1; uc060ydd.1; uc060yde.1; uc060ydg.1; uc060ydh.1; uc060ydi.1; uc060ydj.1; uc060ydk.1; uc060ydl.1; uc060ydm.1; NONHSAT066225; NONHSAT066227; NONHSAT066228
TC1900010989.hg.1	PPP5D1	NM_001205281; ENST00000414155; ENST00000593359; ENST00000594701; ENST00000595691; ENST00000602017; OTTHUMT00000466558; OTTHUMT00000466559; OTTHUMT00000466560; OTTHUMT00000466561; OTTHUMT00000466562; moyare.fAug10; OTTHUMT00000466568; OTTHUMT00000466569; uc061afz.1; uc061aga.1; uc061agc.1; uc061agd.1; uc061age.1; uc061agf.1; uc061agg.1; ENST00000593888; ENST00000598743; LN608742.1:1..495:ncRNA; LN608743.1:1..478:ncRNA; NONHSAT066894; NONHSAT066896; NONHSAT066898
TC1900011060.hg.1	LIG1	NM_000234; NM_001289063; NM_001289064; NR_110296; ENST00000263274; ENST00000427526; ENST00000536218; ENST00000542460; ENST00000593425; ENST00000594067; ENST00000594759; ENST00000595758; ENST00000596104; ENST00000596332; ENST00000596457; ENST00000596549; ENST00000596672; ENST00000597146; ENST00000597901; ENST00000598938; ENST00000599165; ENST00000599322; ENST00000600055; ENST00000601091; ENST00000613670; BC108318; BC110622; OTTHUMT00000465575; OTTHUMT00000465576; OTTHUMT00000465577; OTTHUMT00000465579; OTTHUMT00000465580; OTTHUMT00000465581; OTTHUMT00000465582; OTTHUMT00000465583; OTTHUMT00000465584; OTTHUMT00000465585; OTTHUMT00000465586; OTTHUMT00000465587; OTTHUMT00000465588; OTTHUMT00000465589; OTTHUMT00000465590; OTTHUMT00000465591; OTTHUMT00000465592; OTTHUMT00000465593; OTTHUMT00000465594; CCDS12711.1; CCDS74409.1; CCDS74410.1; hsa_circ_0005261; hsa_circ_0051713; hsa_circ_0051714; hsa_circ_0051715; hsa_circ_0051716; hsa_circ_0051717; hsa_circ_0051718; hsa_circ_0051719; hsa_circ_0051720; hsa_circ_0051721; hsa_circ_0051722; hsa_circ_0051723; hsa_circ_0051724; hsa_circ_0051725; hsa_circ_0051726; hsa_circ_0051727; hsa_circ_0051728; hsa_circ_0051729; hsa_circ_0051730; hsa_circ_0051731; hsa_circ_0051732; hsa_circ_0051733; LIG1.nAug10; LIG1.vaAug10; LIG1.vjAug10; uc002pia.2; uc010xzf.3; uc010xzg.3; uc061aqc.1; uc061aqd.1; uc061aqe.1; uc061aqf.1; uc061aqg.1; uc061aqh.1; uc061aqk.1; uc061aql.1; uc061aqm.1; uc061aqn.1; uc061aqo.1; uc061aqq.1; uc061aqr.1; uc061aqs.1; uc061aqt.1; uc061aqu.1; uc061aqv.1; uc061aqw.1; chr19_48653019_48653467; chr19_48660270_48665608; chr19_48664628_48665608; chr19_48664628_48668880; NONHSAT067030; NONHSAT067031; NONHSAT067032; NONHSAT067035; NONHSAT067037; NONHSAT067038; NONHSAT067039
TC1900011464.hg.1	TMEM150B	NM_001085488; NM_001282011; NR_104066; NR_104071; ENST00000326652; ENST00000585918; ENST00000586609; ENST00000591570; ENST00000592603; ENST00000592731; ENST00000592891; BC171904; OTTHUMT00000452685; OTTHUMT00000452791; OTTHUMT00000452792; OTTHUMT00000452793; OTTHUMT00000452794; OTTHUMT00000452795; OTTHUMT00000452961; CCDS42629.1; TMEM150B.dAug10; uc010yfu.3; uc061czi.1; uc061czj.1; uc061czk.1; uc061czl.1; uc061czm.1; uc061czn.1
TC1900011642.hg.1	SPPL2B	NM_001077238; NM_152988; ENST00000585725; ENST00000586111; ENST00000586332; ENST00000587851; ENST00000589515; ENST00000593243; ENST00000610743; ENST00000612623; ENST00000613503; ENST00000614784; ENST00000614794; ENST00000618220; ENST00000621568; ENST00000622308; BC001788; BC028391; BC093046; OTTHUMT00000451377; OTTHUMT00000451378; OTTHUMT00000451379; OTTHUMT00000451381; OTTHUMT00000451382; OTTHUMT00000451383; OTTHUMT00000451384; OTTHUMT00000451386; OTTHUMT00000451387; OTTHUMT00000458278; OTTHUMT00000473154; OTTHUMT00000473155; OTTHUMT00000477741; OTTHUMT00000478819; CCDS74252.1; CCDS74253.1; ENST00000382189.2; ENST00000452401.2; ENST00000585725.2; ENST00000586111.2; ENST00000586332.1; ENST00000586377.2; ENST00000587851.1; ENST00000589515.2; ENST00000590295.2; ENST00000590902.1; ENST00000590982.1; ENST00000591959.2; ENST00000592738.2; ENST00000592845.2; ENST00000593198.1; ENST00000593243.1; ENST00000610255.1; hsa_circ_0048407; hsa_circ_0048408; OAZ1andSPPL2B.cAug10; OAZ1andSPPL2B.hAug10; skeenoy.aAug10; uc032hjl.2; uc032hjm.2; uc032hjn.2; uc032hjo.2; uc032hjq.2; uc060rkh.1; uc060rki.1; uc060rkj.1; uc060rkk.1; uc060rkl.1; uc060rkm.1; uc060rkn.1; uc060rko.1; uc060rkp.1; NONHSAT060431; NONHSAT060432; NONHSAT060434; NONHSAT060435
TC1900011649.hg.1	CTB-133G6.1	uc060smy.1; ENST00000576789; OTTHUMT00000436334; TCONS_l2_00012260; TCONS_l2_00012261
TC1900011667.hg.1	ZNF700	NM_001271848; NM_144566; ENST00000254321; ENST00000482090; ENST00000622593; BC136777; OTTHUMT00000344126; OTTHUMT00000344127; CCDS32915.1; CCDS74289.1; ENST00000586394.1; hsa_circ_0049499; hsa_circ_0049500; hsa_circ_0049501; hsa_circ_0049502; hsa_circ_0049503; OTTHUMT00000460446; uc002msu.5; uc031rjk.1; uc060twd.1; uc060twe.1; ENST00000586394; HG510357.1:1..468:ncRNA; NONHSAT061203; NONHSAT061204
TC1900011714.hg.1	LIN37	NM_019104; ENST00000301159; ENST00000587108; ENST00000587751; ENST00000590706; ENST00000590890; ENST00000591076; ENST00000591163; ENST00000592871; ENST00000595455; BC009071; OTTHUMT00000459106; OTTHUMT00000459107; OTTHUMT00000459108; OTTHUMT00000459109; OTTHUMT00000459110; OTTHUMT00000459111; OTTHUMT00000459112; OTTHUMT00000459114; OTTHUMT00000461741; uc021usw.1; CCDS62642.1; hsa_circ_0050642; hsa_circ_0050643; hsa_circ_0050644; hsa_circ_0050645; hsa_circ_0050646; hsa_circ_0050647; uc021usx.3; uc060xig.1; uc060xih.1; uc060xii.1; uc060xij.1; uc060xik.1; uc060xil.1; uc060xim.1; NONHSAT065909; NONHSAT065910
TC1900011745.hg.1	ARHGEF1	NM_004706; NM_198977; NM_199002; BC011726; BC034013; BC067262; OTTHUMT00000463061; OTTHUMT00000463063; OTTHUMT00000463360; OTTHUMT00000463361; OTTHUMT00000463362; OTTHUMT00000463364; OTTHUMT00000463365; OTTHUMT00000463366; OTTHUMT00000463368; OTTHUMT00000463369; OTTHUMT00000463370; OTTHUMT00000463372; OTTHUMT00000463373; OTTHUMT00000463374; OTTHUMT00000463375; OTTHUMT00000463376; OTTHUMT00000463377; OTTHUMT00000463378; OTTHUMT00000463379; CCDS12590.1; CCDS12591.1; CCDS12592.1; hsa_circ_0051250; uc002orx.4; uc002ory.4; uc002orz.4; uc002osa.4; uc002osb.4; uc060zdk.1; uc060zdl.1; uc060zdm.1; uc060zdn.1; uc060zdo.1; uc060zdp.1; uc060zdr.1; uc060zds.1; uc060zdt.1; uc060zdu.1; uc060zdv.1; uc060zdw.1; uc060zdx.1; uc060zdy.1; ENST00000337665; ENST00000347545; ENST00000354532; ENST00000378152; ENST00000593609; ENST00000594044; ENST00000594258; ENST00000594521; ENST00000595723; ENST00000595897; ENST00000596957; ENST00000598444; ENST00000598587; ENST00000598812; ENST00000599846; ENST00000600274; ENST00000600387; ENST00000600517; ENST00000617585; NONHSAT066496; NONHSAT066500; NONHSAT066501
TC1900011752.hg.1	ZNF223	NM_013361; ENST00000434772; ENST00000585552; ENST00000588518; ENST00000591850; ENST00000593088; BC022466; OTTHUMT00000460468; OTTHUMT00000460469; OTTHUMT00000460470; OTTHUMT00000460471; OTTHUMT00000460472; CCDS12635.1; uc002oyf.2; uc060zpn.1; uc060zpo.1; uc060zpp.1; uc060zpq.1; NONHSAT066655
TC2000006446.hg.1	RBCK1	NM_006462; NM_031229; ENST00000353660; ENST00000356286; ENST00000382181; ENST00000382214; ENST00000400245; ENST00000400247; ENST00000411647; ENST00000414880; ENST00000415942; ENST00000441733; ENST00000465226; ENST00000468272; ENST00000475269; ENST00000621487; BC015219; OTTHUMT00000077452; OTTHUMT00000077453; OTTHUMT00000077454; OTTHUMT00000077455; OTTHUMT00000077456; OTTHUMT00000077457; OTTHUMT00000077458; OTTHUMT00000077459; OTTHUMT00000077460; OTTHUMT00000077461; OTTHUMT00000077462; OTTHUMT00000077463; OTTHUMT00000316906; OTTHUMT00000473303; CCDS12998.1; CCDS13000.2; hsa_circ_0004525; hsa_circ_0059148; hsa_circ_0059149; hsa_circ_0059150; hsa_circ_0059151; uc002wdp.5; uc002wdq.5; uc002wdr.5; uc010fzy.4; uc010zpm.2; uc061uwc.1; uc061uwd.1; uc061uwe.1; uc061uwf.1; uc061uwg.1; uc061uwh.1; uc061uwi.1; uc061uwj.1; uc061uwk.1; NONHSAT078064; NONHSAT078065
TC2000007012.hg.1	ENTPD6	NM_001114089; NM_001247; ENST00000354989; ENST00000360031; ENST00000376652; ENST00000376666; ENST00000417467; ENST00000418890; ENST00000425813; ENST00000427553; ENST00000433259; ENST00000433417; ENST00000435520; ENST00000439162; ENST00000447877; ENST00000463734; ENST00000471478; ENST00000481322; ENST00000485936; ENST00000490187; BC025980; CCDS13170.1; CCDS46586.1; ENTPD6.rAug10; hsa_circ_0059633; hsa_circ_0059634; uc002wuj.3; uc002wuk.3; uc002wum.3; uc010gdk.2; uc061vwv.1; uc061vww.1; uc061vwx.1; uc061vwy.1; uc061vwz.1; uc061vxa.1; uc061vxb.1; uc061vxc.1; uc061vxd.1; uc061vxe.1; uc061vxf.1; uc061vxg.1; uc061vxh.1; uc061vxi.1; NONHSAT079139; NONHSAT079140; NONHSAT079141; NONHSAT079142; OTTHUMT00000078395; OTTHUMT00000078396; OTTHUMT00000078397; OTTHUMT00000078398; OTTHUMT00000078399; OTTHUMT00000078400; OTTHUMT00000078401; OTTHUMT00000078402; OTTHUMT00000078403; OTTHUMT00000078404; OTTHUMT00000078405; OTTHUMT00000078406; OTTHUMT00000078407; OTTHUMT00000078408; OTTHUMT00000078409; OTTHUMT00000078412; OTTHUMT00000078413; OTTHUMT00000078414
TC2000007117.hg.1	ASXL1	NM_001164603; NM_015338; ENST00000306058; ENST00000375687; ENST00000375689; ENST00000470145; ENST00000497249; ENST00000542461; ENST00000553345; ENST00000555343; ENST00000555564; ENST00000613218; ENST00000619344; ENST00000620121; BC137278; BC137280; OTTHUMT00000078624; OTTHUMT00000078625; OTTHUMT00000078626; OTTHUMT00000078627; OTTHUMT00000411870; OTTHUMT00000411871; OTTHUMT00000411872; OTTHUMT00000476763; ASXL1.hAug10; CCDS13201.1; hsa_circ_0001136; hsa_circ_0006922; hsa_circ_0007029; hsa_circ_0059778; hsa_circ_0059779; hsa_circ_0059780; hsa_circ_0059781; hsa_circ_0059782; hsa_circ_0059783; hsa_circ_0059784; hsa_circ_0059785; hsa_circ_0059786; hsa_circ_0059787; hsa_circ_0059788; hsa_circ_0059789; uc061weh.1; uc061wei.1; uc061wej.1; uc061wek.1; uc061wel.1; uc061wem.1; uc061wen.1; uc061weo.1; uc061wep.1; uc061weq.1; uc061wer.1; uc061wes.1; chr20_30954186_30956926; chr20_30954186_30959679; NONHSAT079355; NONHSAT079356
TC2000007385.hg.1	skeeger	skeeger.aAug10-unspliced
TC2000008297.hg.1	meyvor	meyvor.aAug10-unspliced
TC2000008499.hg.1	RRBP1	NM_001042576; NM_004587; ENST00000246043; ENST00000360807; ENST00000377807; ENST00000377813; ENST00000398782; ENST00000455029; ENST00000468428; ENST00000470422; ENST00000495501; ENST00000610403; ENST00000620641; BC128577; BC128578; OTTHUMT00000078124; OTTHUMT00000078125; OTTHUMT00000078126; OTTHUMT00000078127; OTTHUMT00000078128; OTTHUMT00000078129; OTTHUMT00000476856; OTTHUMT00000476857; uc002wpt.1; uc002wpv.1; CCDS13128.1; hsa_circ_0059494; hsa_circ_0059495; RRBP1.dAug10; RRBP1.fAug10; uc002wpu.4; uc002wpw.2; uc010gcl.2; uc010zrp.2; uc032pbw.2; uc061voa.1; uc061vob.1; uc061voc.1; uc061vod.1; NONHSAT078762
TC2000008505.hg.1	nybee	nybee.aAug10-unspliced
TC2000008651.hg.1		lnc-CD93-1:1; NONHSAT079030; TCONS_00028340
TC2000008743.hg.1	storsarbu	storsarbu.aAug10-unspliced
TC2000008852.hg.1	NOL4L	NM_001256798; NM_080616; ENST00000201961; ENST00000326071; ENST00000359676; ENST00000375677; ENST00000375678; ENST00000419612; ENST00000470428; ENST00000475781; ENST00000485364; ENST00000616976; ENST00000621426; BC065370; OTTHUMT00000078628; OTTHUMT00000078629; OTTHUMT00000078630; OTTHUMT00000078631; OTTHUMT00000078632; OTTHUMT00000078633; OTTHUMT00000078634; OTTHUMT00000078635; OTTHUMT00000078636; CCDS13202.1; CCDS74718.1; hsa_circ_0059790; hsa_circ_0059791; hsa_circ_0059792; uc002wxu.6; uc002wxv.5; uc002wxw.2; uc002wxx.4; uc031rss.2; uc061wet.1; uc061wev.1; uc061wew.1; uc061wex.1; uc061wey.1; uc061wfa.1; NONHSAT079359
TC2000008966.hg.1	RP4-614O4.13	ENST00000624581; OTTHUMT00000464670; uc061wlj.1
TC2000009017.hg.1	SOGA1	NM_080627; NM_199181; ENST00000237536; ENST00000279034; ENST00000463491; ENST00000465671; OTTHUMT00000079040; OTTHUMT00000079057; OTTHUMT00000276634; OTTHUMT00000276635; CCDS46598.1; CCDS54459.1; hsa_circ_0004053; hsa_circ_0007453; hsa_circ_0060207; hsa_circ_0060208; hsa_circ_0060209; hsa_circ_0060210; hsa_circ_0060211; hsa_circ_0060212; hsa_circ_0060213; hsa_circ_0060214; hsa_circ_0060215; hsa_circ_0060216; hsa_circ_0060217; hsa_circ_0060218; hsa_circ_0060219; hsa_circ_0060220; uc002xgd.2; uc021wcx.2; uc061wuk.1; uc061wul.1; NONHSAT079596
TC2000009828.hg.1	ARFRP1	NM_001134758; NM_001267544; NM_001267545; NM_001267546; NM_001267547; NM_001267548; NM_001267549; NM_003224; NR_051954; NR_051955; NR_051956; NR_051957; NR_051958; ENST00000424545; ENST00000607873; ENST00000609188; ENST00000609537; ENST00000610414; ENST00000610774; ENST00000612157; ENST00000612256; ENST00000612772; ENST00000614942; ENST00000618568; ENST00000618838; ENST00000619493; ENST00000622789; BC092480; BC093967; BC143447; BC143448; BC143467; OTTHUMT00000080183; OTTHUMT00000080184; OTTHUMT00000080185; OTTHUMT00000080186; OTTHUMT00000472024; OTTHUMT00000472025; OTTHUMT00000472026; OTTHUMT00000472027; OTTHUMT00000472028; OTTHUMT00000472029; OTTHUMT00000472030; ARFRP1.rAug10; ARFRP1.uAug10; CCDS13533.1; CCDS46630.1; CCDS68172.1; CCDS68173.1; uc032ppa.2; uc032ppb.2; uc032ppc.2; uc032ppd.2; uc032ppe.2; uc032ppj.2; uc061yog.1; uc061yoh.1; uc061yoi.1; uc061yoj.1; uc061yok.1; uc061yol.1; uc061yom.1; uc061yon.1; NONHSAT080916; NONHSAT080917
TC2100006968.hg.1	IFNGR2	hsa_circ_0001184
TC2100007318.hg.1	RRP1B	NM_015056; ENST00000340648; ENST00000470886; BC028386; OTTHUMT00000195651; OTTHUMT00000195652; CCDS33577.1; hsa_circ_0001199; hsa_circ_0061880; hsa_circ_0061881; hsa_circ_0061882; hsa_circ_0061883; hsa_circ_0061884; hsa_circ_0061885; hsa_circ_0061886; hsa_circ_0061887; hsa_circ_0061888; hsa_circ_0061889; uc002zdk.4; uc062aoj.1
TC2100007355.hg.1	PFKL	NM_001002021; NM_002626; ENST00000349048; ENST00000397961; ENST00000460020; ENST00000460521; ENST00000466134; ENST00000467315; ENST00000474114; ENST00000491298; ENST00000495274; ENST00000496824; ENST00000498841; ENST00000628044; BC006422; BC007536; BC008964; BC009919; OTTHUMT00000195805; OTTHUMT00000195806; OTTHUMT00000195807; OTTHUMT00000195808; OTTHUMT00000195809; OTTHUMT00000195810; OTTHUMT00000195811; OTTHUMT00000195812; OTTHUMT00000195813; OTTHUMT00000195814; OTTHUMT00000195815; CCDS33582.1; hsa_circ_0061953; hsa_circ_0061954; hsa_circ_0061955; hsa_circ_0061956; hsa_circ_0061957; hsa_circ_0061958; hsa_circ_0061959; hsa_circ_0061960; hsa_circ_0061961; hsa_circ_0061962; hsa_circ_0061963; hsa_circ_0061964; hsa_circ_0061965; hsa_circ_0061966; uc002zel.4; uc062arm.1; uc062arn.1; uc062aro.1; uc062arp.1; uc062arq.1; uc062arr.1; uc062ars.1; uc062art.1; uc062aru.1; uc062arv.1; uc062arw.1
TC2100007398.hg.1	LL21NC02-1C16.2	ENST00000609953.1; OTTHUMT00000472510; uc062auw.1; ENST00000609953; HG511908.1:1..652:ncRNA
TC2100007439.hg.1		NONHSAT083000
TC2100007460.hg.1	MCM3AP-AS1	NR_002776; NR_110565; NR_110566; NR_110567; ENST00000414659; ENST00000420074; ENST00000421927; ENST00000432735; ENST00000444998; ENST00000455567; ENST00000588753; ENST00000590829; ENST00000591223; ENST00000414659.1; ENST00000420074.1; ENST00000421927.1; ENST00000432735.1; ENST00000444998.1; ENST00000455567.1; ENST00000588753.1; ENST00000590829.1; ENST00000591223.1; OTTHUMT00000207294; OTTHUMT00000207295; OTTHUMT00000207296; OTTHUMT00000207297; OTTHUMT00000207298; OTTHUMT00000207299; OTTHUMT00000459312; OTTHUMT00000459313; OTTHUMT00000459314; uc002zim.3; uc002zin.3; uc062ayv.1; uc062ayw.1; uc062ayx.1; uc062ayy.1; uc062ayz.1; uc062aza.1; uc062azb.1; HG511934.1:1..703:ncRNA; HG511935.1:1..572:ncRNA; HG511936.1:1..2539:ncRNA; HG511937.1:1..2302:ncRNA; HG511938.1:1..2193:ncRNA; HG511939.1:1..2325:ncRNA; HG511940.1:1..2280:ncRNA; HG511941.1:1..589:ncRNA; HG511942.1:1..1947:ncRNA; NONHSAT083036; NONHSAT083037; NONHSAT083038; NONHSAT083039; NONHSAT083040; NONHSAT083041; NONHSAT083042; NONHSAT083043; NONHSAT083044; NONHSAT083045; NONHSAT083046; NR_002776.4:1..2338:ncRNA; NR_110565.1:1..2539:ncRNA; NR_110566.1:1..2305:ncRNA
TC2100007607.hg.1		NONHSAT081193
TC2100007812.hg.1	MACSL1	MACSL1.aAug10-unspliced
TC2100007952.hg.1	URB1	NM_014825; ENST00000382751; ENST00000480196; ENST00000492603; OTTHUMT00000139400; OTTHUMT00000315808; OTTHUMT00000315809; CCDS46645.1; hsa_circ_0001182; hsa_circ_0001183; hsa_circ_0005457; hsa_circ_0061432; hsa_circ_0061433; hsa_circ_0061434; hsa_circ_0061435; hsa_circ_0061436; hsa_circ_0061437; hsa_circ_0061438; hsa_circ_0061439; hsa_circ_0061440; hsa_circ_0061441; hsa_circ_0061442; hsa_circ_0061443; hsa_circ_0061444; hsa_circ_0061445; hsa_circ_0061446; hsa_circ_0061447; hsa_circ_0061448; hsa_circ_0061449; hsa_circ_0061450; hsa_circ_0061451; hsa_circ_0061452; hsa_circ_0061453; hsa_circ_0061454; hsa_circ_0061455; hsa_circ_0061456; hsa_circ_0061457; hsa_circ_0061458; hsa_circ_0061459; hsa_circ_0061460; hsa_circ_0061461; hsa_circ_0061462; hsa_circ_0061463; hsa_circ_0061464; hsa_circ_0061465; hsa_circ_0061466; hsa_circ_0061467; hsa_circ_0061468; hsa_circ_0061469; hsa_circ_0061470; hsa_circ_0061471; hsa_circ_0061472; hsa_circ_0061473; hsa_circ_0061474; hsa_circ_0061475; hsa_circ_0061476; hsa_circ_0061477; hsa_circ_0061478; hsa_circ_0061479; uc002ypn.3; uc061znd.1; uc061zne.1; chr21_33750753_33756773; NONHSAT081718; NONHSAT081719
TC2100008000.hg.1	GART	NM_000819; NM_001136005; NM_175085; ENST00000361093; ENST00000366093; ENST00000381815; ENST00000381831; ENST00000381839; ENST00000424203; ENST00000426819; ENST00000430874; ENST00000438059; ENST00000441403; ENST00000460305; ENST00000466882; ENST00000467575; ENST00000476524; ENST00000482663; ENST00000487155; ENST00000488791; ENST00000497313; BC107712; OTTHUMT00000140626; OTTHUMT00000140627; OTTHUMT00000140628; OTTHUMT00000140629; OTTHUMT00000140630; OTTHUMT00000140631; OTTHUMT00000140684; OTTHUMT00000140685; OTTHUMT00000140686; OTTHUMT00000140687; OTTHUMT00000140688; OTTHUMT00000140689; OTTHUMT00000140690; OTTHUMT00000140691; OTTHUMT00000140965; OTTHUMT00000140966; OTTHUMT00000140968; OTTHUMT00000315804; NM_001136006_2; CCDS13627.1; CCDS13628.1; GART.vaAug10; hsa_circ_0002197; hsa_circ_0008795; hsa_circ_0061529; hsa_circ_0061530; hsa_circ_0061531; hsa_circ_0061532; hsa_circ_0061533; hsa_circ_0061534; uc002yrx.4; uc002yry.4; uc002yrz.4; uc002ysa.4; uc061zqp.1; uc061zqq.1; uc061zqr.1; uc061zqs.1; uc061zqt.1; uc061zqu.1; uc061zqv.1; uc061zqw.1; uc061zqx.1; uc061zqy.1; uc061zqz.1; uc061zra.1; uc061zrb.1; uc061zrc.1; chr21_34906884_34907626; chr21_34906884_34911662; NONHSAT081793; NONHSAT081794
TC2100008229.hg.1	C2CD2	NM_015500; NM_199050; ENST00000329623; ENST00000380486; ENST00000449165; ENST00000467074; ENST00000478372; ENST00000482084; ENST00000482186; ENST00000490479; BC062323; OTTHUMT00000195228; OTTHUMT00000195229; OTTHUMT00000195270; OTTHUMT00000195271; OTTHUMT00000195272; OTTHUMT00000195273; OTTHUMT00000195275; OTTHUMT00000401050; CCDS13677.1; CCDS42933.1; hsa_circ_0061811; hsa_circ_0061812; hsa_circ_0061813; hsa_circ_0061814; hsa_circ_0061815; hsa_circ_0061816; hsa_circ_0061817; hsa_circ_0061818; hsa_circ_0061819; hsa_circ_0061820; uc002yzv.4; uc002yzw.4; uc062ajo.1; uc062ajp.1; uc062ajq.1; uc062ajr.1; uc062ajs.1; uc062aju.1; NONHSAT082297
TC2100008465.hg.1	MCM3AP	NM_003906; ENST00000291688; ENST00000397708; ENST00000426537; ENST00000467026; ENST00000479557; ENST00000481113; ENST00000486937; ENST00000494755; ENST00000495475; ENST00000496607; BC104958; BC104960; OTTHUMT00000207254; OTTHUMT00000207255; OTTHUMT00000207256; OTTHUMT00000207257; OTTHUMT00000207258; OTTHUMT00000207259; OTTHUMT00000207260; OTTHUMT00000207261; OTTHUMT00000207262; CCDS13734.1; ENST00000430259.1; ENST00000447037.1; hsa_circ_0007126; hsa_circ_0062069; hsa_circ_0062070; hsa_circ_0062071; hsa_circ_0062072; hsa_circ_0062073; hsa_circ_0062074; hsa_circ_0062075; hsa_circ_0062076; hsa_circ_0062077; hsa_circ_0062078; hsa_circ_0062079; OTTHUMT00000207263; OTTHUMT00000207264; uc002zir.3; uc031rwc.2; uc062azc.1; uc062azd.1; uc062aze.1; uc062azg.1; uc062azh.1; uc062azi.1; uc062azj.1; uc062azk.1; uc062azl.1; uc062azm.1; ENST00000430259; ENST00000447037; chr21_47699906_47700489; HG511944.1:1..686:ncRNA; HG511945.1:1..2014:ncRNA; NONHSAT083048; NONHSAT083049; NONHSAT083050; NONHSAT083053
TC2100008574.hg.1	AATBC	NR_026961; ENST00000400385; ENST00000437258; ENST00000448247; ENST00000400385.2; ENST00000437258.1; ENST00000448247.1; ENST00000543603.1; OTTHUMT00000195676; OTTHUMT00000195677; OTTHUMT00000195678; uc010gpn.3; HG511880.1:1..932:ncRNA; HG511881.1:1..1889:ncRNA; HG511882.1:1..4598:ncRNA; lnc-CSTB-1:2; lnc-CSTB-1:3; lnc-CSTB-1:4; lnc-CSTB-1:5; lnc-CSTB-1:6; lnc-CSTB-1:9; NONHSAT082453; NONHSAT082454; NONHSAT082455; NONHSAT082456; NONHSAT082457; NONHSAT082458; NONHSAT147194; TCONS_00028761; TCONS_00028788; TCONS_00029167; TCONS_00029168; TCONS_00029308; TCONS_00029309; uc002zdt.2; uc002zdu.2
TC2200006595.hg.1	SNORA15	uc062blj.1; ENST00000516131; NONHSAT083399
TC2200006636.hg.1	DGCR8; MIR1306; MIR3618	NM_001190326; NM_022720; NR_031706; NR_037412; ENST00000351989; ENST00000383024; ENST00000407755; ENST00000457069; ENST00000475941; ENST00000485802; ENST00000491892; ENST00000495351; ENST00000495826; ENST00000498171; ENST00000580330; BC078147; OTTHUMT00000318654; OTTHUMT00000318655; OTTHUMT00000318656; OTTHUMT00000318657; OTTHUMT00000318658; OTTHUMT00000318659; OTTHUMT00000318660; OTTHUMT00000319849; OTTHUMT00000319850; uc021wlo.1; CCDS13773.1; CCDS54501.1; hsa_circ_0004322; hsa_circ_0062289; hsa_circ_0062290; hsa_circ_0062291; hsa_circ_0062292; hsa_circ_0062293; uc002zri.4; uc002zrj.4; uc010grz.4; uc021wlp.2; uc062bpy.1; uc062bpz.1; uc062bqa.1; uc062bqb.1; uc062bqc.1; uc062bqd.1; uc062bqe.1; ENST00000408439; LM610180.1:1..85:precursor_RNA; NONHSAT083478; NONHSAT083479; NONHSAT083480; NONHSAT083481; NONHSAT083482; NR_031706.1:1..85:precursor_RNA; NR_037412.1:1..88:precursor_RNA
TC2200006881.hg.1	CABIN1	NM_001199281; NM_001201429; NM_012295; ENST00000263119; ENST00000337989; ENST00000398319; ENST00000405822; ENST00000445422; ENST00000454754; ENST00000459824; ENST00000467937; ENST00000474981; ENST00000484593; ENST00000485008; ENST00000495121; ENST00000496016; ENST00000617531; ENST00000620406; BC054497; OTTHUMT00000320161; OTTHUMT00000320162; OTTHUMT00000320163; OTTHUMT00000320164; OTTHUMT00000320165; OTTHUMT00000320166; OTTHUMT00000320167; OTTHUMT00000320169; OTTHUMT00000320170; OTTHUMT00000320171; OTTHUMT00000320172; OTTHUMT00000320278; OTTHUMT00000340949; uc002zzi.1; uc021wnc.1; CABIN1.aAug10; CABIN1.lAug10; CCDS13823.1; CCDS74830.1; hsa_circ_0062575; hsa_circ_0062576; hsa_circ_0062577; hsa_circ_0062578; hsa_circ_0062579; hsa_circ_0062580; hsa_circ_0062581; hsa_circ_0062582; hsa_circ_0062583; hsa_circ_0062584; hsa_circ_0062585; hsa_circ_0062586; hsa_circ_0062587; hsa_circ_0062588; hsa_circ_0062589; hsa_circ_0062590; hsa_circ_0062591; hsa_circ_0062592; hsa_circ_0062593; hsa_circ_0062594; hsa_circ_0062595; hsa_circ_0062596; hsa_circ_0062597; uc002zzj.2; uc002zzl.3; uc062cin.1; uc062cio.1; uc062cip.1; uc062ciq.1; uc062cir.1; uc062cis.1; uc062ciu.1; uc062civ.1; uc062ciw.1; uc062cix.1; uc062ciy.1; NONHSAT084327; NONHSAT084331; NONHSAT084332
TC2200006958.hg.1		NONHSAT084555
TC2200007271.hg.1	NCF4	NM_000631; NM_013416; ENST00000248899; ENST00000397147; ENST00000415063; ENST00000447071; BC002798; OTTHUMT00000318863; OTTHUMT00000318864; OTTHUMT00000318865; OTTHUMT00000318866; CCDS13934.1; CCDS13935.1; uc003apy.5; uc003apz.5; uc062dvi.1; uc062dvj.1
TC2200007309.hg.1	SH3BP1; PDXP	NM_018957; NM_020315; ENST00000215904; ENST00000357436; ENST00000403251; ENST00000417536; ENST00000451997; ENST00000459646; ENST00000466097; ENST00000469947; ENST00000471650; ENST00000495174; BC000320; BC008282; BC064922; OTTHUMT00000075884; OTTHUMT00000104105; OTTHUMT00000319454; OTTHUMT00000319500; OTTHUMT00000319501; OTTHUMT00000319502; OTTHUMT00000319503; OTTHUMT00000319504; OTTHUMT00000319505; OTTHUMT00000342695; CCDS13952.2; CCDS13953.1; hsa_circ_0063214; hsa_circ_0063215; hsa_circ_0063216; hsa_circ_0063217; hsa_circ_0063218; hsa_circ_0063219; hsa_circ_0063220; hsa_circ_0063221; hsa_circ_0063222; hsa_circ_0063223; hsa_circ_0063224; hsa_circ_0063225; SH3BP1andPDXP.gAug10; uc003atg.2; uc003ati.4; uc003atm.2; uc062dzg.1; uc062dzh.1; uc062dzi.1; uc062dzj.1; uc062dzk.1; uc062dzl.1; uc062dzm.1
TC2200007327.hg.1	POLR2F; MIR4534; MIR6820	NM_001301129; NM_001301130; NM_001301131; NM_021974; NR_039759; NR_106878; NR_125371; ENST00000333418; ENST00000405557; ENST00000407936; ENST00000427034; ENST00000442738; ENST00000443002; ENST00000460648; ENST00000470701; ENST00000483713; ENST00000484894; ENST00000488684; ENST00000492213; ENST00000578108; ENST00000606538; ENST00000608713; ENST00000611508; BC003582; OTTHUMT00000321570; OTTHUMT00000321571; OTTHUMT00000321572; OTTHUMT00000321573; OTTHUMT00000321574; OTTHUMT00000321575; OTTHUMT00000321576; OTTHUMT00000321577; OTTHUMT00000321578; OTTHUMT00000321579; OTTHUMT00000321580; OTTHUMT00000321581; OTTHUMT00000470214; OTTHUMT00000472370; uc021wpm.1; CCDS13963.1; ENST00000609265.1; ENST00000609976.1; hsa_circ_0063278; OTTHUMT00000472369; OTTHUMT00000472371; OTTHUMT00000479031; POLR2F.hAug10; uc003aul.4; uc003aup.4; uc032qoq.1; uc062ebx.1; uc062eby.1; uc062ebz.1; uc062eca.1; uc062ecb.1; uc062ecc.1; uc062ecd.1; uc062ece.1; uc062ecf.1; uc062ecg.1; uc062ech.1; uc062ecl.1; uc062ecm.1; uc062eco.1; uc062ecp.1; ENST00000609265; ENST00000609976; ENST00000623111; HG512284.1:1..814:ncRNA; HG512286.1:1..691:ncRNA; LN608941.1:1..54538:ncRNA; lnc-POLR2F-1:1; lnc-POLR2F-1:2; lnc-POLR2F-1:3; NONHSAT086644; NONHSAT086645; NONHSAT086646; NONHSAT086648; NONHSAT086649; NONHSAT086650; NONHSAT086652; NR_039759.1:1..60:precursor_RNA; NR_106878.1:1..62:precursor_RNA; TCONS_00029593; TCONS_00029594; TCONS_00029595
TC2200007576.hg.1	PARVG	NM_001137605; NM_022141; ENST00000356909; ENST00000415224; ENST00000416291; ENST00000417767; ENST00000422871; ENST00000444313; ENST00000453888; ENST00000466375; ENST00000468564; ENST00000471836; ENST00000472551; ENST00000475485; BC034406; OTTHUMT00000318236; OTTHUMT00000318238; OTTHUMT00000318240; OTTHUMT00000318337; OTTHUMT00000319526; OTTHUMT00000319527; OTTHUMT00000319529; OTTHUMT00000319530; OTTHUMT00000319531; OTTHUMT00000470120; CCDS14057.1; hsa_circ_0063715; PARVG.kAug10; PARVG.vaAug10; uc003bep.4; uc011aqe.4; uc021wrb.4; uc021wrc.2; uc062eze.1; uc062ezf.1; uc062ezg.1; uc062ezh.1; uc062ezi.1; uc062ezj.1; uc062ezl.1; uc062ezm.1; NONHSAT087141; NONHSAT087142; NONHSAT087143; NONHSAT087145
TC2200007607.hg.1	NUP50	NM_007172; NM_153645; ENST00000347635; ENST00000396096; ENST00000407019; ENST00000417702; ENST00000419387; ENST00000422489; ENST00000424634; ENST00000430547; ENST00000432340; ENST00000434760; ENST00000445721; ENST00000461194; ENST00000461437; ENST00000469163; ENST00000484186; ENST00000486184; ENST00000491860; ENST00000493456; ENST00000497960; BC016055; BC028125; BC070133; OTTHUMT00000321993; OTTHUMT00000321994; OTTHUMT00000321995; OTTHUMT00000321996; OTTHUMT00000321997; OTTHUMT00000321998; OTTHUMT00000321999; OTTHUMT00000322000; OTTHUMT00000322001; OTTHUMT00000322002; OTTHUMT00000322003; OTTHUMT00000322004; OTTHUMT00000322005; OTTHUMT00000322006; OTTHUMT00000322007; OTTHUMT00000322008; OTTHUMT00000322009; OTTHUMT00000322010; OTTHUMT00000322011; CCDS14062.1; CCDS14063.1; hsa_circ_0002077; NUP50.hAug10; NUP50.sAug10; NUP50.tAug10; uc003bfr.4; uc003bfs.4; uc003bft.4; uc032qqz.2; uc062fbb.1; uc062fbc.1; uc062fbd.1; uc062fbe.1; uc062fbf.1; uc062fbg.1; uc062fbh.1; uc062fbi.1; uc062fbj.1; uc062fbk.1; uc062fbl.1; uc062fbm.1; uc062fbn.1; uc062fbo.1; uc062fbp.1; chr22_45574118_45574781; NONHSAT087209; NONHSAT087210; NONHSAT087211; NONHSAT087212
TC2200007907.hg.1	MIR3198-1	NR_036168; ENST00000583102; uc021wkq.1; LM611056.1:1..80:precursor_RNA; NONHSAT083228; NR_036168.1:1..80:precursor_RNA
TC2200008091.hg.1	PI4KAP2	NR_003700; OTTHUMT00000320224; OTTHUMT00000334905; OTTHUMT00000334906; OTTHUMT00000334907; OTTHUMT00000334908; OTTHUMT00000334909; OTTHUMT00000334910; OTTHUMT00000334911; OTTHUMT00000334912; OTTHUMT00000334913; OTTHUMT00000334914; OTTHUMT00000334915; OTTHUMT00000334916; BC141652_2; hsa_circ_0062411; hsa_circ_0062412; hsa_circ_0062413; hsa_circ_0062414; PI4KAP2.cAug10; ENST00000360806; ENST00000450651; ENST00000462560; ENST00000463608; ENST00000467443; ENST00000470274; ENST00000476537; ENST00000477296; ENST00000479693; ENST00000480319; ENST00000486209; ENST00000491562; ENST00000494740; NONHSAT083683; NONHSAT083684; NONHSAT083685; NONHSAT083686
TC2200008110.hg.1	PPM1F	NM_014634; ENST00000263212; ENST00000397495; ENST00000407142; ENST00000424647; ENST00000445205; ENST00000484588; ENST00000486259; ENST00000496143; ENST00000497072; ENST00000623652; BC071989; BC105599; OTTHUMT00000320267; OTTHUMT00000320268; OTTHUMT00000320269; OTTHUMT00000320270; OTTHUMT00000320271; OTTHUMT00000320272; OTTHUMT00000320273; OTTHUMT00000320274; OTTHUMT00000320275; OTTHUMT00000478996; CCDS13796.1; hsa_circ_0062442; hsa_circ_0062443; hsa_circ_0062444; hsa_circ_0062445; hsa_circ_0062446; hsa_circ_0062447; hsa_circ_0062448; PPM1F.eAug10; PPM1F.iAug10; uc002zvp.3; uc002zvq.4; uc062cac.1; uc062cad.1; uc062cae.1; uc062caf.1; uc062cag.1; uc062cah.1; uc062cai.1; uc062cak.1; NONHSAT083723; NONHSAT083727
TC2200009152.hg.1	PLXNB2	NM_012401; ENST00000359337; ENST00000411680; ENST00000425954; ENST00000427829; ENST00000432455; ENST00000434732; ENST00000449103; ENST00000463165; ENST00000479701; ENST00000479818; ENST00000492578; ENST00000496720; ENST00000610984; ENST00000614805; OTTHUMT00000316874; OTTHUMT00000316877; OTTHUMT00000316878; OTTHUMT00000316879; OTTHUMT00000316894; OTTHUMT00000316895; OTTHUMT00000316896; OTTHUMT00000316897; OTTHUMT00000316898; OTTHUMT00000316899; OTTHUMT00000342902; uc003bkv.4; BC172440; CCDS43035.1; hsa_circ_0001257; hsa_circ_0063912; hsa_circ_0063913; hsa_circ_0063914; hsa_circ_0063915; hsa_circ_0063916; hsa_circ_0063917; hsa_circ_0063918; hsa_circ_0063919; hsa_circ_0063920; hsa_circ_0063921; hsa_circ_0063922; hsa_circ_0063923; hsa_circ_0063924; hsa_circ_0063925; hsa_circ_0063926; hsa_circ_0063927; hsa_circ_0063928; hsa_circ_0063929; hsa_circ_0063930; hsa_circ_0063931; hsa_circ_0063932; hsa_circ_0063933; hsa_circ_0063934; hsa_circ_0063935; hsa_circ_0063936; hsa_circ_0063937; hsa_circ_0063938; uc003bku.2; uc062fla.1; uc062flb.1; uc062flc.1; uc062fld.1; uc062flf.1; uc062flg.1; uc062flh.1; uc062fli.1; uc062flj.1; uc062flk.1; uc062fll.1; uc062flm.1
TC2200009241.hg.1		chr22_27170118_27182730; lnc-CRYBA4-1:46; lnc-CRYBA4-1:47; lnc-CRYBA4-1:48; lnc-CRYBA4-1:49; lnc-CRYBA4-1:50; lnc-CRYBA4-1:51; NONHSAT084550; NONHSAT084551; NONHSAT084552; NONHSAT084553; NONHSAT084554; NONHSAT084557; TCONS_00029553; TCONS_00029554; TCONS_00029555; TCONS_00029556; TCONS_00029557; TCONS_00029558
TC2200009268.hg.1	APOBEC3A	OTTHUMT00000321237; uc062ejb.1; ENST00000495988; NONHSAT086742
TSUnmapped00000108.hg.1	RPS6KA1	ENST00000625863
TSUnmapped00000123.hg.1	SLC2A6	ENST00000626271
TSUnmapped00000252.hg.1	TRAPPC4	ENST00000626997
TSUnmapped00000299.hg.1	TRAPPC4	ENST00000630172
TSUnmapped00000377.hg.1	INPP5D	ENST00000628466
TSUnmapped00000416.hg.1	MED22	ENST00000629491
TSUnmapped00000423.hg.1	MED22	ENST00000629994

### Sheet: Table S5.2
Table S5.2 Proband-unique gene (DEG) list from THP-1 monocyte model n=2066
ID	Gene Symbol	mRNA Accession
TC0100006435.hg.1	OR4G4P	OTTHUMT00000471235; ENST00000606857
TC0100006442.hg.1	FO538757.1	uc031tlo.2; ENST00000611868
TC0100006565.hg.1	SKI	NM_003036; ENST00000378536; ENST00000478223; ENST00000507179; ENST00000508416; OTTHUMT00000004070; OTTHUMT00000100293; OTTHUMT00000366271; OTTHUMT00000366272; BC157082; CCDS39.1; hsa_circ_0007120; hsa_circ_0009371; hsa_circ_0009372; SKI.aAug10; SKI.eAug10; SKI.fAug10; uc001aja.5; uc057blo.1; uc057blp.1; uc057blq.1; chr1_2234416_2236024; NONHSAT000406; NONHSAT000407; NONHSAT000412
TC0100006594.hg.1		lnc-FAM213B-3:1; NONHSAT000480; TCONS_00001923
TC0100006686.hg.1	rarnobu	rarnobu.aAug10-unspliced
TC0100006856.hg.1		NONHSAT000899
TC0100007052.hg.1	shorobu	shorobu.aAug10-unspliced
TC0100007138.hg.1		NONHSAT001262
TC0100007146.hg.1	RP1-8B22.2	ENST00000450125; NONHSAT001269; OTTHUMT00000006931
TC0100007207.hg.1	PINK1; MIR6084	NM_032409; NR_106732; ENST00000321556; ENST00000400490; ENST00000492302; ENST00000622012; BC028215; OTTHUMT00000007954; OTTHUMT00000007955; OTTHUMT00000007956; uc001bdm.3; CCDS211.1; hsa_circ_0010423; uc031trt.1; uc057czf.1; uc057czg.1; chr1_20964334_20966485; chr1_20972052_20972473; NR_106732.1:1..110:precursor_RNA
TC0100007226.hg.1		NONHSAT001404
TC0100007331.hg.1	TCEB3	NM_003198; ENST00000418390; ENST00000487554; ENST00000609199; ENST00000613537; BC002883; OTTHUMT00000008230; OTTHUMT00000008231; OTTHUMT00000471733; CCDS239.2; hsa_circ_0010888; uc001bho.4; uc057dgl.1; uc057dgm.1; uc057dgn.1; NONHSAT001543
TC0100007334.hg.1	LYPLA2	NM_007260; ENST00000374501; ENST00000374502; ENST00000374503; ENST00000374505; ENST00000374514; ENST00000420982; ENST00000421070; ENST00000472213; ENST00000492577; ENST00000495365; BC017034; BC017193; OTTHUMT00000008245; OTTHUMT00000008246; OTTHUMT00000008247; OTTHUMT00000008248; OTTHUMT00000008249; OTTHUMT00000008250; OTTHUMT00000096555; OTTHUMT00000096556; OTTHUMT00000096557; OTTHUMT00000096558; CCDS241.1; hsa_circ_0010892; hsa_circ_0010893; hsa_circ_0010894; hsa_circ_0010895; hsa_circ_0010896; hsa_circ_0010897; uc001bht.4; uc057dgr.1; uc057dgs.1; uc057dgt.1; uc057dgu.1; uc057dgv.1; uc057dgw.1; uc057dgx.1; uc057dgy.1; uc057dgz.1; NONHSAT001556
TC0100007562.hg.1	TRNAU1AP	NM_017846; NR_003109; ENST00000373830; ENST00000411406; ENST00000464093; ENST00000464880; ENST00000480930; ENST00000484775; ENST00000491577; ENST00000495215; ENST00000495995; ENST00000497790; BC000680; BC039879; OTTHUMT00000010346; OTTHUMT00000010347; OTTHUMT00000010348; OTTHUMT00000010349; OTTHUMT00000010350; OTTHUMT00000010351; OTTHUMT00000010352; OTTHUMT00000010353; OTTHUMT00000010354; OTTHUMT00000010355; CCDS324.1; hsa_circ_0011152; hsa_circ_0011153; hsa_circ_0011154; hsa_circ_0011155; hsa_circ_0011156; uc001bqi.4; uc057dyt.1; uc057dyu.1; uc057dyv.1; uc057dyw.1; uc057dyx.1; uc057dyy.1; uc057dyz.1; uc057dza.1; uc057dzb.1; chr1_28887144_28887910; NONHSAT001964; NONHSAT001965; NONHSAT001966
TC0100007638.hg.1	SERINC2	NM_001199037; NM_001199038; NM_001199039; NM_018565; NM_178865; ENST00000373709; ENST00000373710; ENST00000487207; ENST00000491976; ENST00000536384; ENST00000536859; BC084580; BC126283; BC126285; OTTHUMT00000010680; OTTHUMT00000010681; OTTHUMT00000010682; OTTHUMT00000091361; uc010ogg.2; uc010ogh.2; CCDS30662.1; CCDS55583.1; CCDS55584.1; CCDS55585.1; hsa_circ_0011273; hsa_circ_0011274; hsa_circ_0011275; hsa_circ_0011276; hsa_circ_0011277; hsa_circ_0011278; hsa_circ_0011279; hsa_circ_0011280; hsa_circ_0011281; hsa_circ_0011282; hsa_circ_0011283; hsa_circ_0011284; hsa_circ_0011285; hsa_circ_0011286; hsa_circ_0011287; hsa_circ_0011288; hsa_circ_0011289; hsa_circ_0011290; SERINC2.dAug10; uc001bst.4; uc021okm.2; uc057edz.1; uc057eea.1
TC0100007660.hg.1	TMEM39B	NM_018056; ENST00000336294; ENST00000438825; ENST00000441402; ENST00000466321; ENST00000468135; ENST00000472503; ENST00000476968; ENST00000487305; ENST00000498613; OTTHUMT00000011489; OTTHUMT00000091374; OTTHUMT00000091375; OTTHUMT00000091376; OTTHUMT00000091377; OTTHUMT00000091378; OTTHUMT00000091379; OTTHUMT00000091380; OTTHUMT00000099435; CCDS351.2; hsa_circ_0003601; hsa_circ_0006349; hsa_circ_0011344; uc010ogv.3; uc057eie.1; uc057eif.1; uc057eig.1; uc057eih.1; uc057eii.1; uc057eij.1; uc057eik.1; uc057eil.1; chr1_32557275_32566163
TC0100007866.hg.1		lnc-UTP11L-4:1; NONHSAT002509; NONHSAT002510; TCONS_00000896
TC0100007999.hg.1		T009068; T009069
TC0100008034.hg.1	ZNF691	NM_001242739; NM_015911; ENST00000372502; ENST00000372503; ENST00000372504; ENST00000372506; ENST00000372507; ENST00000372508; ENST00000397034; ENST00000630961; BC000157; OTTHUMT00000020189; OTTHUMT00000020190; OTTHUMT00000020192; OTTHUMT00000020193; OTTHUMT00000097215; OTTHUMT00000468289; CCDS476.1; CCDS55595.1; hsa_circ_0011999; hsa_circ_0012000; uc001cig.4; uc001cih.4; uc021omh.2; uc057fkx.1; uc057fky.1; uc057fkz.1; uc057fla.1; uc057flb.1; ZNF691.hAug10
TC0100008064.hg.1	sherpobu	sherpobu.aAug10-unspliced
TC0100008083.hg.1	saboy	saboy.aAug10-unspliced
TC0100008217.hg.1		T010735
TC0100008321.hg.1	GPX7	NM_015696; ENST00000361314; ENST00000459779; BC032788; OTTHUMT00000022913; OTTHUMT00000022914; CCDS569.1; hsa_circ_0012554; uc001cue.4; uc057gpa.1
TC0100008326.hg.1	FAM159A	NM_001042693; ENST00000401050; ENST00000424164; ENST00000440303; ENST00000517870; OTTHUMT00000022931; OTTHUMT00000022932; OTTHUMT00000022933; OTTHUMT00000022934; CCDS41336.1; FAM159A.fAug10; uc001cuf.4; uc001cug.2; uc001cuh.4; uc057gpb.1; NONHSAT003252; NONHSAT003253
TC0100008359.hg.1		T011296
TC0100008400.hg.1	sleyby	sleyby.aAug10-unspliced
TC0100008406.hg.1	flarplo	flarplo.aAug10-unspliced
TC0100008593.hg.1		T012446; T012447; T012448; T012449; T012450; T012451; T012452; T012453; T012454; T012455; T012456; T012457; T012458; T012459
TC0100008775.hg.1		T013427
TC0100008812.hg.1	PTGFR	NM_000959; NM_001039585; ENST00000370756; ENST00000370757; ENST00000370758; ENST00000497923; BC112965; OTTHUMT00000026582; OTTHUMT00000026583; OTTHUMT00000095325; OTTHUMT00000095326; CCDS30759.1; CCDS686.1; uc001dim.4; uc001din.4; uc057hvr.1; uc057hvt.1
TC0100008965.hg.1	flawmawbo; GBP3	flawmawbo.aAug10; hsa_circ_0000090; lnc-PKN2-1:1; lnc-PKN2-1:2; lnc-PKN2-1:3; NONHSAT004338; NONHSAT004339; NONHSAT004340; TCONS_00001017; TCONS_00001018
TC0100009015.hg.1		T014984; T014985; T014986; T015055
TC0100009039.hg.1	peyda	peyda.aAug10-unspliced
TC0100009265.hg.1		NONHSAT004882
TC0100009360.hg.1		NONHSAT005069
TC0100009372.hg.1		T017060
TC0100009561.hg.1	TTF2	NM_003594; ENST00000369466; ENST00000427271; ENST00000463696; ENST00000469638; ENST00000470935; ENST00000480701; ENST00000492682; BC030058; OTTHUMT00000033277; OTTHUMT00000033313; OTTHUMT00000033314; OTTHUMT00000033315; OTTHUMT00000033316; OTTHUMT00000033317; OTTHUMT00000096454; CCDS892.1; hsa_circ_0013707; hsa_circ_0013708; hsa_circ_0013709; hsa_circ_0013710; hsa_circ_0013711; hsa_circ_0013712; hsa_circ_0013713; hsa_circ_0013714; hsa_circ_0013715; hsa_circ_0013716; hsa_circ_0013717; hsa_circ_0013718; hsa_circ_0013719; hsa_circ_0013720; hsa_circ_0013721; hsa_circ_0013722; hsa_circ_0013723; hsa_circ_0013724; hsa_circ_0013725; hsa_circ_0013726; hsa_circ_0013727; hsa_circ_0013728; TTF2.cAug10; uc001egy.4; uc057jsz.1; uc057jta.1; uc057jtb.1; uc057jtc.1; uc057jtd.1; uc057jte.1; lnc-TTF2-1:1; NONHSAT005468; NONHSAT005471; NONHSAT005472; TCONS_00002142
TC0100009623.hg.1		lnc-PHGDH-2:1; NONHSAT005578; TCONS_00001130
TC0100009700.hg.1	SRGAP2D	NR_120535; OTTHUMT00000477800; ENST00000412759.1; ENST00000605551; NONHSAT005590; NONHSAT005758; NONHSAT005759; NONHSAT005760
TC0100009764.hg.1	U1	uc057kdj.1; ENST00000620022; AC245407.1:64590..64749:rfam; NONHSAT068478
TC0100009787.hg.1		T019717
TC0100009875.hg.1	RP11-196G18.24	ENST00000608318.1; OTTHUMT00000473115; uc057kls.1; ENST00000608318; HG492743.1:1..671:ncRNA
TC0100009922.hg.1		T020602
TC0100010008.hg.1	LCE1E	NM_178353; ENST00000368770; ENST00000368771; ENST00000619588; OTTHUMT00000034525; OTTHUMT00000034656; BC160110; CCDS1024.1; LCE1E.aAug10; uc001fan.4; uc057laj.1; uc057lak.1
TC0100010086.hg.1	mareebu; swoyporbo	mareebu.aAug10-unspliced; swoyporbo.aAug10; T021675
TC0100010155.hg.1	SEMA4A	NM_001193300; NM_001193301; NM_001193302; NM_022367; ENST00000355014; ENST00000368282; ENST00000368284; ENST00000368285; ENST00000368286; ENST00000414683; ENST00000435124; ENST00000438830; ENST00000462892; ENST00000466698; ENST00000469065; ENST00000470306; ENST00000484155; ENST00000485575; ENST00000487358; ENST00000633494; BC020974; OTTHUMT00000039484; OTTHUMT00000039485; OTTHUMT00000039486; OTTHUMT00000040831; OTTHUMT00000040832; OTTHUMT00000040833; OTTHUMT00000040834; OTTHUMT00000040835; OTTHUMT00000040836; OTTHUMT00000040837; OTTHUMT00000040838; OTTHUMT00000040839; OTTHUMT00000040840; OTTHUMT00000099271; OTTHUMT00000487856; CCDS1132.1; CCDS53378.1; hsa_circ_0014680; hsa_circ_0014681; hsa_circ_0014682; SEMA4A.pAug10; uc001fnl.4; uc001fnm.4; uc001fnn.4; uc001fno.4; uc057lwi.1; uc057lwj.1; uc057lwk.1; uc057lwl.1; uc057lwm.1; uc057lwn.1; uc057lwo.1; uc057lwp.1; uc057lwq.1; uc057lwr.1; uc057lws.1; NONHSAT006814; NONHSAT006815; NONHSAT006817; NONHSAT006818
TC0100010159.hg.1	SLC25A44	NM_001286184; NM_014655; NR_104408; NR_104411; NR_104412; ENST00000359511; ENST00000423538; ENST00000468973; ENST00000469537; ENST00000482737; BC008843; BC039854; OTTHUMT00000040856; OTTHUMT00000040857; OTTHUMT00000040858; OTTHUMT00000040859; CCDS1133.1; CCDS72943.1; hsa_circ_0007393; hsa_circ_0014683; uc001fnp.5; uc009wrr.5; uc057lwu.1; uc057lwv.1; uc057lww.1; chr1_156169625_156170263; NONHSAT006821
TC0100010227.hg.1	CD1D	NM_001766; ENST00000368171; BC027926; OTTHUMT00000058340; CCDS1173.1; uc001frr.4
TC0100010242.hg.1	PYHIN5P	ENST00000431627; NONHSAT006992; OTTHUMT00000059064
TC0100010245.hg.1		chr1_159020527_159020864
TC0100010325.hg.1	rarlee; shorgeybu	rarlee.aAug10; shorgeybu.aAug10-unspliced
TC0100010401.hg.1	jeebar	jeebar.aAug10-unspliced; T024159; T024161; T024163; T024164
TC0100010478.hg.1		T024364
TC0100010486.hg.1	POGK	NM_017542; ENST00000367875; ENST00000367876; ENST00000449930; BC131624; OTTHUMT00000082886; OTTHUMT00000082887; OTTHUMT00000082888; CCDS1254.1; uc001gdt.2; uc057nad.1; uc057nae.1
TC0100010545.hg.1	RP4-800F24.1; slarda	ENST00000432081.1; OTTHUMT00000086105; slarda.aAug10; uc057ndv.1; ENST00000432081; HG492907.1:1..368:ncRNA; NONHSAT007460
TC0100010630.hg.1		T025227; T025228
TC0100010632.hg.1	feeplo	feeplo.aAug10-unspliced
TC0100010670.hg.1	LOC105371620; RP11-160H22.3	ENST00000424181; ENST00000424181.1; OTTHUMT00000084248; uc057nlc.1; HG492937.1:1..335:ncRNA; NONHSAT007720; TCONS_00000337
TC0100010696.hg.1	RP3-518E13.2; veylubu	ENST00000569593.1; OTTHUMT00000084415; uc057nmo.1; veylubu.aAug10; ENST00000569593; HG492946.1:1..847:ncRNA; NONHSAT007753
TC0100010781.hg.1	RNU5F-2P	uc057nqa.1; ENST00000516066; NONHSAT007866
TC0100011022.hg.1	RGS2	NM_002923; ENST00000235382; ENST00000464302; ENST00000483295; ENST00000487236; BC007049; OTTHUMT00000086396; OTTHUMT00000086397; OTTHUMT00000086398; OTTHUMT00000086399; CCDS1377.1; RGS2.dAug10; uc001gsl.4; uc057obc.1; uc057obd.1; uc057obe.1; NONHSAT008543; NONHSAT008544; NONHSAT008545
TC0100011245.hg.1	ADORA1	NM_000674; NM_001048230; ENST00000309502; ENST00000337894; ENST00000367235; ENST00000367236; ENST00000464019; ENST00000467253; ENST00000472535; ENST00000618295; BC026340; OTTHUMT00000100273; OTTHUMT00000100274; OTTHUMT00000101318; OTTHUMT00000101319; OTTHUMT00000101320; OTTHUMT00000101321; uc001gze.1; CCDS1434.1; uc001gzf.2; uc031vkk.2; uc057onx.1; uc057onz.1; uc057ooa.1; uc057ooc.1; uc057ood.1
TC0100011294.hg.1	garrabu	garrabu.aAug10-unspliced
TC0100011460.hg.1		T029768
TC0100011475.hg.1	meyaro	meyaro.aAug10-unspliced
TC0100011546.hg.1		NONHSAT009406
TC0100011597.hg.1	LOC102723833; RP11-22M7.2; smorbo	NR_125992; NR_125993; ENST00000430890; ENST00000442606; ENST00000445619; ENST00000446411; ENST00000430890.1; ENST00000442606.1; ENST00000445619.1; ENST00000446411.1; OTTHUMT00000089987; OTTHUMT00000089988; OTTHUMT00000098680; OTTHUMT00000098681; smorbo.bAug10; smorbo.cAug10; uc057pkw.1; uc057pkx.1; uc057pky.1; uc057pkz.1; HG493207.1:1..461:ncRNA; HG493208.1:1..391:ncRNA; HG493209.1:1..343:ncRNA; HG493210.1:1..390:ncRNA; NONHSAT009478; NONHSAT009479; NONHSAT009480; NONHSAT009481
TC0100011665.hg.1	MARC1	NM_022746; ENST00000366910; ENST00000407981; ENST00000443880; ENST00000463976; ENST00000472269; ENST00000492847; ENST00000496110; BC010619; OTTHUMT00000090904; OTTHUMT00000090905; OTTHUMT00000090906; OTTHUMT00000090907; OTTHUMT00000090908; OTTHUMT00000090909; OTTHUMT00000090910; CCDS1526.1; hsa_circ_0016525; uc001hms.4; uc057pol.1; uc057pom.1; uc057pon.1; uc057poo.1; uc057pop.1; uc057poq.1; NONHSAT009619; NONHSAT009620
TC0100011710.hg.1	nasuyo	nasuyo.aAug10
TC0100011787.hg.1		lnc-MIXL1-1:1; NONHSAT009885; TCONS_00001313
TC0100011873.hg.1	RNF187	NM_001010858; ENST00000305943; ENST00000482739; OTTHUMT00000096590; OTTHUMT00000096591; uc057qfa.1; uc057qfb.1; NONHSAT010028; NONHSAT010029
TC0100011874.hg.1		lnc-RNF187-1:1; lnc-RNF187-1:2; NONHSAT010030; NONHSAT010031; TCONS_00001318; TCONS_00001319
TC0100011946.hg.1		NONHSAT010138
TC0100012011.hg.1		T033064
TC0100012056.hg.1		T033456
TC0100012368.hg.1	RP11-438F14.10	ENST00000603158; NONHSAT010817; OTTHUMT00000468800
TC0100012426.hg.1		NONHSAT000209; NONHSAT000210; NONHSAT000211
TC0100012462.hg.1	spuplar	spuplar.aAug10-unspliced
TC0100012496.hg.1	NADK	NM_001198993; NM_001198994; NM_001198995; NM_023018; ENST00000341426; ENST00000341991; ENST00000342348; ENST00000378625; ENST00000460602; ENST00000464373; ENST00000469045; ENST00000477235; ENST00000480499; ENST00000480542; ENST00000489538; ENST00000492768; ENST00000492845; ENST00000497186; ENST00000497615; ENST00000497747; ENST00000498806; BC001709; OTTHUMT00000002767; OTTHUMT00000002768; OTTHUMT00000002769; OTTHUMT00000002770; OTTHUMT00000002771; OTTHUMT00000002772; OTTHUMT00000002773; OTTHUMT00000002774; OTTHUMT00000002775; OTTHUMT00000002776; OTTHUMT00000002777; OTTHUMT00000100197; OTTHUMT00000100198; OTTHUMT00000100199; OTTHUMT00000100200; OTTHUMT00000100201; OTTHUMT00000100202; uc001aic.3; uc001aie.3; CCDS30565.1; CCDS55561.1; CCDS55562.1; hsa_circ_0009321; hsa_circ_0009322; hsa_circ_0009323; hsa_circ_0009324; NADK.aAug10; uc001aid.5; uc010nyv.3; uc057bit.1; uc057biu.1; uc057biv.1; uc057biw.1; uc057bix.1; uc057biy.1; uc057biz.1; uc057bja.1; uc057bjb.1; uc057bjc.1; uc057bjd.1; uc057bje.1; uc057bjf.1; NONHSAT000363; NONHSAT000368
TC0100012550.hg.1		T001406; T001416
TC0100012676.hg.1	pernobu	pernobu.aAug10-unspliced
TC0100012775.hg.1	termabo	termabo.aAug10-unspliced
TC0100012816.hg.1	CLSTN1	NM_001009566; NM_001302883; NM_014944; ENST00000361311; ENST00000377298; ENST00000435891; ENST00000464286; ENST00000477264; BC033902; OTTHUMT00000004239; OTTHUMT00000004240; OTTHUMT00000004241; OTTHUMT00000004243; OTTHUMT00000004244; CCDS105.1; CCDS30580.1; hsa_circ_0009040; hsa_circ_0009659; hsa_circ_0009660; hsa_circ_0009661; hsa_circ_0009662; hsa_circ_0009663; hsa_circ_0009664; hsa_circ_0009665; hsa_circ_0009666; hsa_circ_0009667; hsa_circ_0009668; hsa_circ_0009669; hsa_circ_0009670; hsa_circ_0009671; hsa_circ_0009672; uc001aqh.4; uc001aqi.4; uc057cbe.1; uc057cbf.1; uc057cbg.1; NONHSAT000818; NONHSAT000819
TC0100012920.hg.1		T003301; T003302; T003303; T003304; T003305; T003306
TC0100013007.hg.1		T003780
TC0100013010.hg.1	RP11-169K16.4	ENST00000418525.1; OTTHUMT00000008509; uc057cou.1; ENST00000418525; HG491712.1:1..639:ncRNA; NONHSAT001057
TC0100013131.hg.1	AKR7A2	NM_003689; ENST00000235835; ENST00000330072; ENST00000481966; ENST00000489286; ENST00000492217; BC004111; BC010852; BC011586; BC012171; BC013996; OTTHUMT00000007165; OTTHUMT00000355679; OTTHUMT00000355680; OTTHUMT00000355683; OTTHUMT00000355684; AKR7A2.eAug10; CCDS194.1; hsa_circ_0010398; uc001bbw.4; uc057cwl.1; uc057cwm.1; uc057cwn.1; uc057cwp.1; chr1_19638320_19638629
TC0100013142.hg.1		T004716; T004717
TC0100013153.hg.1	TMCO4	NM_181719; ENST00000294543; ENST00000375127; ENST00000462171; ENST00000488449; ENST00000489135; ENST00000489814; ENST00000494342; ENST00000496528; BC053600; OTTHUMT00000007658; OTTHUMT00000007659; OTTHUMT00000007660; OTTHUMT00000007661; OTTHUMT00000007663; OTTHUMT00000007664; OTTHUMT00000007665; OTTHUMT00000007666; uc001bcn.3; CCDS198.1; hsa_circ_0004067; hsa_circ_0005068; hsa_circ_0007729; hsa_circ_0010408; hsa_circ_0010409; hsa_circ_0010410; hsa_circ_0010411; hsa_circ_0010412; uc001bco.2; uc057cxp.1; uc057cxq.1; uc057cxr.1; uc057cxs.1; uc057cxt.1; uc057cxu.1; chr1_20008652_20009937; NONHSAT001321; NONHSAT001322
TC0100013184.hg.1	MUL1	NM_024544; ENST00000264198; BC010101; BC014010; OTTHUMT00000007951; CCDS208.1; hsa_circ_0010421; hsa_circ_0010422; uc001bdi.5
TC0100013332.hg.1		T005728
TC0100013339.hg.1	RUNX3	NM_001031680; NM_004350; ENST00000308873; ENST00000338888; ENST00000399916; ENST00000479341; ENST00000496967; BC013362; OTTHUMT00000009284; OTTHUMT00000009285; OTTHUMT00000009286; OTTHUMT00000009287; uc001bjr.3; CCDS257.1; CCDS30633.1; RUNX3.bAug10; RUNX3.cAug10; RUNX3.iAug10; uc001bjq.4; uc009vrj.4; uc057dkq.1; uc057dkr.1; NONHSAT001671; NONHSAT001672; NONHSAT001673; NONHSAT001674
TC0100013398.hg.1		T006206
TC0100013417.hg.1	SLC9A1	NM_003047; NR_046474; ENST00000263980; ENST00000374084; ENST00000374086; ENST00000374089; ENST00000447808; ENST00000490329; BC012121; OTTHUMT00000012336; OTTHUMT00000012337; OTTHUMT00000012338; OTTHUMT00000012339; OTTHUMT00000096875; OTTHUMT00000096876; CCDS295.1; hsa_circ_0002380; hsa_circ_0007283; hsa_circ_0011048; uc001bnm.5; uc001bnn.4; uc057due.1; uc057duf.1; uc057dug.1; uc057duh.1; chr1_27432375_27436268; chr1_27440281_27440777; chr1_27440316_27440777; NONHSAT001867
TC0100013543.hg.1		T006922
TC0100013615.hg.1		NONHSAT002210
TC0100013738.hg.1	RP5-1180C18.1	ENST00000413901.1; OTTHUMT00000012052; uc057ewa.1; ENST00000413901; HG491912.1:1..596:ncRNA; NONHSAT002432
TC0100013843.hg.1		T008872; T008873; T008874
TC0100013845.hg.1		T008878; T008879; T008880
TC0100013914.hg.1		T009296
TC0100013932.hg.1		T009487
TC0100013974.hg.1	RNF220	hsa_circ_0000066
TC0100014041.hg.1	nerreybo	nerreybo.aAug10-unspliced
TC0100014048.hg.1	POMGNT1	NM_001243766; NM_001290129; NM_001290130; NM_017739; ENST00000371984; ENST00000371992; ENST00000396420; ENST00000463030; ENST00000475642; ENST00000477114; ENST00000480972; ENST00000485714; ENST00000489985; ENST00000497439; BC001471; OTTHUMT00000020146; OTTHUMT00000020147; OTTHUMT00000020148; OTTHUMT00000020149; OTTHUMT00000020150; OTTHUMT00000020151; OTTHUMT00000020152; OTTHUMT00000020153; OTTHUMT00000091327; CCDS531.1; CCDS57995.1; hsa_circ_0012310; hsa_circ_0012311; hsa_circ_0012312; hsa_circ_0012313; hsa_circ_0012314; hsa_circ_0012315; hsa_circ_0012316; hsa_circ_0012317; hsa_circ_0012318; uc001cpe.4; uc001cpg.4; uc057gcz.1; uc057gda.1; uc057gdb.1; uc057gdc.1; uc057gdd.1; uc057gde.1; uc057gdf.1; uc057gdg.1; NONHSAT002990; NONHSAT002991; NONHSAT002992
TC0100014050.hg.1	LRRC41	NM_006369; ENST00000343304; ENST00000469150; ENST00000472710; ENST00000496156; ENST00000498402; ENST00000615587; ENST00000617190; ENST00000617760; BC101522; BC101524; OTTHUMT00000021438; OTTHUMT00000021439; OTTHUMT00000021440; OTTHUMT00000021441; OTTHUMT00000021442; OTTHUMT00000475900; CCDS533.1; hsa_circ_0004070; hsa_circ_0012324; hsa_circ_0012325; hsa_circ_0012326; hsa_circ_0012327; hsa_circ_0012328; hsa_circ_0012329; hsa_circ_0012330; hsa_circ_0012331; uc001cpn.4; uc057gdo.1; uc057gds.1; uc057gdt.1; uc057gdu.1; uc057gdv.1; uc057gdw.1; uc057gdx.1; NONHSAT003001
TC0100014090.hg.1	FOXD2-AS1	NR_026878; ENST00000445551; ENST00000445551.1; OTTHUMT00000021830; uc001crl.4; HG491997.1:1..2509:ncRNA; NONHSAT003081; NR_026878.1:1..2527:ncRNA
TC0100014145.hg.1		lnc-DMRTA2-3:1; lnc-DMRTA2-3:2; NONHSAT003156; TCONS_00001490; TCONS_00002380
TC0100014162.hg.1		NONHSAT003177
TC0100014246.hg.1		lnc-HSPB11-1:1; NONHSAT003341; TCONS_00001498
TC0100014385.hg.1		T012209; T012210; T012211; T012212; T012213; T012214; T012215; T012216
TC0100014456.hg.1	zeyzawbo	zeyzawbo.aAug10-unspliced
TC0100014488.hg.1		T012622
TC0100014588.hg.1		NONHSAT003911
TC0100014589.hg.1		T013194
TC0100014647.hg.1		T013512; T013513
TC0100014749.hg.1	gleeneebu	gleeneebu.aAug10-unspliced
TC0100014841.hg.1		NONHSAT004329
TC0100014855.hg.1	GBP4	NM_052941; ENST00000355754; ENST00000471938; ENST00000481397; BC070055; OTTHUMT00000029409; OTTHUMT00000029410; OTTHUMT00000029411; CCDS721.1; GBP4andGBP7andGBP2.lAug10; uc001dnb.4; uc057ief.1; uc057ieg.1; NONHSAT004348; NONHSAT004349
TC0100014922.hg.1	terber	terber.aAug10; T015154; T015155; T015156; T015157
TC0100014926.hg.1	GFI1	NM_001127215; NM_001127216; NM_005263; ENST00000294702; ENST00000370332; ENST00000427103; ENST00000483490; BC032751; BC074866; BC074867; OTTHUMT00000030054; OTTHUMT00000030055; OTTHUMT00000030056; CCDS30773.1; GFI1.bAug10; uc001dou.5; uc001dov.5; uc001dow.5; uc057ihs.1; NONHSAT004459
TC0100014977.hg.1	ABCA4	NM_000350; ENST00000370225; ENST00000460514; ENST00000465352; ENST00000470771; ENST00000472033; ENST00000484388; ENST00000536513; OTTHUMT00000029320; OTTHUMT00000029321; OTTHUMT00000029322; OTTHUMT00000029323; OTTHUMT00000029324; OTTHUMT00000029325; BC172565; CCDS747.1; hsa_circ_0013223; uc001dqh.4; uc001dqi.2; uc057ilb.1; uc057ilc.1; uc057ild.1; uc057ile.1; uc057ilf.1; NONHSAT004568; NONHSAT004571
TC0100015102.hg.1	COL11A1	NM_001190709; NM_001854; NM_080629; NM_080630; ENST00000353414; ENST00000358392; ENST00000370096; ENST00000427239; ENST00000447608; ENST00000461720; ENST00000465209; ENST00000470170; ENST00000475980; ENST00000512756; BC117697; OTTHUMT00000029997; OTTHUMT00000029998; OTTHUMT00000029999; OTTHUMT00000030000; OTTHUMT00000030001; OTTHUMT00000030086; OTTHUMT00000030087; OTTHUMT00000360666; uc001dum.3; CCDS53348.1; CCDS778.1; CCDS780.2; COL11A1.aAug10; COL11A1.bAug10; COL11A1.cAug10; COL11A1.jAug10; hsa_circ_0013356; hsa_circ_0013357; hsa_circ_0013358; hsa_circ_0013359; hsa_circ_0013360; hsa_circ_0013361; uc001dul.4; uc001dun.4; uc009weh.4; uc057isk.1; uc057isl.1; uc057ism.1; uc057isn.1; uc057iso.1; uc057isp.1; NONHSAT004879; NONHSAT004880
TC0100015117.hg.1		T016357; T016359
TC0100015190.hg.1		T016802
TC0100015215.hg.1		T016995
TC0100015350.hg.1	AMPD1	NM_000036; NM_001172626; ENST00000369538; ENST00000485564; ENST00000520113; OTTHUMT00000032860; OTTHUMT00000032861; OTTHUMT00000032862; BC141600; CCDS53349.1; CCDS876.2; uc001efe.3; uc001eff.3; uc057jpx.1
TC0100015445.hg.1	TBX15	NM_152380; ENST00000207157; ENST00000369429; ENST00000449873; BC122553; OTTHUMT00000034080; OTTHUMT00000034351; OTTHUMT00000034352; CCDS30816.1; hsa_circ_0013759; TBX15.bAug10; uc001ehl.2; uc057jus.1; uc057jut.1
TC0100015591.hg.1	PIAS3	NM_006099; ENST00000369298; ENST00000369299; ENST00000393045; ENST00000393046; ENST00000463514; ENST00000472114; ENST00000475261; ENST00000484423; ENST00000498436; BC001154; BC030556; OTTHUMT00000038533; OTTHUMT00000038534; OTTHUMT00000038535; OTTHUMT00000038536; OTTHUMT00000100711; OTTHUMT00000100712; OTTHUMT00000100713; OTTHUMT00000477702; OTTHUMT00000477703; ANKRD35andPIAS3.mAug10; CCDS72866.1; hsa_circ_0013892; hsa_circ_0013893; hsa_circ_0013894; hsa_circ_0013895; hsa_circ_0013896; hsa_circ_0013897; hsa_circ_0013898; hsa_circ_0013899; hsa_circ_0013900; hsa_circ_0013901; hsa_circ_0013902; hsa_circ_0013903; uc001eoc.2; uc001eod.2; uc010oyy.2; uc057kba.1; uc057kbb.1; uc057kbc.1; uc057kbd.1; uc057kbe.1; uc057kbf.1; NONHSAT005950
TC0100015689.hg.1	klameybo	klameybo.aAug10-unspliced
TC0100015727.hg.1		T020417
TC0100015831.hg.1	FLG2	NM_001014342; ENST00000388718; OTTHUMT00000034018; CCDS30861.1; uc001ezw.5
TC0100015885.hg.1	GATAD2B	NM_020699; ENST00000368655; BC069419; BC112052; BC112080; OTTHUMT00000090305; CCDS1054.1; hsa_circ_0014314; hsa_circ_0014315; hsa_circ_0014316; hsa_circ_0014317; hsa_circ_0014318; uc001fdb.5
TC0100015891.hg.1	CRTC2	NM_181715; ENST00000303569; ENST00000368630; ENST00000368633; ENST00000461638; ENST00000467860; ENST00000476883; ENST00000487235; ENST00000492073; ENST00000493909; ENST00000524997; BC053562; OTTHUMT00000090272; OTTHUMT00000090273; OTTHUMT00000090274; OTTHUMT00000090275; OTTHUMT00000090276; OTTHUMT00000090277; OTTHUMT00000098829; OTTHUMT00000098830; OTTHUMT00000393013; OTTHUMT00000393014; CCDS30875.1; hsa_circ_0014343; hsa_circ_0014344; hsa_circ_0014345; hsa_circ_0014346; uc057lel.1; uc057lem.1; uc057len.1; uc057leo.1; uc057lep.1; uc057leq.1; uc057ler.1; uc057les.1; uc057let.1; uc057leu.1; NONHSAT006560; NONHSAT006561; NONHSAT006562; NONHSAT006563
TC0100015921.hg.1	ADAR	NM_001025107; NM_001111; NM_001193495; NM_015840; NM_015841; ENST00000368471; ENST00000368474; ENST00000463920; ENST00000471068; ENST00000492630; ENST00000494866; ENST00000526905; ENST00000529168; ENST00000530954; ENST00000534279; BC038227; OTTHUMT00000090691; OTTHUMT00000090692; OTTHUMT00000090693; OTTHUMT00000090694; OTTHUMT00000090695; OTTHUMT00000090696; OTTHUMT00000387579; OTTHUMT00000387580; OTTHUMT00000387581; OTTHUMT00000387582; ADAR.hAug10; ADAR.iAug10; ADAR.oAug10; CCDS1071.1; CCDS30879.1; hsa_circ_0005423; hsa_circ_0014431; hsa_circ_0014432; hsa_circ_0014433; hsa_circ_0014434; hsa_circ_0014435; hsa_circ_0014436; hsa_circ_0014437; hsa_circ_0014438; hsa_circ_0014439; hsa_circ_0014440; hsa_circ_0014441; hsa_circ_0014442; hsa_circ_0014443; hsa_circ_0014444; hsa_circ_0014445; uc001ffh.4; uc001ffk.4; uc057lir.1; uc057lis.1; uc057lit.1; uc057liu.1; uc057liv.1; uc057liw.1; uc057lix.1; uc057liy.1; NONHSAT006629; NONHSAT006631; NONHSAT006632; NONHSAT006633; NONHSAT006635; NONHSAT006636
TC0100015948.hg.1	RP11-263K19.6	ENST00000455788.1; OTTHUMT00000086863; uc057lny.1; ENST00000455788; HG492797.1:1..568:ncRNA; NONHSAT006709
TC0100015973.hg.1		T022208
TC0100015986.hg.1		NONHSAT006806
TC0100016024.hg.1	SH2D2A	NM_001161441; NM_001161442; NM_001161443; NM_001161444; NM_003975; ENST00000368198; ENST00000368199; ENST00000392306; ENST00000468744; ENST00000486350; ENST00000495306; BC012107; OTTHUMT00000098982; OTTHUMT00000098983; OTTHUMT00000098984; OTTHUMT00000098985; OTTHUMT00000098986; CCDS1159.1; CCDS53380.1; CCDS53381.1; SH2D2A.fAug10; uc001fqd.3; uc001fqe.3; uc009wsh.3; uc057mdf.1; uc057mdg.1; uc057mdh.1; NONHSAT006919
TC0100016040.hg.1	RP11-85G21.2	ENST00000434098.1; OTTHUMT00000046273; uc057meh.1; ENST00000434098; HG492819.1:1..156:ncRNA; lnc-ETV3-2:2; NONHSAT006934; NONHSAT139909; TCONS_00001693
TC0100016058.hg.1		lnc-CD1B-3:1; lnc-CD1B-3:2; NONHSAT006961; NONHSAT006962; NONHSAT006963; TCONS_00001694; TCONS_00002497
TC0100016231.hg.1		T024210
TC0100016255.hg.1		NONHSAT007305; NONHSAT007306; NONHSAT007307; NONHSAT007308
TC0100016368.hg.1	RN7SL269P	ENST00000467795; uc057nfb.1; NONHSAT007483
TC0100016392.hg.1		NONHSAT007526
TC0100016457.hg.1	seerabo	seerabo.aAug10-unspliced
TC0100016523.hg.1	neybu	neybu.aAug10-unspliced
TC0100016547.hg.1	klorsabo	klorsabo.aAug10-unspliced
TC0100016557.hg.1		NONHSAT007869; NONHSAT007900
TC0100016600.hg.1		NONHSAT008276
TC0100016679.hg.1	RNU7-13P	uc057nxh.1; ENST00000516413; NONHSAT008401
TC0100016699.hg.1		T026546
TC0100016789.hg.1	GLRX2	NM_001243399; NM_016066; NM_197962; ENST00000367439; ENST00000367440; ENST00000472197; BC028113; OTTHUMT00000086699; OTTHUMT00000086700; OTTHUMT00000086701; CCDS1380.1; CCDS1381.1; hsa_circ_0007910; uc001gsz.3; uc001gta.3; uc057obv.1; chr1_193065777_193070334
TC0100016858.hg.1		T027468
TC0100016928.hg.1	poykobu	poykobu.aAug10-unspliced
TC0100016995.hg.1		T028388; T028389
TC0100017014.hg.1	LINC00303	NR_027902; BC104010; BC104011; BC104012; C1orf157.aAug10; C1orf157.bAug10; C1orf157.cAug10; ENST00000367207.3; ENST00000418245.1; ENST00000427799.1; OTTHUMT00000087885; OTTHUMT00000314824; OTTHUMT00000314825; uc001haj.3; uc001hak.3; uc010pqo.2; ENST00000367207; ENST00000418245; ENST00000427799; HG493097.1:1..1891:ncRNA; HG493098.1:1..1116:ncRNA; HG493099.1:1..1028:ncRNA; lnc-ETNK2-1:3; lnc-ETNK2-1:5; lnc-ETNK2-1:6; lnc-ETNK2-1:7; lnc-ETNK2-1:8; NONHSAT008917; NONHSAT008918; NONHSAT008919; NONHSAT008920; NONHSAT008921; NR_027902.1:1..1514:ncRNA; TCONS_00000024; TCONS_00000113; TCONS_00000114; TCONS_00001777; TCONS_00001778
TC0100017015.hg.1		T028546
TC0100017027.hg.1	larrabu	larrabu.aAug10-unspliced
TC0100017223.hg.1	LPGAT1	NM_014873; ENST00000366996; ENST00000366997; ENST00000488600; ENST00000498690; BC034621; OTTHUMT00000090150; OTTHUMT00000090151; OTTHUMT00000090152; OTTHUMT00000090153; uc001hiv.3; CCDS31018.1; hsa_circ_0002274; hsa_circ_0008745; hsa_circ_0016364; hsa_circ_0016365; LPGAT1.bAug10; uc001hiu.4; uc057pej.1; uc057pem.1; chr1_211952259_211961069; NONHSAT009326; NONHSAT009330
TC0100017360.hg.1		NONHSAT009565
TC0100017387.hg.1	RN7SL464P; AC096640.1	ENST00000492743; uc057pof.1; uc057pog.1; ENST00000630082; NONHSAT009612
TC0100017390.hg.1		T030836
TC0100017455.hg.1	RP11-504P24.5	ENST00000414742; NONHSAT009769; OTTHUMT00000091282; TCONS_l2_00001800; TCONS_l2_00001813
TC0100017487.hg.1		T031609
TC0100017577.hg.1	MIR5008	NR_049806; ENST00000584300; uc031psm.1; NONHSAT009952; NR_049806.1:1..94:precursor_RNA
TC0100017620.hg.1		T032335
TC0100017644.hg.1		T032373
TC0100017749.hg.1	sloyby	sloyby.aAug10-unspliced
TC0100017844.hg.1	NID1	NM_002508; ENST00000264187; ENST00000366595; BC045606; OTTHUMT00000096647; OTTHUMT00000097390; CCDS1608.1; hsa_circ_0017094; hsa_circ_0017095; hsa_circ_0017096; hsa_circ_0017097; hsa_circ_0017098; hsa_circ_0017099; hsa_circ_0017100; hsa_circ_0017101; hsa_circ_0017102; hsa_circ_0017103; hsa_circ_0017104; hsa_circ_0017105; hsa_circ_0017106; hsa_circ_0017107; hsa_circ_0017108; hsa_circ_0017109; hsa_circ_0017110; hsa_circ_0017111; hsa_circ_0017112; hsa_circ_0017113; uc001hxo.4; uc009xgd.4; chr1_236148678_236154358; chr1_236187369_236212289; chr1_236205209_236212289
TC0100017856.hg.1		T033575; T033576; T033577
TC0100017884.hg.1	RP11-136B18.1	ENST00000456364; NONHSAT010454; OTTHUMT00000095379
TC0100017895.hg.1		T033781; T033782
TC0100017925.hg.1		T033874
TC0100018005.hg.1		T034277; T034279; T034280
TC0100018094.hg.1	RNA5SP82	uc057qzy.1; ENST00000516707; NONHSAT010765
TC0100018121.hg.1	OR2T12	NM_001004692; ENST00000317996; OTTHUMT00000097353; uc010pzj.2; CCDS31110.1; OR2T12.aAug10-unspliced
TC0100018136.hg.1		T035073
TC0100018200.hg.1	SEPN1	NM_020451; NM_206926; ENST00000354177; ENST00000361547; ENST00000374315; ENST00000494537; ENST00000630065; OTTHUMT00000019314; OTTHUMT00000019315; OTTHUMT00000019316; CCDS41282.1; CCDS41283.1; hsa_circ_0010948; hsa_circ_0010949; hsa_circ_0010950; hsa_circ_0010951; hsa_circ_0010952; hsa_circ_0010953; hsa_circ_0010954; hsa_circ_0010955; hsa_circ_0010956; hsa_circ_0010957; SEPN1andFAM54B.eAug10; uc021ojk.2; uc021ojl.2; uc057dmy.1; uc057dna.1; uc057dnb.1
TC0100018309.hg.1	FCGR2C	NM_201563; NR_047648; BC137397; BC137423; OTTHUMT00000157325; OTTHUMT00000157326; OTTHUMT00000157328; OTTHUMT00000366695; OTTHUMT00000366696; OTTHUMT00000366697; OTTHUMT00000366698; OTTHUMT00000366699; OTTHUMT00000366700; OTTHUMT00000366701; FCGR2CandHSPA7.rAug10; uc009wuj.3; uc057mss.1; uc057mst.1; uc057msu.1; uc057msv.1; uc057msw.1; uc057msx.1; uc057msy.1; uc057msz.1; uc057mta.1; uc057mtb.1; uc057mtc.1; ENST00000465075; ENST00000466542; ENST00000467903; ENST00000473530; ENST00000473712; ENST00000482226; ENST00000496692; ENST00000502411; ENST00000507374; ENST00000508651; ENST00000543859; ENST00000611236; NONHSAT007187; NONHSAT007188; NONHSAT007189; NONHSAT007190; NONHSAT007191; NONHSAT007192
TC0100018310.hg.1	FCGR2B	NM_001002273; NM_001002274; NM_001002275; NM_001190828; NM_004001; ENST00000236937; ENST00000358671; ENST00000367961; ENST00000428605; ENST00000480308; ENST00000485778; BC031992; BC141826; BC146678; BC148273; OTTHUMT00000083336; OTTHUMT00000083337; OTTHUMT00000083338; OTTHUMT00000083550; OTTHUMT00000157309; CCDS30924.1; CCDS30925.1; CCDS53414.1; FCGR2B.cAug10; FCGR2B.jAug10; uc001gaz.3; uc001gbb.3; uc009wun.3; uc057mti.1; uc057mtj.1; uc057mtk.1; NONHSAT007197
TC0100018381.hg.1	RP11-206L10.3; TCONS_00002275	ENST00000416385.1; hsa_circ_0009046; OTTHUMT00000006890; uc057awc.1; ENST00000416385; HG491540.1:1..4860:ncRNA; hsa_circ_0007211; hsa_circ_0009179; hsa_circ_0009180; hsa_circ_0009181; lnc-OR4F16-3:1; NONHSAT000107; NONHSAT000108; NONHSAT000109; NONHSAT000111; NONHSAT139827; NONHSAT139828; NONHSAT139829; NONHSAT139830; TCONS_00002275
TC0100018391.hg.1	RP11-547D24.1	ENST00000443930.1; OTTHUMT00000098494; ENST00000443930; HG491597.1:1..1954:ncRNA; lnc-C1orf222-1:2; NONHSAT000379; NONHSAT000381; NONHSAT000382; TCONS_00000074; TCONS_00001373; uc001aio.1
TC0100018403.hg.1	ERRFI1	NM_018948; ENST00000377482; ENST00000467067; ENST00000469499; ENST00000487559; BC025337; OTTHUMT00000003617; OTTHUMT00000003618; OTTHUMT00000003620; OTTHUMT00000083597; CCDS94.1; hsa_circ_0009558; uc001aoz.4; uc057byl.1; uc057bym.1; uc057byn.1
TC0100018455.hg.1	RP11-86H7.7	ENST00000435559.1; OTTHUMT00000029604; uc057ilt.1; ENST00000435559; HG492274.1:1..2272:ncRNA; lnc-F3-2:2; lnc-F3-2:3; NONHSAT004597; NONHSAT004598; NONHSAT004599; NONHSAT004600; NONHSAT004601; TCONS_00000576; TCONS_00001590; TCONS_00002406
TC0200006434.hg.1		T182669; T182670
TC0200006548.hg.1		NONHSAT068781
TC0200006614.hg.1		NONHSAT068978
TC0200006712.hg.1		T184603; T184604
TC0200006797.hg.1	snoU13	uc061gvj.1; ENST00000458916; NONHSAT069298
TC0200006802.hg.1	GACAT3	NR_126559; ENST00000426539.1; ENST00000442387.2; OTTHUMT00000323739; OTTHUMT00000323740; uc061gvq.1; uc061gvr.1; ENST00000426539; ENST00000442387; HG493690.1:1..1096:ncRNA; HG493691.1:1..472:ncRNA; lnc-MYCN-2:3; NONHSAT069315; NONHSAT069317; NONHSAT069318; NR_126559.1:1..984:ncRNA; TCONS_00002831; TCONS_00002832
TC0200006838.hg.1		NONHSAT069364
TC0200006884.hg.1		NONHSAT069436
TC0200007073.hg.1	AC109829.1	uc061hqp.1; ENST00000447166; OTTHUMT00000324535
TC0200007147.hg.1		lnc-LCLAT1-1:1; NONHSAT069916; TCONS_00003623
TC0200007218.hg.1		NONHSAT070033
TC0200007287.hg.1	lorkly	lorkly.aAug10-unspliced
TC0200007368.hg.1		T188365; T188366
TC0200007436.hg.1		NONHSAT070445
TC0200007601.hg.1		NONHSAT070720
TC0200007623.hg.1		NONHSAT070759
TC0200007768.hg.1	OTX1	NM_001199770; NM_014562; NR_130153; ENST00000282549; ENST00000366671; ENST00000405984; ENST00000476383; ENST00000477348; ENST00000484066; BC007621; OTTHUMT00000251617; OTTHUMT00000326731; OTTHUMT00000326732; OTTHUMT00000326733; OTTHUMT00000326735; OTTHUMT00000411625; CCDS1873.1; OTX1.eAug10; uc002scd.4; uc021vim.2; uc061jqn.1; uc061jqo.1; uc061jqp.1; uc061jqq.1; NONHSAT071047; NONHSAT071048; NONHSAT071049
TC0200007858.hg.1		NONHSAT071244; NONHSAT071246
TC0200007879.hg.1		T191027
TC0200007917.hg.1		T191190; T191191; T191192; T191193; T191194; T191196
TC0200007943.hg.1	PCBP1	NM_006196; ENST00000303577; BC039742; OTTHUMT00000251844; CCDS1898.1; uc002sgf.4
TC0200007955.hg.1	matomo	matomo.aAug10-unspliced
TC0200008004.hg.1	leyjoybo	leyjoybo.aAug10-unspliced; T191619; T191620; T191622
TC0200008009.hg.1	sleylar	sleylar.aAug10-unspliced
TC0200008033.hg.1	lakawbu	lakawbu.aAug10-unspliced
TC0200008063.hg.1	DGUOK	NM_080916; NM_080918; ENST00000264093; ENST00000348222; ENST00000418996; ENST00000462551; ENST00000462685; ENST00000489796; ENST00000493055; ENST00000629438; BC015757; OTTHUMT00000252050; OTTHUMT00000252051; OTTHUMT00000252052; OTTHUMT00000252053; OTTHUMT00000328104; OTTHUMT00000328105; OTTHUMT00000328106; uc002sjx.3; uc002sjy.3; CCDS1931.1; CCDS1932.1; DGUOK.bAug10; DGUOK.dAug10; DGUOK.lAug10; DGUOK.tAug10; hsa_circ_0003243; hsa_circ_0055268; uc061kru.1; uc061krv.1; uc061krw.1; uc061krx.1; uc061kry.1; uc061krz.1
TC0200008116.hg.1		NONHSAT071788; NONHSAT071791; NONHSAT071792; NONHSAT071794
TC0200008133.hg.1		T192350
TC0200008138.hg.1		NONHSAT071819
TC0200008175.hg.1		T192579
TC0200008195.hg.1	AC109638.1	ENST00000417406; NONHSAT071922; OTTHUMT00000328767
TC0200008360.hg.1		hsa_circ_0001043
TC0200008370.hg.1		T193721
TC0200008453.hg.1		T194033; T194034; T194035; T194036; T194037; T194038
TC0200008488.hg.1	somuyo	somuyo.aAug10
TC0200008508.hg.1		NONHSAT072569
TC0200008757.hg.1		T196181; T196182
TC0200008832.hg.1	charkler	charkler.aAug10-unspliced; T196592; T196593
TC0200008924.hg.1	CHCHD5	NM_001304353; NM_001304354; NM_032309; ENST00000324913; ENST00000409719; ENST00000454841; ENST00000469030; ENST00000489052; BC004498; OTTHUMT00000254081; OTTHUMT00000330603; OTTHUMT00000330604; OTTHUMT00000330605; OTTHUMT00000330606; CCDS2098.1; CHCHD5.bAug10; CHCHD5.hAug10; ENST00000414784.1; hsa_circ_0056149; OTTHUMT00000330622; uc002thz.2; uc002tia.3; uc061nai.1; uc061naj.1; uc061nak.1; uc061nal.1; ENST00000414784; LN607932.1:1..425:ncRNA; NONHSAT073701; NONHSAT073703
TC0200008945.hg.1	IL36G	NM_001278568; NM_019618; ENST00000259205; ENST00000376489; ENST00000447128; BC096721; BC098130; BC098155; BC098337; OTTHUMT00000330713; OTTHUMT00000330714; OTTHUMT00000330715; CCDS2108.1; CCDS62992.1; uc002tio.3; uc010fkr.3; uc061nbo.1
TC0200008992.hg.1		NONHSAT073844
TC0200009329.hg.1	cheygabo	cheygabo.aAug10-unspliced
TC0200009363.hg.1	nersweeby	nersweeby.aAug10-unspliced
TC0200009369.hg.1		T199689; T199690; T199692
TC0200009396.hg.1	AC011243.1	ENST00000420184.1; OTTHUMT00000331992; uc061nyd.1; ENST00000420184; HG494623.1:1..415:ncRNA; NONHSAT074549
TC0200009480.hg.1	AC097523.3	ENST00000435551; NONHSAT074661; OTTHUMT00000331838
TC0200009512.hg.1		T200240; T200241
TC0200009528.hg.1		T200311; T200312; T200313
TC0200009578.hg.1		T200572
TC0200009637.hg.1		T200830; T200831
TC0200009719.hg.1		lnc-KCNJ3-1:1; lnc-KCNJ3-1:2; NONHSAT075033; NONHSAT075034; NONHSAT075035; TCONS_00003908; TCONS_00003909
TC0200009926.hg.1		lnc-UBR3-2:1; NONHSAT075393; TCONS_00003931
TC0200009956.hg.1	neydar	neydar.aAug10-unspliced
TC0200009969.hg.1	stafeebu	stafeebu.aAug10-unspliced
TC0200010007.hg.1	SP9	NM_001145250; ENST00000394967; OTTHUMT00000317878; CCDS46453.1; SP9.aAug10; uc010zem.2
TC0200010130.hg.1	tuhiyo	tuhiyo.aAug10-unspliced
TC0200010208.hg.1	rimayo	rimayo.aAug10
TC0200010314.hg.1	RP11-764E7.1	ENST00000569293.1; OTTHUMT00000431712; uc061qvo.1; ENST00000569293; HG495081.1:1..1028:ncRNA; NONHSAT076160
TC0200010325.hg.1		NONHSAT076173
TC0200010337.hg.1	LOC101927482; AC020571.3	NR_110225; NR_110226; ENST00000430904; ENST00000433933; ENST00000605907; ENST00000430904.1; ENST00000433933.1; ENST00000605907.1; OTTHUMT00000335312; OTTHUMT00000335313; OTTHUMT00000470666; uc002utn.2; uc032oop.2; uc061qws.1; HG495092.1:1..768:ncRNA; HG495093.1:1..1413:ncRNA; HG495094.1:1..683:ncRNA; NONHSAT076185; NONHSAT076186; NR_110225.1:1..1424:ncRNA; NR_110226.1:1..1413:ncRNA
TC0200010502.hg.1	FAM117B	NM_173511; ENST00000392238; ENST00000481658; BC106906; BC106907; OTTHUMT00000335888; OTTHUMT00000335890; CCDS33362.2; hsa_circ_0057820; hsa_circ_0057821; uc010zhx.3; uc061rnl.1; chr2_203620260_203624076; NONHSAT076468
TC0200010522.hg.1		T206099; T206100; T206107
TC0200010592.hg.1		NONHSAT076584; T206429
TC0200010786.hg.1	AC097483.1	uc061sie.1; ENST00000610655
TC0200010796.hg.1	CTDSP1	NM_001206878; NM_021198; NM_182642; ENST00000273062; ENST00000428361; ENST00000431127; ENST00000443891; ENST00000452977; ENST00000464255; ENST00000473420; ENST00000482272; ENST00000488627; ENST00000491064; ENST00000492545; ENST00000494067; ENST00000496785; ENST00000497677; ENST00000498160; BC012977; OTTHUMT00000256774; OTTHUMT00000338190; OTTHUMT00000338191; OTTHUMT00000338192; OTTHUMT00000338193; OTTHUMT00000338194; OTTHUMT00000338195; OTTHUMT00000338196; OTTHUMT00000338197; OTTHUMT00000338198; OTTHUMT00000338199; OTTHUMT00000338200; OTTHUMT00000338201; OTTHUMT00000338202; OTTHUMT00000338203; uc002vhy.3; CCDS2416.1; CCDS56166.1; CTDSP1.cAug10; CTDSP1.mAug10; hsa_circ_0058233; hsa_circ_0058234; hsa_circ_0058235; hsa_circ_0058236; hsa_circ_0058237; hsa_circ_0058238; hsa_circ_0058239; hsa_circ_0058240; uc021vwv.2; uc061slb.1; uc061slc.1; uc061sle.1; uc061slf.1; uc061slg.1; uc061slh.1; uc061sli.1; uc061slj.1; uc061slk.1; uc061sll.1; uc061slm.1; uc061sln.1; uc061slo.1; NONHSAT076919; NONHSAT076920
TC0200010836.hg.1	ZFAND2B	NM_001270998; NM_001270999; NM_138802; ENST00000289528; ENST00000409097; ENST00000409206; ENST00000409217; ENST00000409319; ENST00000409336; ENST00000409412; ENST00000409594; ENST00000422255; ENST00000425849; ENST00000436556; ENST00000444522; ENST00000448496; ENST00000464902; ENST00000468301; ENST00000469596; ENST00000475533; ENST00000476713; ENST00000486734; ENST00000489197; ENST00000621130; BC018415; OTTHUMT00000256824; OTTHUMT00000336066; OTTHUMT00000336067; OTTHUMT00000336068; OTTHUMT00000336069; OTTHUMT00000336070; OTTHUMT00000336071; OTTHUMT00000336072; OTTHUMT00000336073; OTTHUMT00000336074; OTTHUMT00000336075; OTTHUMT00000336076; OTTHUMT00000336077; OTTHUMT00000336078; OTTHUMT00000336079; OTTHUMT00000336080; OTTHUMT00000336081; OTTHUMT00000336082; OTTHUMT00000336158; CCDS2435.1; CCDS74656.1; hsa_circ_0058338; hsa_circ_0058339; hsa_circ_0058340; hsa_circ_0058341; hsa_circ_0058342; hsa_circ_0058343; hsa_circ_0058344; uc002vjz.3; uc002vka.5; uc002vkb.2; uc010fwd.3; uc010zkt.4; uc031rri.1; uc031rrj.1; uc061srm.1; uc061srn.1; uc061sro.1; uc061srp.1; uc061srq.1; uc061srr.1; uc061srs.1; uc061srt.1; uc061sru.1; uc061srv.1; uc061srw.1; uc061srx.1; uc061sry.1; uc061srz.1; ZFAND2B.hAug10; NONHSAT076986; NONHSAT076987; NONHSAT076988; NONHSAT076989
TC0200010957.hg.1	dogeebu	dogeebu.aAug10-unspliced
TC0200010980.hg.1	CCL20	NM_001130046; NM_004591; ENST00000358813; ENST00000409189; ENST00000473642; ENST00000489160; BC020698; OTTHUMT00000256898; OTTHUMT00000331639; OTTHUMT00000331640; OTTHUMT00000331641; uc002vpm.2; CCDS2469.1; CCDS46536.1; uc002vpl.3; uc061tgm.1; uc061tgn.1; NONHSAT077225; NONHSAT077226
TC0200011080.hg.1	COPS7B	NM_001282949; NM_001282950; NM_001282951; NM_001282952; NM_001308381; NM_022730; ENST00000350033; ENST00000357490; ENST00000373608; ENST00000409091; ENST00000409295; ENST00000410017; ENST00000410024; ENST00000412591; ENST00000412922; ENST00000413197; ENST00000432387; ENST00000436564; ENST00000449174; ENST00000449784; ENST00000450501; ENST00000452375; ENST00000461350; ENST00000466901; ENST00000474042; ENST00000479430; ENST00000488111; ENST00000492423; ENST00000611614; ENST00000620578; ENST00000631349; BC091493; OTTHUMT00000256964; OTTHUMT00000256965; OTTHUMT00000331904; OTTHUMT00000331906; OTTHUMT00000331907; OTTHUMT00000331908; OTTHUMT00000331909; OTTHUMT00000331910; OTTHUMT00000331911; OTTHUMT00000331912; OTTHUMT00000331913; OTTHUMT00000331914; OTTHUMT00000331915; OTTHUMT00000331916; OTTHUMT00000331917; OTTHUMT00000331918; OTTHUMT00000331919; OTTHUMT00000331920; OTTHUMT00000331921; OTTHUMT00000331922; OTTHUMT00000331923; OTTHUMT00000331924; CCDS2488.1; CCDS63152.1; CCDS63153.1; CCDS63154.1; CCDS74668.1; COPS7B.vgAug10; hsa_circ_0058684; hsa_circ_0058685; hsa_circ_0058686; hsa_circ_0058687; uc002vsg.3; uc002vsh.3; uc002vsi.2; uc002vsj.3; uc010fxy.3; uc032ovi.1; uc061tnp.1; uc061tnq.1; uc061tnr.1; uc061tns.1; uc061tnt.1; uc061tnu.1; uc061tnv.1; uc061tnw.1; uc061tnx.1; uc061tny.1; uc061tnz.1; uc061toa.1; uc061tob.1; uc061toc.1; uc061tod.1; uc061toe.1; uc061tof.1; uc061tog.1; uc061toh.1; NONHSAT077392; NONHSAT077393
TC0200011227.hg.1		T210344; T210345
TC0200011267.hg.1	mihi	mihi.aAug10-unspliced
TC0200011278.hg.1		T210700
TC0200011316.hg.1		NONHSAT077794
TC0200011410.hg.1		T211712; T211718
TC0200011412.hg.1		T211719; T211737; T211738
TC0200011480.hg.1		T183053
TC0200011679.hg.1		T184200; T184201; T184202
TC0200011708.hg.1	smeeverbo	smeeverbo.aAug10-unspliced
TC0200011723.hg.1		T184464; T184465; T184466
TC0200011794.hg.1		T184974
TC0200011837.hg.1	FAM49A	NM_030797; ENST00000381323; ENST00000406434; ENST00000445605; ENST00000451689; ENST00000469507; BC038971; OTTHUMT00000207203; OTTHUMT00000323732; OTTHUMT00000323733; OTTHUMT00000323734; OTTHUMT00000323735; CCDS1688.1; FAM49A.nAug10; uc002rck.3; uc061gwc.1; uc061gwd.1; uc061gwe.1; uc061gwf.1; NONHSAT069339
TC0200011858.hg.1		T185375; T185376; T185377
TC0200011859.hg.1	snoyswoby	snoyswoby.aAug10-unspliced
TC0200011885.hg.1	TTC32	NM_001008237; ENST00000333610; ENST00000402414; ENST00000431392; ENST00000495698; BC057850; OTTHUMT00000323868; OTTHUMT00000323869; OTTHUMT00000323870; OTTHUMT00000323871; CCDS33151.1; uc002rdg.4; uc061gxv.1; uc061gxw.1; uc061gxx.1
TC0200011941.hg.1		T185927
TC0200011971.hg.1		T186074
TC0200012024.hg.1	TRMT112P6	ENST00000599234; OTTHUMT00000474391
TC0200012117.hg.1	SNRPGP7	ENST00000469016; NONHSAT069830; OTTHUMT00000353337
TC0200012174.hg.1		NONHSAT069949
TC0200012326.hg.1	RNU6-373P	ENST00000411247; NONHSAT070230; uc021vgf.1
TC0200012389.hg.1		T188393; T188396
TC0200012456.hg.1		lnc-SRBD1-3:1; NONHSAT070456; NONHSAT070457; TCONS_00005139
TC0200012472.hg.1	AC017006.2	ENST00000444077.1; OTTHUMT00000323648; uc061ius.1; ENST00000444077; HG493942.1:1..464:ncRNA; NONHSAT070477
TC0200012560.hg.1	steyjerbo	steyjerbo.aAug10-unspliced
TC0200012640.hg.1	C2orf63	C2orf63.vbAug10-unspliced
TC0200012666.hg.1	LOC100129434; AC007743.1	NR_125368; ENST00000432793; ENST00000447423; ENST00000596663; ENST00000432793.1; ENST00000447423.2; ENST00000596663.1; OTTHUMT00000324991; OTTHUMT00000470756; OTTHUMT00000470757; uc010fca.2; uc010ypf.2; uc061jjf.1; HG493994.1:1..3075:ncRNA; HG493995.1:1..1657:ncRNA; HG493996.1:1..1623:ncRNA; NONHSAT070821; NONHSAT070822; NONHSAT070823; NONHSAT070824; NONHSAT070825; NR_125368.1:1..2863:ncRNA
TC0200012685.hg.1		NONHSAT070851
TC0200012706.hg.1		lnc-BCL11A-5:1; NONHSAT070889; TCONS_00004264
TC0200012759.hg.1		lnc-CCT4-2:1
TC0200012791.hg.1	DBIL5P2	NR_036635; ENST00000443827; ENST00000491724; NONHSAT071052; NONHSAT071053; OTTHUMT00000326771; OTTHUMT00000326772
TC0200012797.hg.1	AC016734.2	ENST00000436998; NONHSAT071066; NONHSAT071067; OTTHUMT00000326875
TC0200012828.hg.1		NONHSAT071123
TC0200012860.hg.1		T190694
TC0200012914.hg.1		NONHSAT071283
TC0200013253.hg.1	stykeebu	stykeebu.aAug10-unspliced
TC0200013257.hg.1	TGOLN2	NM_001206840; NM_001206841; NM_001206844; NM_006464; ENST00000282120; ENST00000377386; ENST00000398263; ENST00000409015; ENST00000409232; ENST00000444342; BC008461; BC028219; OTTHUMT00000329025; OTTHUMT00000329026; OTTHUMT00000329028; OTTHUMT00000329045; OTTHUMT00000329046; CCDS46351.1; CCDS56126.1; CCDS56127.1; hsa_circ_0001035; hsa_circ_0001036; uc002soz.4; uc002spb.4; uc002spc.3; uc021vjw.2; uc021vjx.2; uc061lfd.1
TC0200013480.hg.1		T194120; T194121; T194122; T194123
TC0200013523.hg.1		T194500
TC0200013578.hg.1	TMEM131	NM_015348; ENST00000186436; ENST00000409721; ENST00000418629; ENST00000438715; ENST00000465767; ENST00000469447; ENST00000480724; ENST00000485245; ENST00000489507; OTTHUMT00000329285; OTTHUMT00000329287; OTTHUMT00000329318; OTTHUMT00000329320; OTTHUMT00000329321; OTTHUMT00000329322; OTTHUMT00000329323; OTTHUMT00000376363; OTTHUMT00000376364; CCDS46368.1; hsa_circ_0055763; hsa_circ_0055764; hsa_circ_0055765; hsa_circ_0055766; hsa_circ_0055767; hsa_circ_0055768; hsa_circ_0055769; hsa_circ_0055770; hsa_circ_0055771; hsa_circ_0055772; hsa_circ_0055773; hsa_circ_0055774; hsa_circ_0055775; hsa_circ_0055776; hsa_circ_0055777; hsa_circ_0055778; hsa_circ_0055779; hsa_circ_0055780; uc002syh.5; uc061mcn.1; uc061mco.1; uc061mcp.1; uc061mcq.1; uc061mcr.1; uc061mcs.1; uc061mct.1; uc061mcu.1; NONHSAT072683; NONHSAT072684; NONHSAT072685; NONHSAT072686; NONHSAT072689
TC0200013600.hg.1	KIAA1211L	NM_207362; ENST00000397899; ENST00000415261; ENST00000420294; ENST00000423771; ENST00000428096; ENST00000462314; ENST00000464413; ENST00000612523; BC068277; OTTHUMT00000329933; OTTHUMT00000329934; OTTHUMT00000329935; OTTHUMT00000329936; OTTHUMT00000329937; OTTHUMT00000329938; OTTHUMT00000329939; C2orf55.dAug10; C2orf55.eAug10; CCDS42720.1; uc002szf.2; uc061met.1; uc061meu.1; uc061mev.1; uc061mew.1; uc061mex.1; uc061mey.1; uc061mfa.1; NONHSAT072727; NONHSAT072728
TC0200013683.hg.1		T195575; T195578; T195579; T195581
TC0200013761.hg.1		NONHSAT072996
TC0200013775.hg.1		T196226
TC0200013898.hg.1		NONHSAT073680
TC0200013906.hg.1	Y_RNA	ENST00000384653; uc032nyt.2; NONHSAT073699
TC0200013911.hg.1		T196970; T196971; T196972; T196973
TC0200013960.hg.1		lnc-SLC35F5-5:1; NONHSAT073862; T197382; TCONS_00004415
TC0200013963.hg.1		NONHSAT073864
TC0200014122.hg.1		NONHSAT074083
TC0200014139.hg.1	AC079154.1	ENST00000438816.1; OTTHUMT00000330858; uc061nmv.1; ENST00000438816; HG494578.1:1..542:ncRNA; NONHSAT074107; TCONS_00003397
TC0200014192.hg.1	SAP130	NM_001145928; NM_024545; ENST00000259234; ENST00000259235; ENST00000357702; ENST00000424298; ENST00000450957; BC117255; BC143898; OTTHUMT00000254436; OTTHUMT00000254437; OTTHUMT00000331180; OTTHUMT00000331181; uc010fmd.2; CCDS2153.1; CCDS54397.1; hsa_circ_0003525; hsa_circ_0004645; hsa_circ_0056373; hsa_circ_0056374; hsa_circ_0056375; hsa_circ_0056376; hsa_circ_0056377; hsa_circ_0056378; hsa_circ_0056379; hsa_circ_0056380; hsa_circ_0056381; hsa_circ_0056382; hsa_circ_0056383; hsa_circ_0056384; hsa_circ_0056385; hsa_circ_0056386; hsa_circ_0056387; hsa_circ_0056388; hsa_circ_0056389; hsa_circ_0056390; hsa_circ_0056391; hsa_circ_0056392; hsa_circ_0056393; hsa_circ_0056394; hsa_circ_0056395; hsa_circ_0056396; hsa_circ_0056397; hsa_circ_0056398; hsa_circ_0056399; SAP130.bAug10; uc002tpp.3; uc061nri.1; uc061nrj.1; uc061nrk.1; chr2_128712559_128712918; chr2_128747137_128747440
TC0200014298.hg.1		T199390; T199391; T199392; T199393; T199394; T199395; T199396; T199403; T199404; T199406; T199407
TC0200014357.hg.1		T199735; T199736
TC0200014378.hg.1	styfa	styfa.aAug10-unspliced
TC0200014478.hg.1	AC016706.1	uc061odz.1; ENST00000458963; NONHSAT074711
TC0200014530.hg.1		T200564
TC0200014601.hg.1	LOC101929260; AC104777.2	NR_110241; ENST00000441356; ENST00000441356.1; OTTHUMT00000332334; uc032ofi.1; HG494751.1:1..2528:ncRNA; NONHSAT074932; TCONS_00003420
TC0200014626.hg.1	klorfubu	klorfubu.aAug10-unspliced
TC0200014703.hg.1	CCDC148	NM_001301684; NM_001301685; NM_138803; ENST00000283233; ENST00000409187; ENST00000409889; ENST00000417066; ENST00000448656; ENST00000451554; ENST00000454257; ENST00000491563; BC107596; BC107597; OTTHUMT00000333270; OTTHUMT00000333271; OTTHUMT00000333272; OTTHUMT00000333273; OTTHUMT00000333274; OTTHUMT00000333275; OTTHUMT00000333276; OTTHUMT00000333277; CCDS33304.1; hsa_circ_0056768; uc002tzq.4; uc002tzs.3; uc010fok.3; uc061oug.1; uc061ouh.1; uc061oui.1; uc061ouj.1; uc061ouk.1; yumemo.bAug10; NONHSAT075084
TC0200014767.hg.1	TIMM8AP1	ENST00000419283; OTTHUMT00000334889
TC0200014778.hg.1	klawgarbo	klawgarbo.aAug10-unspliced
TC0200014782.hg.1		T202050
TC0200014807.hg.1		T202317
TC0200014816.hg.1		NONHSAT075284
TC0200014886.hg.1	LINC01124	NR_027433; ENST00000409786; NR_110185; ENST00000442456.1; OTTHUMT00000333672; OTTHUMT00000333673; OTTHUMT00000479135; OTTHUMT00000479136; OTTHUMT00000479137; OTTHUMT00000479138; uc002ugf.2; uc061pmz.1; uc061pnb.1; uc061pnc.1; uc061pnd.1; uc061pne.1; ENST00000442456; ENST00000623667; ENST00000623867; ENST00000624200; ENST00000624287; HG494863.2:1..2149:ncRNA; LN607938.1:1..2117:ncRNA; LN607939.1:1..594:ncRNA; LN607940.1:1..932:ncRNA; LN607941.1:1..132:ncRNA; LN607942.1:1..111:ncRNA; NONHSAT075415; NONHSAT075416; NONHSAT075417; NR_027433.1:1..2129:ncRNA; NR_110185.1:1..588:ncRNA; TCONS_l2_00014980; TCONS_l2_00014981; TCONS_l2_00014982; TCONS_l2_00016011
TC0200014940.hg.1	AC092573.2	ENST00000434546; ENST00000437243; lnc-SP3-2:1; NONHSAT075531; NONHSAT075532; OTTHUMT00000333941; OTTHUMT00000470794
TC0200014952.hg.1		T203119
TC0200015063.hg.1		T203611
TC0200015095.hg.1	snerdo	snerdo.aAug10
TC0200015158.hg.1		T204269
TC0200015465.hg.1	AC023271.1	ENST00000445936; NONHSAT076479; OTTHUMT00000333868
TC0200015504.hg.1		T206227
TC0200015556.hg.1	FZD5	NM_003468; ENST00000295417; OTTHUMT00000337060; BC172518; CCDS33366.1; uc002vcj.4
TC0200015615.hg.1		T206855; T206856
TC0200015885.hg.1	FAM124B	NM_001122779; NM_024785; ENST00000243806; ENST00000389874; ENST00000409685; BC025754; OTTHUMT00000256872; OTTHUMT00000330872; OTTHUMT00000330873; uc002vnw.3; CCDS2461.1; CCDS46527.1; hsa_circ_0058477; uc002vnx.4; uc061tcx.1
TC0200015907.hg.1		T208885; T208886; T208887; T208888
TC0200015940.hg.1		NONHSAT077232
TC0200015983.hg.1		T209372
TC0200016049.hg.1	sykler	sykler.aAug10-unspliced
TC0200016107.hg.1		T210029
TC0200016122.hg.1		T210122
TC0200016227.hg.1	sweedu	sweedu.aAug10-unspliced
TC0200016476.hg.1	WBP1	NM_012477; ENST00000233615; ENST00000393972; ENST00000409737; ENST00000428943; ENST00000464774; ENST00000466303; ENST00000466835; ENST00000470536; ENST00000473467; ENST00000474185; ENST00000484744; ENST00000490120; ENST00000492047; ENST00000494741; BC010012; BC064482; BC071626; BC071850; OTTHUMT00000252221; OTTHUMT00000252222; OTTHUMT00000328398; OTTHUMT00000328399; OTTHUMT00000328400; OTTHUMT00000328401; OTTHUMT00000328402; OTTHUMT00000328403; OTTHUMT00000328404; OTTHUMT00000328405; OTTHUMT00000328406; OTTHUMT00000328407; OTTHUMT00000328409; OTTHUMT00000328410; CCDS1943.1; INO80BandWBP1.eAug10; INO80BandWBP1.rAug10; INO80BandWBP1.vfAug10; uc002slj.3; uc002sll.3; uc061kvs.1; uc061kvt.1; uc061kvu.1; uc061kvv.1; uc061kvw.1; uc061kvx.1; uc061kvy.1; uc061kvz.1; uc061kwa.1; uc061kwb.1; uc061kwc.1; uc061kwd.1; NONHSAT071702; NONHSAT071703; NONHSAT071704; NONHSAT071705; NONHSAT071706; NONHSAT071707; NONHSAT071708; NONHSAT071709
TC0200016477.hg.1	INO80B-WBP1	NR_037849; OTTHUMT00000474687; OTTHUMT00000474688; INO80BandWBP1.jAug10; uc061kvj.1; uc061kvl.1; ENST00000441673; ENST00000452361; NR_037849.1:1..2112:ncRNA
TC0200016496.hg.1	CNNM3	NM_017623; NM_199078; ENST00000305510; ENST00000377060; ENST00000465224; ENST00000480035; ENST00000494595; BC007199; BC037272; OTTHUMT00000252952; OTTHUMT00000252953; OTTHUMT00000339149; OTTHUMT00000339150; OTTHUMT00000339151; CCDS2025.1; CCDS2026.1; hsa_circ_0055690; hsa_circ_0055691; hsa_circ_0055692; uc002swy.4; uc002swz.4; uc061lxk.1; uc061lxl.1; uc061lxm.1; NONHSAT072589; NONHSAT072591
TC0200016547.hg.1		T201299
TC0200016557.hg.1	AC013463.2	OTTHUMT00000480993; OTTHUMT00000480994; uc061pcz.1; uc061pdc.1; ENST00000628960; ENST00000629803; NONHSAT075239; NONHSAT075240; NONHSAT075241
TC0200016779.hg.1		T210052; T210053; T210055; T210056; T210057
TC0300006438.hg.1	skardubo	skardubo.aAug10-unspliced
TC0300006509.hg.1		NONHSAT087677
TC0300006808.hg.1	AC104183.2	uc062hlk.1; ENST00000611924
TC0300006907.hg.1	RPS12P5	ENST00000423449; NONHSAT088802; OTTHUMT00000341423
TC0300007029.hg.1		T240120
TC0300007127.hg.1		lnc-ZNF621-1:1; NONHSAT089178; TCONS_00005996
TC0300007290.hg.1	KLHL18	NM_025010; ENST00000232766; ENST00000433449; ENST00000437353; ENST00000442272; ENST00000461084; ENST00000483201; BC032620; OTTHUMT00000344493; OTTHUMT00000344494; OTTHUMT00000344495; OTTHUMT00000344496; OTTHUMT00000344497; OTTHUMT00000344498; CCDS33749.1; hsa_circ_0065182; hsa_circ_0065183; hsa_circ_0065184; hsa_circ_0065185; hsa_circ_0065186; hsa_circ_0065187; uc003crb.3; uc003crd.4; uc062jcs.1; uc062jct.1; uc062jcu.1; uc062jcv.1; NONHSAT089492
TC0300007312.hg.1	DHX30	NM_014966; NM_138615; NR_075079; ENST00000348968; ENST00000395745; ENST00000415400; ENST00000441384; ENST00000445061; ENST00000446256; ENST00000457607; ENST00000461905; ENST00000470959; ENST00000471082; ENST00000472718; ENST00000474183; ENST00000476446; ENST00000492893; ENST00000619982; BC015029; BC020126; BC038417; OTTHUMT00000257495; OTTHUMT00000346134; OTTHUMT00000346135; OTTHUMT00000346136; OTTHUMT00000346137; OTTHUMT00000346139; OTTHUMT00000346140; OTTHUMT00000346142; OTTHUMT00000346143; OTTHUMT00000346144; OTTHUMT00000346145; OTTHUMT00000346146; OTTHUMT00000346147; uc003crr.4; ENST00000621834; CCDS2759.1; hsa_circ_0001298; hsa_circ_0065314; hsa_circ_0065315; hsa_circ_0065316; hsa_circ_0065317; hsa_circ_0065318; hsa_circ_0065319; hsa_circ_0065320; hsa_circ_0065321; hsa_circ_0065322; hsa_circ_0065323; hsa_circ_0065324; hsa_circ_0065325; hsa_circ_0065326; hsa_circ_0065327; hsa_circ_0065328; hsa_circ_0065329; uc003cru.4; uc062jes.1; uc062jet.1; uc062jeu.1; uc062jev.1; uc062jew.1; uc062jex.1; uc062jey.1; uc062jez.1; uc062jfa.1; uc062jfb.1; uc062jfc.1; uc062jfd.1; uc062jfe.1; uc062jff.1; NONHSAT089526; NONHSAT089527; NONHSAT089528; NONHSAT089529; NONHSAT089530
TC0300007322.hg.1	MIR4443	NR_039645; ENST00000585052; uc021wxl.1; LM611299.1:1..53:precursor_RNA; NONHSAT089543; NR_039645.1:1..53:precursor_RNA
TC0300007383.hg.1	DAG1	NM_001165928; NM_001177634; NM_001177635; NM_001177636; NM_001177637; NM_001177638; NM_001177639; NM_001177640; NM_001177641; NM_001177642; NM_001177643; NM_001177644; NM_004393; ENST00000308775; ENST00000418588; ENST00000419218; ENST00000421560; ENST00000428779; ENST00000430636; ENST00000431960; ENST00000435508; ENST00000452060; ENST00000452317; ENST00000461492; ENST00000461987; ENST00000466701; ENST00000469139; ENST00000475424; ENST00000479935; ENST00000496474; ENST00000515359; ENST00000538711; ENST00000539901; ENST00000541308; ENST00000545947; BC012740; BC014616; OTTHUMT00000346326; OTTHUMT00000346327; OTTHUMT00000346328; OTTHUMT00000346334; OTTHUMT00000346335; OTTHUMT00000346336; OTTHUMT00000346337; OTTHUMT00000346338; OTTHUMT00000346339; OTTHUMT00000346340; OTTHUMT00000346341; OTTHUMT00000346342; OTTHUMT00000346344; OTTHUMT00000346345; OTTHUMT00000346346; OTTHUMT00000346347; OTTHUMT00000346348; uc021wxz.1; uc021wyc.1; uc021wye.1; uc021wyg.1; uc021wyj.1; CCDS2799.1; DAG1.qAug10; hsa_circ_0065655; hsa_circ_0065656; uc003cxc.5; uc062juk.1; uc062jul.1; uc062jum.1; uc062jun.1; uc062juo.1; uc062jup.1; uc062juq.1; uc062jur.1; uc062jus.1; uc062jut.1; uc062juu.1; uc062juv.1; uc062juw.1; uc062jux.1; uc062juy.1; uc062juz.1; NONHSAT089696; NONHSAT089697; NONHSAT089698; NONHSAT089699; NONHSAT089700; NONHSAT089701; NONHSAT089702
TC0300007458.hg.1		NONHSAT089894
TC0300007470.hg.1	PPM1M	NM_001122870; NM_144641; ENST00000296487; ENST00000323588; ENST00000409502; ENST00000443681; ENST00000457454; ENST00000467471; ENST00000472955; ENST00000482724; ENST00000489606; BC009644; OTTHUMT00000329230; OTTHUMT00000329231; OTTHUMT00000329232; OTTHUMT00000329233; OTTHUMT00000329234; OTTHUMT00000329235; OTTHUMT00000329236; OTTHUMT00000350206; uc003ddf.4; CCDS46840.1; hsa_circ_0065995; hsa_circ_0065996; hsa_circ_0065997; hsa_circ_0065998; hsa_circ_0065999; hsa_circ_0066000; hsa_circ_0066001; uc003ddg.5; uc011bed.3; uc062kkn.1; uc062kko.1; uc062kkp.1; uc062kkq.1; uc062kkr.1; uc062kks.1; NONHSAT089904
TC0300007532.hg.1	AC092057.1	uc062ktn.1; ENST00000613115
TC0300007549.hg.1		T243922; T243923; T243924; T243925
TC0300007755.hg.1		T244998
TC0300007852.hg.1	RP11-20B7.1	ENST00000498832.1; OTTHUMT00000352353; uc062loq.1; ENST00000498832; HG495803.1:1..782:ncRNA; NONHSAT090485; NONHSAT090486; TCONS_00005543
TC0300007866.hg.1	smorswoybu	smorswoybu.aAug10-unspliced; smorswoybu.bAug10
TC0300007957.hg.1		T245954
TC0300008001.hg.1		T246154
TC0300008066.hg.1		T246459; T246460; T246461; T246462; T246463; T246464; T246465; T246466; T246467; T246468
TC0300008116.hg.1		T246631; T246632; T246633
TC0300008166.hg.1	ZNF90P1	ENST00000480493; NONHSAT090889; OTTHUMT00000353422
TC0300008273.hg.1	neebybu	neebybu.aAug10-unspliced
TC0300008329.hg.1		NONHSAT091152
TC0300008351.hg.1	RP11-180K7.1	ENST00000496067.2; ENST00000519700.1; OTTHUMT00000374621; OTTHUMT00000374622; uc062mlb.1; uc062mlc.1; ENST00000496067; ENST00000519700; NONHSAT091198; NONHSAT091199; NONHSAT091200
TC0300008409.hg.1		T248640
TC0300008418.hg.1	LSAMP-AS1; tawbarbu	NR_109998; ENST00000490351; ENST00000490351.1; OTTHUMT00000354494; tawbarbu.aAug10; uc032ryf.2; HG495961.1:1..553:ncRNA; NONHSAT091310
TC0300008504.hg.1	gleebawbu	gleebawbu.aAug10-unspliced
TC0300008525.hg.1	MIR5682	NR_049861; ENST00000584864; uc032ryw.1; NONHSAT091466; NR_049861.1:1..76:precursor_RNA
TC0300008581.hg.1	tyslorby	tyslorby.aAug10-unspliced
TC0300008712.hg.1	RNA5SP139	ENST00000364340; NONHSAT091745; uc021xdi.1
TC0300008721.hg.1		T250062; T250063
TC0300008877.hg.1		T250917
TC0300009006.hg.1	sadobu	sadobu.aAug10-unspliced
TC0300009079.hg.1	RP11-88H10.2	ENST00000482351.1; ENST00000495382.1; OTTHUMT00000355090; OTTHUMT00000355091; uc062orw.1; uc062orx.1; ENST00000482351; ENST00000495382; HG496141.1:1..799:ncRNA; HG496142.1:1..624:ncRNA; NONHSAT092541; NONHSAT092542; TCONS_00005604; TCONS_00005605
TC0300009138.hg.1	rydeebu	rydeebu.aAug10-unspliced
TC0300009174.hg.1	CLRN1-AS1	NR_024066; ENST00000465576; ENST00000476886; uc003eyl.2; ENST00000615643; CLRN1OS.bAug10; ENST00000465576.1; ENST00000476886.1; OTTHUMT00000357695; OTTHUMT00000357696; uc011bny.2; uc062pbn.1; HG496188.1:1..2223:ncRNA; HG496189.1:1..2045:ncRNA; NONHSAT092712; NONHSAT092718
TC0300009196.hg.1		T252655; T252656
TC0300009204.hg.1	sneyfobu	sneyfobu.aAug10-unspliced
TC0300009216.hg.1	vufawbu	vufawbu.aAug10-unspliced
TC0300009243.hg.1	RP11-217E22.5	ENST00000463297.1; OTTHUMT00000356697; uc062pdm.1; ENST00000463297; HG496206.1:1..703:ncRNA; NONHSAT092792; TCONS_00005630
TC0300009390.hg.1		T253981
TC0300009483.hg.1	glysmoyby	glysmoyby.aAug10-unspliced
TC0300009548.hg.1	blawkoybu	blawkoybu.aAug10-unspliced
TC0300009580.hg.1		T255145
TC0300009584.hg.1	fleysnyby	fleysnyby.aAug10-unspliced
TC0300009692.hg.1	DVL3	NM_004423; ENST00000313143; ENST00000423300; ENST00000431765; ENST00000435708; ENST00000462665; ENST00000467873; ENST00000478247; ENST00000478639; BC032459; OTTHUMT00000346184; OTTHUMT00000346185; OTTHUMT00000346187; OTTHUMT00000346188; OTTHUMT00000346189; OTTHUMT00000346190; OTTHUMT00000346191; OTTHUMT00000346192; CCDS3253.1; DVL3.gAug10; hsa_circ_0068269; hsa_circ_0068270; hsa_circ_0068271; hsa_circ_0068272; hsa_circ_0068273; hsa_circ_0068274; hsa_circ_0068275; hsa_circ_0068276; uc003fms.4; uc011bqw.3; uc062qrh.1; uc062qri.1; uc062qrj.1; uc062qrk.1; uc062qrl.1; uc062qrm.1; NONHSAT093680; NONHSAT093681
TC0300009736.hg.1	stawmerbu	stawmerbu.aAug10-unspliced
TC0300009789.hg.1	ST6GAL1	NM_003032; NM_173216; NM_173217; ENST00000169298; ENST00000416235; ENST00000417392; ENST00000423451; ENST00000427315; ENST00000430309; ENST00000438590; ENST00000440338; ENST00000442023; ENST00000446170; ENST00000448044; ENST00000448408; ENST00000448449; ENST00000455441; ENST00000457772; ENST00000458216; ENST00000463542; ENST00000464827; ENST00000468614; ENST00000470633; ENST00000485105; ENST00000487031; BC031476; BC040009; OTTHUMT00000344399; OTTHUMT00000344400; OTTHUMT00000344401; OTTHUMT00000344402; OTTHUMT00000344403; OTTHUMT00000344404; OTTHUMT00000344405; OTTHUMT00000344406; OTTHUMT00000344407; OTTHUMT00000344408; OTTHUMT00000344409; OTTHUMT00000344410; OTTHUMT00000344411; OTTHUMT00000344412; OTTHUMT00000344413; OTTHUMT00000344414; OTTHUMT00000344415; OTTHUMT00000344416; OTTHUMT00000344417; OTTHUMT00000344418; OTTHUMT00000344419; uc003frc.3; CCDS3285.1; CCDS46973.1; hsa_circ_0068478; hsa_circ_0068479; hsa_circ_0068480; hsa_circ_0068481; hsa_circ_0068482; hsa_circ_0068483; hsa_circ_0068484; hsa_circ_0068485; hsa_circ_0068486; ST6GAL1.hAug10; ST6GAL1.vbAug10; uc003frb.4; uc003frd.4; uc062rfu.1; uc062rfv.1; uc062rfw.1; uc062rfx.1; uc062rfy.1; uc062rfz.1; uc062rga.1; uc062rgb.1; uc062rgc.1; uc062rgd.1; uc062rge.1; uc062rgf.1; uc062rgg.1; uc062rgh.1; uc062rgi.1; uc062rgj.1; uc062rgk.1; uc062rgl.1; uc062rgm.1; NONHSAT093874; NONHSAT093875; NONHSAT093876; NONHSAT093878; NONHSAT093880; NONHSAT093881
TC0300009864.hg.1		T257038
TC0300009944.hg.1	FAM43A	NM_153690; ENST00000329759; BC039689; BC064989; OTTHUMT00000342734; CCDS33923.1; uc003fuj.4; NONHSAT094119
TC0300010028.hg.1		T258391
TC0300010032.hg.1		lnc-LRRC33-1:1; NONHSAT094357; TCONS_00007086
TC0300010094.hg.1	CHL1-AS1	NR_110739; ENST00000417612; ENST00000608098; ENST00000417612.1; ENST00000608098.1; OTTHUMT00000337441; OTTHUMT00000472800; uc003box.2; uc062gax.1; HG495386.1:1..913:ncRNA; HG495387.1:1..425:ncRNA; NONHSAT087566
TC0300010147.hg.1	dardarbo	dardarbo.aAug10-unspliced; T237145
TC0300010320.hg.1	RP11-715I4.1	ENST00000445577; NONHSAT088295; OTTHUMT00000347403
TC0300010323.hg.1		TCONS_l2_00019176; TCONS_l2_00019177
TC0300010329.hg.1	NUP210	NM_024923; ENST00000254508; ENST00000420141; ENST00000479519; ENST00000485755; BC067089; OTTHUMT00000340085; OTTHUMT00000340086; OTTHUMT00000340087; OTTHUMT00000340088; CCDS33704.1; hsa_circ_0064389; hsa_circ_0064390; hsa_circ_0064391; hsa_circ_0064392; hsa_circ_0064393; hsa_circ_0064394; hsa_circ_0064395; hsa_circ_0064396; hsa_circ_0064397; hsa_circ_0064398; hsa_circ_0064399; hsa_circ_0064400; hsa_circ_0064401; hsa_circ_0064402; hsa_circ_0064403; hsa_circ_0064404; hsa_circ_0064405; hsa_circ_0064406; hsa_circ_0064407; hsa_circ_0064408; hsa_circ_0064409; hsa_circ_0064410; hsa_circ_0064411; hsa_circ_0064412; hsa_circ_0064413; uc003bxv.3; uc003bxw.4; uc003bxx.4; uc062gwy.1
TC0300010336.hg.1		T238258; T238259
TC0300010438.hg.1	PLCL2-AS1; AC091491.2	ENST00000414844.2; OTTHUMT00000340248; uc062hfq.1; ENST00000414844; HG495531.1:1..311:ncRNA; lnc-TBC1D5-1:1; NONHSAT088537
TC0300010452.hg.1	AC104451.2	ENST00000458010; NONHSAT088557; OTTHUMT00000340306
TC0300010491.hg.1		T239103
TC0300010625.hg.1	CNN2P6	ENST00000439038; OTTHUMT00000341765
TC0300010660.hg.1	chufubo	chufubo.aAug10
TC0300010757.hg.1	Y_RNA	ENST00000384781; uc032rjt.2; AP006241.1:13660..13761:rfam; NONHSAT089078
TC0300010876.hg.1	RP4-672N11.1	ENST00000432423.1; OTTHUMT00000344437; uc062iud.1; ENST00000432423; HG495630.1:1..411:ncRNA; NONHSAT089296; TCONS_00005768
TC0300010883.hg.1	noyfeebo	noyfeebo.aAug10-unspliced
TC0300010887.hg.1	sofeebo	sofeebo.aAug10; T241223
TC0300010941.hg.1		T241570; T241571; T241572; T241573; T241574
TC0300011023.hg.1	SHISA5	NM_001272065; NM_001272066; NM_001272067; NM_001272068; NM_001272082; NM_001272083; NM_016479; ENST00000296444; ENST00000415268; ENST00000417841; ENST00000417962; ENST00000424965; ENST00000426002; ENST00000441507; ENST00000442747; ENST00000443308; ENST00000444115; ENST00000460758; ENST00000465449; ENST00000466424; ENST00000486344; ENST00000490864; ENST00000494854; ENST00000496408; ENST00000497863; ENST00000612611; ENST00000619810; BC001463; OTTHUMT00000257504; OTTHUMT00000344706; OTTHUMT00000344707; OTTHUMT00000344708; OTTHUMT00000344710; OTTHUMT00000344711; OTTHUMT00000344713; OTTHUMT00000344715; OTTHUMT00000344716; OTTHUMT00000344717; OTTHUMT00000344718; OTTHUMT00000344719; OTTHUMT00000344720; OTTHUMT00000344749; OTTHUMT00000344750; OTTHUMT00000344751; OTTHUMT00000344752; OTTHUMT00000344753; uc003cto.1; CCDS2770.1; CCDS63621.1; CCDS63622.1; CCDS63623.1; hsa_circ_0065388; hsa_circ_0065389; uc003ctm.4; uc003ctp.3; uc003cts.3; uc031rzq.2; uc031rzr.2; uc062jia.1; uc062jib.1; uc062jic.1; uc062jid.1; uc062jie.1; uc062jif.1; uc062jig.1; uc062jih.1; uc062jii.1; uc062jij.1; uc062jik.1; uc062jim.1; uc062jin.1; uc062jio.1; NONHSAT089572; NONHSAT089573; NONHSAT089574; NONHSAT089575; NONHSAT089576; NONHSAT089578; NONHSAT089579
TC0300011032.hg.1	NCKIPSD	NM_016453; NM_184231; ENST00000294129; ENST00000413374; ENST00000415281; ENST00000416649; ENST00000426678; ENST00000439518; ENST00000453349; ENST00000454134; ENST00000470006; BC016052; BC026280; OTTHUMT00000257520; OTTHUMT00000344817; OTTHUMT00000344820; OTTHUMT00000344821; OTTHUMT00000344847; OTTHUMT00000344848; OTTHUMT00000344849; OTTHUMT00000344850; OTTHUMT00000344851; CCDS2776.1; CCDS46827.1; hsa_circ_0065489; hsa_circ_0065490; hsa_circ_0065491; hsa_circ_0065492; hsa_circ_0065493; hsa_circ_0065494; hsa_circ_0065495; uc003cum.5; uc003cun.5; uc062jkp.1; uc062jkq.1; uc062jkr.1; uc062jks.1; uc062jkt.1; uc062jku.1; uc062jkv.1; NONHSAT089600
TC0300011044.hg.1	DALRD3	NM_001009996; NM_001276405; NM_018114; ENST00000313778; ENST00000341949; ENST00000420952; ENST00000438585; ENST00000440857; ENST00000441576; ENST00000460505; ENST00000467457; ENST00000472331; ENST00000481001; ENST00000484831; ENST00000492585; ENST00000496568; ENST00000498498; ENST00000498794; BC032440; BC047683; BC054493; OTTHUMT00000345580; OTTHUMT00000345581; OTTHUMT00000345582; OTTHUMT00000345583; OTTHUMT00000345586; OTTHUMT00000345587; OTTHUMT00000345588; OTTHUMT00000345589; OTTHUMT00000345590; OTTHUMT00000345591; OTTHUMT00000345592; OTTHUMT00000345593; OTTHUMT00000345594; OTTHUMT00000345595; OTTHUMT00000345596; CCDS2783.1; CCDS33754.1; CCDS63632.1; DALRD3.fAug10; hsa_circ_0065528; hsa_circ_0065529; hsa_circ_0065530; hsa_circ_0065531; uc003cvk.4; uc003cvl.4; uc003cvm.4; uc010hko.4; uc062jop.1; uc062joq.1; uc062jor.1; uc062jos.1; uc062jot.1; uc062jou.1; uc062jov.1; uc062jow.1; uc062jox.1; uc062joy.1; uc062joz.1; NONHSAT089647; NONHSAT089648
TC0300011069.hg.1	BSN-AS1; RP11-901L6.1	ENST00000442384.1; OTTHUMT00000346411; uc062jvb.1; ENST00000442384; HG495664.1:1..461:ncRNA; NONHSAT089710
TC0300011197.hg.1	SERBP1P3	ENST00000459980; NONHSAT089979; OTTHUMT00000353205
TC0300011203.hg.1	DCP1A	NM_001290204; NM_001290205; NM_001290206; NM_001290207; NM_018403; ENST00000294241; ENST00000558034; ENST00000559748; ENST00000560076; ENST00000560624; ENST00000610213; BC007439; OTTHUMT00000350374; OTTHUMT00000350476; OTTHUMT00000416391; OTTHUMT00000416392; OTTHUMT00000416393; OTTHUMT00000416394; CCDS74946.1; DCP1A.lAug10; hsa_circ_0066182; hsa_circ_0066183; hsa_circ_0066184; hsa_circ_0066185; hsa_circ_0066186; uc021wzk.3; uc032rob.2; uc062ksj.1; uc062ksk.1; uc062ksl.1; uc062ksm.1; lnc-TKT-1:1; lnc-TKT-1:2; lnc-TKT-1:3; lnc-TKT-1:4; lnc-TKT-1:5; lnc-TKT-1:6; lnc-TKT-1:7; NONHSAT089991; NONHSAT089994; NONHSAT089998
TC0300011249.hg.1	WNT5A	ENST00000624674; OTTHUMT00000479102; uc062kuc.1
TC0300011289.hg.1		NONHSAT090105
TC0300011489.hg.1		chr3_71083519_71084054
TC0300011529.hg.1	AC112219.1	uc062lnc.1; ENST00000390781; NONHSAT090450
TC0300011549.hg.1	RNU6-1270P	uc062loa.1; ENST00000517128; NONHSAT090477
TC0300011666.hg.1		T245886; T245887
TC0300011718.hg.1		T246183
TC0300011779.hg.1		T246469
TC0300011832.hg.1	HP09053	NR_110821; NR_110821.1:1..2018:ncRNA
TC0300011868.hg.1		T247138; T247139; T247140; T247141
TC0300011884.hg.1	AC016970.1	uc062mct.1; ENST00000579051; NONHSAT090946
TC0300011986.hg.1		T247994; T247995
TC0300012085.hg.1	zubarbu	zubarbu.aAug10-unspliced
TC0300012108.hg.1	tusweyby	tusweyby.aAug10-unspliced
TC0300012276.hg.1	CCDC37-AS1	NR_103787; NR_103788; NR_103789; ENST00000505467; ENST00000506660; ENST00000511287; ENST00000505467.1; ENST00000506660.1; ENST00000511287.1; OTTHUMT00000370095; OTTHUMT00000370157; OTTHUMT00000370158; uc003eit.3; uc032sax.2; uc062nkn.1; zusweyby.cAug10; zusweyby.dAug10; HG496029.1:1..986:ncRNA; HG496030.1:1..360:ncRNA; HG496031.1:1..374:ncRNA; NONHSAT091677; NONHSAT091678; NONHSAT091679; NONHSAT091680; NONHSAT091681; NONHSAT091682; NONHSAT091683; NONHSAT091684; NONHSAT091685
TC0300012320.hg.1	jyborbu	jyborbu.aAug10
TC0300012325.hg.1	keeborbu	keeborbu.aAug10
TC0300012420.hg.1		T250561
TC0300012488.hg.1		NONHSAT092227
TC0300012505.hg.1	skadabu	skadabu.aAug10-unspliced
TC0300012523.hg.1		T251056
TC0300012634.hg.1	lydobu	lydobu.aAug10-unspliced
TC0300012703.hg.1		T251796
TC0300012754.hg.1	RPL38P1	ENST00000460914; NONHSAT092606; OTTHUMT00000348670
TC0300012800.hg.1	snavawbo	snavawbo.aAug10-unspliced
TC0300012807.hg.1	SIAH2	NM_005067; ENST00000312960; ENST00000472885; ENST00000482706; BC013082; OTTHUMT00000357697; OTTHUMT00000357698; OTTHUMT00000357699; CCDS3152.1; hsa_circ_0067733; hsa_circ_0067734; SIAH2.dAug10; uc003eyi.4; uc062pba.1; uc062pbc.1; NONHSAT092711
TC0300012840.hg.1		T252723; T252724
TC0300012901.hg.1	sorgabo	sorgabo.aAug10-unspliced
TC0300013014.hg.1		T253833
TC0300013047.hg.1	ZBBX	NM_001199201; NM_001199202; NM_024687; ENST00000307529; ENST00000392764; ENST00000392766; ENST00000392767; ENST00000455345; ENST00000464922; ENST00000465071; ENST00000469220; ENST00000473888; ENST00000474464; ENST00000485651; ENST00000492642; ENST00000494898; BC144444; OTTHUMT00000257633; OTTHUMT00000257657; OTTHUMT00000257658; OTTHUMT00000350576; OTTHUMT00000350577; OTTHUMT00000350578; OTTHUMT00000350579; OTTHUMT00000350580; OTTHUMT00000350581; OTTHUMT00000350582; OTTHUMT00000350583; CCDS3199.2; CCDS56295.1; CCDS56296.1; uc003fep.4; uc003feq.4; uc062prp.1; uc062prq.1; uc062prr.1; uc062prs.1; uc062prt.1; uc062pru.1; uc062prv.1; uc062prw.1; uc062prx.1; uc062pry.1; uc062prz.1; NONHSAT093095; NONHSAT093096
TC0300013094.hg.1		T254491
TC0300013426.hg.1		T256348
TC0300013591.hg.1		T257490
TC0300013678.hg.1	sloynawbo	sloynawbo.aAug10
TC0300013718.hg.1		T258413
TC0300013742.hg.1	MIR4797	NR_039960; ENST00000577559; uc021xju.1; NONHSAT094397; NR_039960.1:1..71:precursor_RNA
TC0300013763.hg.1	RUBCN; MIR922	NM_001145642; NM_014687; NR_030627; ENST00000273582; ENST00000296343; ENST00000401223; ENST00000413360; ENST00000415452; ENST00000447048; ENST00000449205; ENST00000467303; ENST00000471364; ENST00000472149; ENST00000474214; OTTHUMT00000340174; OTTHUMT00000340176; OTTHUMT00000340177; OTTHUMT00000340178; OTTHUMT00000340179; OTTHUMT00000340180; OTTHUMT00000340181; OTTHUMT00000340182; OTTHUMT00000340183; OTTHUMT00000340184; uc021xjw.1; BC160011; CCDS43195.1; CCDS46987.1; hsa_circ_0068715; hsa_circ_0068716; hsa_circ_0068717; hsa_circ_0068718; hsa_circ_0068719; KIAA0226.mAug10; uc003fyc.3; uc003fyd.4; uc003fyg.4; uc062sfc.1; uc062sfd.1; uc062sfe.1; uc062sff.1; uc062sfg.1; uc062sfh.1; uc062sfj.1; NONHSAT094440; NONHSAT094442; NONHSAT094443; NR_030627.1:1..81:precursor_RNA
TC0300013767.hg.1	AC055764.1	ENST00000454526.1; OTTHUMT00000339959; uc062sfs.1; ENST00000454526; HG496627.1:1..473:ncRNA; NONHSAT094447
TC0300013769.hg.1		T258686; T258687
TC0300013925.hg.1		hsa_circ_0064023
TC0300013983.hg.1	NAT6	NM_001200016; NM_001200018; NM_012191; ENST00000354862; ENST00000417393; ENST00000442620; ENST00000443094; ENST00000443842; ENST00000450489; ENST00000452674; BC004483; OTTHUMT00000346680; OTTHUMT00000346681; OTTHUMT00000346683; OTTHUMT00000346684; OTTHUMT00000346685; OTTHUMT00000346686; OTTHUMT00000346687; CCDS43095.1; CCDS56258.1; HYAL3andNAT6.mAug10; uc003czi.4; uc003czj.4; uc003czk.5; uc062kdj.1; uc062kdk.1; uc062kdl.1; uc062kdm.1
TC0300014033.hg.1		NONHSAT091398; NONHSAT091399
TC0300014049.hg.1	ACAD11	NM_032169; ENST00000264990; ENST00000469042; ENST00000477604; ENST00000481970; ENST00000485198; ENST00000487024; ENST00000489991; ENST00000496418; ENST00000507705; ENST00000510100; BC125204; OTTHUMT00000357279; OTTHUMT00000357280; OTTHUMT00000357684; OTTHUMT00000357685; OTTHUMT00000357686; OTTHUMT00000357687; OTTHUMT00000357705; OTTHUMT00000357706; OTTHUMT00000358318; OTTHUMT00000358319; CCDS3074.1; hsa_circ_0005875; hsa_circ_0007818; hsa_circ_0067378; hsa_circ_0067379; hsa_circ_0067380; hsa_circ_0067381; NPHP3andACAD11.uAug10; uc003eov.5; uc062nxe.1; uc062nxg.1; uc062nxh.1; uc062nxi.1; uc062nxj.1; uc062nxk.1; uc062nxl.1; uc062nxn.1; uc062nxo.1; NONHSAT092166
TC0400006446.hg.1	gasperby	gasperby.aAug10-unspliced
TC0400006494.hg.1	sorga	sorga.aAug10-unspliced
TC0400006538.hg.1	TACC3	NM_006342; ENST00000313288; ENST00000404054; ENST00000458173; ENST00000466077; ENST00000467746; ENST00000470136; ENST00000470808; ENST00000484264; ENST00000484651; ENST00000485989; ENST00000493975; ENST00000612220; ENST00000617535; BC106071; BC111771; OTTHUMT00000203730; OTTHUMT00000358056; OTTHUMT00000358057; OTTHUMT00000358058; OTTHUMT00000358059; OTTHUMT00000358060; OTTHUMT00000358061; OTTHUMT00000358062; OTTHUMT00000358063; OTTHUMT00000358347; OTTHUMT00000473418; CCDS3352.1; hsa_circ_0008082; hsa_circ_0068855; hsa_circ_0068856; hsa_circ_0068857; hsa_circ_0068858; hsa_circ_0068859; hsa_circ_0068860; hsa_circ_0068861; hsa_circ_0068862; hsa_circ_0068863; hsa_circ_0068864; hsa_circ_0068865; hsa_circ_0068866; hsa_circ_0068867; hsa_circ_0068868; TACC3.iAug10; uc003gdo.4; uc062ume.1; uc062umf.1; uc062umg.1; uc062umh.1; uc062umi.1; uc062umj.1; uc062umk.1; uc062uml.1; uc062umm.1; uc062umn.1; uc062umo.1; uc062ump.1; chr4_1729434_1730514; chr4_1732613_1737561; chr4_1736999_1737561; NONHSAT094737; NONHSAT094739; NONHSAT094740
TC0400006595.hg.1	shufley	shufley.aAug10-unspliced
TC0400006716.hg.1		T260600
TC0400006725.hg.1	sparspobu	sparspobu.aAug10-unspliced
TC0400006736.hg.1		T260748; T260749; T260750; T260751; T260752
TC0400006792.hg.1	jeeflerby	jeeflerby.aAug10-unspliced
TC0400006979.hg.1		T261921; T261922
TC0400007108.hg.1		T262605
TC0400007239.hg.1	tiki	tiki.aAug10-unspliced
TC0400007321.hg.1	jerswaby; sparsmuby	jerswaby.aAug10-unspliced; sparsmuby.aAug10-unspliced; T263841; T263842; T263843
TC0400007335.hg.1	darsmoby	darsmoby.aAug10-unspliced
TC0400007383.hg.1		T264076
TC0400007406.hg.1	vawsweybu	vawsweybu.aAug10-unspliced
TC0400007583.hg.1	flarspeeby	flarspeeby.aAug10
TC0400007791.hg.1		NONHSAT096809; NONHSAT096810
TC0400007793.hg.1		NONHSAT096813
TC0400007808.hg.1	RP11-373J21.1	ENST00000503918.1; OTTHUMT00000362290; uc062xew.1; ENST00000503918; HG496974.1:1..425:ncRNA; NONHSAT096823
TC0400007927.hg.1	RP11-777B9.4	ENST00000512633; NONHSAT097062; OTTHUMT00000362667
TC0400008037.hg.1	LOC101929064; RP11-778J15.1	NR_110879; ENST00000509322; ENST00000511917; ENST00000509322.1; ENST00000511917.1; OTTHUMT00000363590; OTTHUMT00000363591; uc003hpw.4; uc062xyy.1; HG497057.1:1..766:ncRNA; HG497058.1:1..1049:ncRNA; NONHSAT097273; NONHSAT097274; NONHSAT097275
TC0400008081.hg.1		T267798
TC0400008143.hg.1	goysnuby	goysnuby.aAug10-unspliced
TC0400008198.hg.1	RP11-61G24.1	ENST00000515870; NONHSAT097469; OTTHUMT00000363060
TC0400008227.hg.1	FAM177A1P1	ENST00000503598; OTTHUMT00000364222
TC0400008575.hg.1		T270464; T270465; T270466
TC0400008726.hg.1	shoykloyby	shoykloyby.aAug10-unspliced
TC0400008773.hg.1		T271798
TC0400008833.hg.1		T272015; T272016; T272017
TC0400008836.hg.1		T272042
TC0400008863.hg.1		T272199; T272204; T272205
TC0400008911.hg.1	RP11-557J10.5	ENST00000504710.1; OTTHUMT00000367787; uc062zzz.1; ENST00000504710; HG497352.1:1..403:ncRNA; lnc-MMAA-1:1; NONHSAT098635; NONHSAT098636; NONHSAT098637; TCONS_00007648; TCONS_00008276
TC0400009012.hg.1	LOC100996286; RP11-18H21.1	NR_121627; NR_121628; ENST00000499452; ENST00000504144; ENST00000509332; ENST00000499452.2; ENST00000504144.1; ENST00000509332.1; OTTHUMT00000365855; OTTHUMT00000365856; OTTHUMT00000365857; uc003imp.2; uc063agf.1; uc063agg.1; HG497391.1:1..767:ncRNA; HG497392.1:1..510:ncRNA; HG497393.1:1..1592:ncRNA; lnc-FAM160A1-6:3; NONHSAT098783; NONHSAT098784; NONHSAT098785; NR_121627.1:1..1592:ncRNA; TCONS_00007410; TCONS_00007661
TC0400009115.hg.1		T273548
TC0400009158.hg.1	flarberbo	flarberbo.aAug10-unspliced
TC0400009188.hg.1	bloyspubu	bloyspubu.aAug10
TC0400009412.hg.1		T275105
TC0400009421.hg.1	RP11-774G5.1	ENST00000511607; NONHSAT099410; OTTHUMT00000361861
TC0400009478.hg.1		T275442
TC0400009494.hg.1		T275563; T275567
TC0400009499.hg.1	RP11-326I11.3	ENST00000605834.1; OTTHUMT00000470010; uc063bhx.1; ENST00000605834; HG497591.1:1..2503:ncRNA; lnc-CCDC111-2:1; NONHSAT099540; NONHSAT099542; NONHSAT099543; NONHSAT099544; TCONS_00008951
TC0400009639.hg.1		NONHSAT099815; NONHSAT099816
TC0400009708.hg.1	GAK	NM_001286833; NM_005255; ENST00000314167; ENST00000502656; ENST00000502799; ENST00000504435; ENST00000504668; ENST00000504947; ENST00000505819; ENST00000507124; ENST00000507580; ENST00000507991; ENST00000509566; ENST00000510022; ENST00000510799; ENST00000511163; ENST00000511229; ENST00000511345; ENST00000511980; ENST00000511983; ENST00000512325; ENST00000513935; ENST00000515868; ENST00000618573; ENST00000628912; BC085005; OTTHUMT00000239188; OTTHUMT00000358799; OTTHUMT00000358800; OTTHUMT00000358804; OTTHUMT00000358805; OTTHUMT00000358806; OTTHUMT00000358807; OTTHUMT00000358808; OTTHUMT00000358809; OTTHUMT00000358810; OTTHUMT00000358811; OTTHUMT00000358812; OTTHUMT00000358813; OTTHUMT00000358814; OTTHUMT00000358815; OTTHUMT00000358816; OTTHUMT00000358817; OTTHUMT00000358818; OTTHUMT00000358819; OTTHUMT00000358820; OTTHUMT00000358821; CCDS3340.1; GAK.pAug10; hsa_circ_0005830; hsa_circ_0007179; hsa_circ_0068804; hsa_circ_0068805; hsa_circ_0068806; hsa_circ_0068807; hsa_circ_0068808; hsa_circ_0068809; hsa_circ_0068810; hsa_circ_0068811; hsa_circ_0068812; hsa_circ_0068813; hsa_circ_0068814; hsa_circ_0068815; hsa_circ_0068816; hsa_circ_0068817; hsa_circ_0068818; hsa_circ_0068819; hsa_circ_0068820; uc003gbm.6; uc003gbn.6; uc010ibj.4; uc062ugj.1; uc062ugk.1; uc062ugl.1; uc062ugm.1; uc062ugn.1; uc062ugo.1; uc062ugp.1; uc062ugq.1; uc062ugr.1; uc062ugs.1; uc062ugt.1; uc062ugu.1; uc062ugv.1; uc062ugw.1; uc062ugx.1; uc062ugy.1; uc062ugz.1; uc062uha.1; uc062uhb.1; uc062uhc.1; chr4_891820_898567; chr4_905460_907456; NONHSAT094627; NONHSAT094630; NONHSAT094631
TC0400009747.hg.1	TMEM129	NM_001127266; NM_138385; ENST00000303277; ENST00000382936; ENST00000460722; ENST00000476253; ENST00000480360; ENST00000536901; BC126370; OTTHUMT00000241635; OTTHUMT00000350724; OTTHUMT00000350725; OTTHUMT00000350726; OTTHUMT00000358055; CCDS3351.1; CCDS46998.1; uc003gdm.4; uc003gdn.4; uc062uma.1; uc062umb.1; uc062umc.1; uc062umd.1
TC0400009818.hg.1	LRPAP1	NM_002337; NR_110005; ENST00000296325; ENST00000500728; ENST00000509198; ENST00000515119; BC105074; BC112067; OTTHUMT00000206659; OTTHUMT00000357913; OTTHUMT00000357914; OTTHUMT00000357915; CCDS3371.1; ENST00000564650.1; OTTHUMT00000431426; uc003ghh.5; uc032tax.2; uc062uvf.1; uc062uvg.1; uc062uvh.1; ENST00000564650; HG496681.1:1..861:ncRNA; lnc-NOP14-3:1; NONHSAT094875; NONHSAT094876; NONHSAT094877; NONHSAT094878; NONHSAT094882; TCONS_00009011
TC0400009872.hg.1		T260300; T260301
TC0400009897.hg.1	JAKMIP1	NM_001099433; NM_001306133; NM_001306134; NM_144720; ENST00000282924; ENST00000409021; ENST00000409371; ENST00000409831; ENST00000410077; ENST00000457227; ENST00000473053; BC047075; OTTHUMT00000246816; OTTHUMT00000246817; OTTHUMT00000329747; OTTHUMT00000329748; OTTHUMT00000329750; OTTHUMT00000358648; OTTHUMT00000368678; CCDS3385.1; CCDS47005.1; hsa_circ_0069078; hsa_circ_0069079; hsa_circ_0069080; uc003giu.5; uc003giv.5; uc010idb.2; uc010idc.2; uc010ide.4; uc011bwc.3; uc062uxx.1
TC0400009934.hg.1	LOC100129931; RP11-367J11.2	NR_033828; ENST00000500031; ENST00000500031.1; OTTHUMT00000358686; uc021xld.1; HG496706.1:1..4300:ncRNA; NONHSAT095035; NR_033828.1:1..4300:ncRNA
TC0400009943.hg.1	AC080003.1	uc021xlg.2; ENST00000616621
TC0400009989.hg.1		T260904
TC0400010019.hg.1		lnc-SLC2A9-1:1; NONHSAT095143; TCONS_00008434
TC0400010024.hg.1	SLC2A9	NM_001001290; NM_020041; ENST00000264784; ENST00000309065; ENST00000481042; ENST00000503280; ENST00000503803; ENST00000505104; ENST00000505506; ENST00000506583; ENST00000506839; ENST00000508585; ENST00000509214; ENST00000512342; ENST00000513129; BC018897; BC110414; OTTHUMT00000102905; OTTHUMT00000207054; OTTHUMT00000207055; OTTHUMT00000359860; OTTHUMT00000359861; OTTHUMT00000359862; OTTHUMT00000359863; OTTHUMT00000359864; OTTHUMT00000359865; OTTHUMT00000359866; OTTHUMT00000359867; OTTHUMT00000359868; CCDS3406.1; CCDS3407.1; hsa_circ_0069173; hsa_circ_0069174; hsa_circ_0069175; hsa_circ_0069176; hsa_circ_0069177; hsa_circ_0069178; hsa_circ_0069179; hsa_circ_0069180; hsa_circ_0069181; hsa_circ_0069182; hsa_circ_0069183; hsa_circ_0069184; hsa_circ_0069185; hsa_circ_0069186; hsa_circ_0069187; hsa_circ_0069188; hsa_circ_0069189; hsa_circ_0069190; hsa_circ_0069191; hsa_circ_0069192; hsa_circ_0069193; SLC2A9.cAug10; uc003gmc.4; uc003gmd.4; uc003gme.2; uc062vdh.1; uc062vdi.1; uc062vdk.1; uc062vdl.1; uc062vdm.1; uc062vdn.1; uc062vdp.1; uc062vdq.1; uc062vdr.1; uc062vdt.1; NONHSAT095149; NONHSAT095150; NONHSAT095152; NONHSAT095153; NONHSAT095154; NONHSAT095155
TC0400010027.hg.1	RNA5SP154	uc062vdj.1; ENST00000516193
TC0400010074.hg.1		chr4_13338516_13343936; NONHSAT095569
TC0400010075.hg.1		T261473; T261474
TC0400010099.hg.1		NONHSAT095609
TC0400010188.hg.1	cheyvobo	cheyvobo.aAug10-unspliced
TC0400010204.hg.1		T262186
TC0400010219.hg.1		T262229
TC0400010238.hg.1		T262353; T262354; T262355; T262360
TC0400010250.hg.1	tonoyu	tonoyu.aAug10-unspliced
TC0400010256.hg.1	CCDC149	NM_001130726; NM_173463; ENST00000324309; ENST00000389609; ENST00000502801; ENST00000504487; ENST00000507096; ENST00000508236; ENST00000512432; OTTHUMT00000360156; OTTHUMT00000360157; OTTHUMT00000360158; OTTHUMT00000360160; OTTHUMT00000360161; OTTHUMT00000360162; OTTHUMT00000360163; CCDC149.cAug10; CCDS33967.2; CCDS47036.1; hsa_circ_0069332; hsa_circ_0069333; hsa_circ_0069334; uc003grc.4; uc003grd.4; uc003gre.4; uc011bxr.3; uc062vql.1; uc062vqm.1; uc062vqn.1; chr4_24872945_24878319; chr4_24875302_24878319; NONHSAT095816; NONHSAT095817; NONHSAT095818; NONHSAT095819
TC0400010273.hg.1		T262583
TC0400010345.hg.1	RP11-174E22.2	ENST00000505272; NONHSAT095932; OTTHUMT00000360308
TC0400010620.hg.1	speesperbu	speesperbu.aAug10-unspliced; T264434
TC0400010694.hg.1	ERVMER34-1	NM_001242690; NM_024534; ENST00000440542; ENST00000443173; ENST00000454756; BC067526; BC067528; BC067529; OTTHUMT00000317859; OTTHUMT00000317860; OTTHUMT00000361513; hsa_circ_0069730; hsa_circ_0069731; uc003gzr.4; uc003gzs.4; uc062wpb.1; lnc-USP46-1:1; lnc-USP46-1:2; lnc-USP46-1:3; lnc-USP46-1:4; NONHSAT096379
TC0400010741.hg.1	SRD5A3-AS1	NR_037969; ENST00000433175; ENST00000510637; ENST00000591915; ENST00000592823; ENST00000595103; ENST00000595734; ENST00000596289; ENST00000596312; ENST00000598819; ENST00000598906; ENST00000599135; ENST00000601433; ENST00000608086; ENST00000608136; ENST00000608265; ENST00000608558; ENST00000609051; ENST00000609487; ENST00000609500; ENST00000609573; ENST00000609580; ENST00000609700; ENST00000610396; ENST00000613794; ENST00000619203; ENST00000619685; ENST00000619912; uc003haw.2; ENST00000433175.2; ENST00000510637.1; ENST00000591915.1; ENST00000592823.1; ENST00000595103.1; ENST00000595734.1; ENST00000596289.1; ENST00000596312.1; ENST00000598819.1; ENST00000598906.1; ENST00000599135.1; ENST00000601433.1; ENST00000608086.1; ENST00000608136.1; ENST00000608265.1; ENST00000608558.1; ENST00000609051.1; ENST00000609487.1; ENST00000609500.1; ENST00000609573.1; ENST00000609580.1; ENST00000609700.1; hsa_circ_0069773; OTTHUMT00000361585; OTTHUMT00000361586; OTTHUMT00000445973; OTTHUMT00000459691; OTTHUMT00000461418; OTTHUMT00000461419; OTTHUMT00000461420; OTTHUMT00000461421; OTTHUMT00000461422; OTTHUMT00000461423; OTTHUMT00000461424; OTTHUMT00000461425; OTTHUMT00000472923; OTTHUMT00000472924; OTTHUMT00000472925; OTTHUMT00000472926; OTTHUMT00000472927; OTTHUMT00000472928; OTTHUMT00000472929; OTTHUMT00000472930; OTTHUMT00000472931; OTTHUMT00000472932; OTTHUMT00000476023; OTTHUMT00000476024; OTTHUMT00000476025; OTTHUMT00000476026; OTTHUMT00000476027; uc062wrt.1; uc062wru.1; uc062wrv.1; uc062wrw.1; uc062wrx.1; uc062wry.1; uc062wrz.1; uc062wsa.1; uc062wsb.1; uc062wsc.1; uc062wsd.1; uc062wse.1; uc062wsf.1; uc062wsg.1; uc062wsh.1; uc062wsi.1; uc062wsj.1; uc062wsk.1; uc062wsl.1; uc062wsm.1; uc062wsn.1; uc062wso.1; uc062wsp.1; uc062wsq.1; uc062wsr.1; uc062wss.1; NONHSAT096443; NONHSAT096444; NONHSAT096445; NONHSAT096446; NONHSAT096447; NONHSAT096448; NONHSAT096449; NONHSAT096450; NONHSAT096451; NONHSAT096452; NONHSAT096453; NONHSAT096456
TC0400010818.hg.1	AC095061.1	uc032tkn.2; ENST00000401208; NONHSAT096601
TC0400010845.hg.1		T265453; T265454; T265455; T265456; T265457
TC0400010869.hg.1		T265621; T265622
TC0400010879.hg.1		T265690; T265693; T265694
TC0400010920.hg.1	RP11-468N14.09	ENST00000511202; OTTHUMT00000365173
TC0400010931.hg.1	RP11-704M14.2	ENST00000514003; NONHSAT096759; OTTHUMT00000366205
TC0400010936.hg.1	sastoyby	sastoyby.aAug10-unspliced
TC0400011189.hg.1	Y_RNA	ENST00000362660; uc062xva.1; NONHSAT097199
TC0400011232.hg.1	RP13-514E23.2	ENST00000610225.1; OTTHUMT00000472836; uc062xyd.1; ENST00000610225; HG497055.1:1..440:ncRNA
TC0400011357.hg.1	sloysnuby	sloysnuby.aAug10-unspliced
TC0400011392.hg.1	RP11-1299A16.1	ENST00000507207; NONHSAT097497; OTTHUMT00000363727
TC0400011446.hg.1	glysnoby	glysnoby.aAug10-unspliced
TC0400011455.hg.1		T268763; T268764
TC0400011462.hg.1		T268808
TC0400011515.hg.1		T269112; T269113; T269114; T269115; T269116
TC0400011585.hg.1	KRT19P3	OTTHUMT00000363794; ENST00000507547; AC005509.1:31439..31324:rfam; NONHSAT097797
TC0400011676.hg.1		T270142
TC0400011717.hg.1	LINC01365	NR_110660; ENST00000503266; ENST00000512219; ENST00000503266.1; ENST00000512219.1; gargu.aAug10; OTTHUMT00000364582; OTTHUMT00000364583; uc003idk.2; uc062zgz.1; HG497206.1:1..550:ncRNA; HG497207.1:1..637:ncRNA; lnc-PDE5A-2:1; lnc-PDE5A-2:3; lnc-PDE5A-2:4; lnc-PDE5A-2:6; NONHSAT098103; NONHSAT098104; NONHSAT098105; NONHSAT098106; TCONS_00007432; TCONS_00007818; TCONS_00008563; TCONS_00008564; TCONS_00009115
TC0400011755.hg.1		T270729; T270730
TC0400011756.hg.1	IL21	NM_001207006; NM_021803; ENST00000264497; ENST00000611104; BC066258; BC066259; BC066260; BC066261; BC066262; BC069124; OTTHUMT00000256713; CCDS3727.1; CCDS75189.1; uc003ies.4; uc010int.4
TC0400011846.hg.1		T271285
TC0400011935.hg.1	PPP1R14BP3	OTTHUMT00000364539; ENST00000509033
TC0400011965.hg.1		T272013
TC0400011977.hg.1		T272069; T272070
TC0400012049.hg.1		T272524
TC0400012139.hg.1	RN7SL446P	ENST00000476053; uc063agl.1; NONHSAT098795
TC0400012274.hg.1	RP11-6C14.1	ENST00000513718.1; OTTHUMT00000364900; uc063are.1; ENST00000513718; HG497456.1:1..358:ncRNA; NONHSAT099029; TCONS_00007890
TC0400012400.hg.1		T274349; T274356
TC0400012451.hg.1	RP11-248N22.2; klagy	ENST00000504167.1; klagy.aAug10; OTTHUMT00000362075; uc063baz.1; ENST00000504167; HG497542.1:1..335:ncRNA; NONHSAT099314; TCONS_00007904
TC0400012486.hg.1		lnc-VEGFC-1:1; lnc-VEGFC-1:2; NONHSAT099362; NONHSAT099363; TCONS_00008665; TCONS_00008666
TC0400012527.hg.1		T275186
TC0400012556.hg.1	RP11-335L23.5	ENST00000610012.1; OTTHUMT00000473150; uc063bfw.1; ENST00000610012; HG497579.1:1..634:ncRNA
TC0400012586.hg.1	RNU6-335P	ENST00000364563; NONHSAT099496; uc021xvd.1
TC0400012631.hg.1		T275680
TC0400012718.hg.1		T276475
TC0400012874.hg.1	CYP4V2	NM_207352; ENST00000378802; ENST00000502665; ENST00000507209; ENST00000513354; BC060857; OTTHUMT00000360398; OTTHUMT00000360399; OTTHUMT00000360400; OTTHUMT00000360401; CCDS34119.1; CYP4V2andKLKB1.eAug10; uc003iyw.5; uc010ism.4; uc063bod.1; uc063boe.1; NONHSAT099645; NONHSAT099646; NONHSAT099647; NONHSAT099648
TC0400012905.hg.1	QDPR	NM_000320; NM_001306140; ENST00000281243; ENST00000428702; ENST00000501943; ENST00000505710; ENST00000507439; ENST00000508623; ENST00000511609; ENST00000514300; BC000576; OTTHUMT00000250372; OTTHUMT00000359705; OTTHUMT00000359706; OTTHUMT00000359708; OTTHUMT00000359709; OTTHUMT00000359992; OTTHUMT00000359993; OTTHUMT00000359994; CCDS3421.1; hsa_circ_0069246; hsa_circ_0069247; hsa_circ_0069248; hsa_circ_0069249; hsa_circ_0069250; uc003gpd.4; uc003gpe.4; uc062vky.1; uc062vkz.1; uc062vla.1; uc062vlb.1; uc062vlc.1; uc062vld.1; NONHSAT095706
TC0400012944.hg.1	HSD17B13	NM_001136230; NM_178135; ENST00000302219; ENST00000328546; BC112303; BC112305; OTTHUMT00000253052; OTTHUMT00000363595; CCDS3618.1; CCDS47097.1; HSD17B11andHSD17B13.aAug10; uc003hqo.3; uc010ikk.4
TC0500006473.hg.1		T277315
TC0500006619.hg.1		T278359; T278360; T278361; T278362
TC0500006672.hg.1	RNU1-76P	uc063cfe.1; ENST00000362903; NONHSAT100276
TC0500006685.hg.1	RP11-315A16.4	ENST00000624223; OTTHUMT00000429901; uc063cfw.1; NONHSAT100314; NONHSAT100315
TC0500006750.hg.1	RP11-54F2.9	ENST00000624673; OTTHUMT00000473422; uc063civ.1; NONHSAT100455; NONHSAT100456
TC0500006927.hg.1	sharflu	sharflu.aAug10-unspliced
TC0500006938.hg.1		NONHSAT100738; NONHSAT100739
TC0500007034.hg.1	AC091856.1	uc032upi.2; ENST00000622659
TC0500007051.hg.1	RP11-5N11.2; pergoy	ENST00000509750.1; OTTHUMT00000367749; pergoy.aAug10; uc063cse.1; ENST00000509750; HG497850.1:1..543:ncRNA; NONHSAT100891
TC0500007204.hg.1	worflee	worflee.aAug10-unspliced
TC0500007253.hg.1		T281542; T281543
TC0500007271.hg.1		T281599
TC0500007289.hg.1	merira	merira.aAug10-unspliced
TC0500007301.hg.1		T281798
TC0500007324.hg.1	RP11-484L7.2	ENST00000505789; NONHSAT101361; OTTHUMT00000360415
TC0500007635.hg.1		T283574; T283575; T283576; T283577; T283578
TC0500007769.hg.1		lnc-BTF3-3:1; NONHSAT102118; TCONS_00009997
TC0500007870.hg.1	CTD-2045M21.1	ENST00000521306; NONHSAT102337; OTTHUMT00000370581
TC0500007901.hg.1	THBS4	NM_001306212; NM_001306213; NM_001306214; NM_003248; ENST00000350881; ENST00000504720; ENST00000510218; ENST00000511733; ENST00000511888; ENST00000513310; ENST00000515510; BC050456; OTTHUMT00000226977; OTTHUMT00000369574; OTTHUMT00000369575; OTTHUMT00000369576; OTTHUMT00000369577; OTTHUMT00000369578; OTTHUMT00000369579; CCDS4049.1; THBS4.bAug10; THBS4.cAug10; THBS4.eAug10; THBS4.jAug10; uc021yaw.2; uc063exf.1; uc063exg.1; uc063exh.1; uc063exj.1; uc063exk.1; uc063exl.1; ENST00000505179; NONHSAT102379; NONHSAT102380; NONHSAT102382; NONHSAT102387; NONHSAT102388; OTTHUMT00000369571; TCONS_l2_00022386; TCONS_l2_00022387
TC0500008020.hg.1		T285465; T285466; T285467; T285468; T285476; T285477; T285478
TC0500008025.hg.1		NONHSAT102604
TC0500008052.hg.1		T285732
TC0500008201.hg.1	RP11-346J10.1	ENST00000511468.1; OTTHUMT00000370447; uc063fsk.1; ENST00000511468; HG498283.1:1..563:ncRNA; lnc-FAM174A-1:2; lnc-FAM174A-1:3; NONHSAT102998; NONHSAT102999; NONHSAT103000; NONHSAT103001; TCONS_00009471; TCONS_00010049; TCONS_00010754
TC0500008380.hg.1	CTC-505O3.2	ENST00000512900.1; OTTHUMT00000372267; uc063gdm.1; ENST00000512900; HG498362.1:1..643:ncRNA; lnc-AP3S1-2:1; lnc-AP3S1-2:2; NONHSAT103319; NONHSAT103320; NONHSAT103321; NONHSAT103322; TCONS_00010062; TCONS_00010063
TC0500008473.hg.1	AC022101.1	uc063gkf.1; ENST00000612849
TC0500008551.hg.1	AC005915.1	ENST00000624912; OTTHUMT00000423224; uc063gpe.1; NONHSAT103610
TC0500008709.hg.1	MTND6P4	ENST00000506002; NONHSAT103883; OTTHUMT00000371566
TC0500008867.hg.1	VTRNA1-1	NR_026703; ENST00000363120; uc011czv.2; NONHSAT104227
TC0500008967.hg.1	RP11-278J6.4	ENST00000623204; OTTHUMT00000476223; uc063igh.1
TC0500009054.hg.1		T291140; T291141; T291142; T291143
TC0500009123.hg.1	SLC36A1	NM_001308150; NM_001308151; NM_078483; ENST00000243389; ENST00000429484; ENST00000517628; ENST00000517945; ENST00000519829; ENST00000520111; ENST00000520701; ENST00000521351; ENST00000521925; ENST00000522185; ENST00000616007; BC136437; BC136438; OTTHUMT00000252433; OTTHUMT00000373834; OTTHUMT00000373835; OTTHUMT00000373836; OTTHUMT00000373839; OTTHUMT00000373840; OTTHUMT00000373841; OTTHUMT00000373842; OTTHUMT00000373843; OTTHUMT00000373844; CCDS4316.1; hsa_circ_0005561; hsa_circ_0074621; hsa_circ_0074622; hsa_circ_0074623; hsa_circ_0074624; hsa_circ_0074625; hsa_circ_0074626; hsa_circ_0074627; hsa_circ_0074628; hsa_circ_0074629; hsa_circ_0074630; uc003luc.4; uc010jhw.2; uc063ive.1; uc063ivf.1; uc063ivg.1; uc063ivh.1; uc063ivi.1; uc063ivj.1; uc063ivk.1; uc063ivl.1; uc063ivm.1
TC0500009272.hg.1		NONHSAT104837
TC0500009274.hg.1	FABP6	NM_001040442; NM_001130958; NM_001445; ENST00000393980; ENST00000402432; ENST00000521362; ENST00000523955; BC022489; OTTHUMT00000252678; OTTHUMT00000320505; OTTHUMT00000374241; OTTHUMT00000374242; CCDS43393.1; CCDS4349.1; FABP6.eAug10; uc003lxx.2; uc003lya.2; uc063jgb.1; uc063jgc.1
TC0500009351.hg.1	berskeeby	berskeeby.aAug10-unspliced
TC0500009373.hg.1	neyskeeby	neyskeeby.aAug10-unspliced
TC0500009410.hg.1	AC008514.1	uc063joz.1; ENST00000615127
TC0500009458.hg.1	geyflaw	geyflaw.aAug10-unspliced
TC0500009460.hg.1	MIR5003	NR_049799; ENST00000581891; uc032vtl.1; NONHSAT105130; NR_049799.1:1..99:precursor_RNA
TC0500009500.hg.1		T293472
TC0500009610.hg.1	NSD1	NM_022455; NM_172349; ENST00000347982; ENST00000354179; ENST00000375350; ENST00000439151; ENST00000503056; ENST00000504457; ENST00000505395; ENST00000508029; ENST00000508896; ENST00000510954; ENST00000511258; ENST00000512992; ENST00000513736; ENST00000515735; ENST00000602285; BC150628; OTTHUMT00000253412; OTTHUMT00000253413; OTTHUMT00000372606; OTTHUMT00000372607; OTTHUMT00000372608; OTTHUMT00000372609; OTTHUMT00000372610; OTTHUMT00000372611; OTTHUMT00000372612; OTTHUMT00000372613; OTTHUMT00000372614; OTTHUMT00000372615; OTTHUMT00000372616; OTTHUMT00000467727; CCDS4412.1; CCDS4413.1; hsa_circ_0004473; hsa_circ_0005819; hsa_circ_0075148; hsa_circ_0075149; hsa_circ_0075150; hsa_circ_0075151; hsa_circ_0075152; hsa_circ_0075153; hsa_circ_0075154; hsa_circ_0075155; hsa_circ_0075156; hsa_circ_0075157; hsa_circ_0075158; hsa_circ_0075159; hsa_circ_0075160; hsa_circ_0075161; hsa_circ_0075162; hsa_circ_0075163; hsa_circ_0075164; hsa_circ_0075165; hsa_circ_0075166; hsa_circ_0075167; hsa_circ_0075168; hsa_circ_0075169; hsa_circ_0075170; hsa_circ_0075171; hsa_circ_0075172; uc003mfq.4; uc003mfr.5; uc003mft.5; uc063kbr.1; uc063kbs.1; uc063kbt.1; uc063kbu.1; uc063kbv.1; uc063kbw.1; uc063kbx.1; uc063kby.1; uc063kbz.1; uc063kca.1; uc063kcb.1; uc063kcc.1; chr5_176618884_176639196; chr5_176636636_176639196; NONHSAT105383; NONHSAT105398
TC0500009687.hg.1	RP11-798K23.3	ENST00000505650; NONHSAT105586; NONHSAT105587; OTTHUMT00000372093
TC0500009808.hg.1		lnc-SLC9A3-1:1; NONHSAT099895; TCONS_00010227
TC0500009858.hg.1	LINC01511	NR_125810; ENST00000503067; ENST00000504989; ENST00000523692; ENST00000503067.1; ENST00000504989.1; ENST00000523692.1; OTTHUMT00000365923; OTTHUMT00000365924; OTTHUMT00000374785; rorjy.bAug10; rorjy.cAug10; uc063bzp.1; uc063bzq.1; HG497663.1:1..1616:ncRNA; HG497664.1:1..1450:ncRNA; HG497665.1:1..654:ncRNA; NONHSAT100019; NONHSAT100020; NONHSAT100021; NR_125810.1:1..1622:ncRNA; TCONS_l2_00022744; TCONS_l2_00022745; TCONS_l2_00023632; uc003jcj.1
TC0500009896.hg.1		NONHSAT100092
TC0500009983.hg.1		T278409
TC0500009993.hg.1		T278448
TC0500010014.hg.1		T278642
TC0500010024.hg.1		T278723; T278724; T278725; T278726; T278727; T278728; T278729; T278730; T278731
TC0500010040.hg.1		T278775; T278776; T278777; T278778
TC0500010047.hg.1		NONHSAT100327
TC0500010162.hg.1		T279159
TC0500010314.hg.1	RP11-730N24.2; flyger	ENST00000502861.1; flyger.aAug10; OTTHUMT00000366295; uc063cpl.1; ENST00000502861; HG497824.1:1..572:ncRNA; NONHSAT100763; TCONS_00009620
TC0500010366.hg.1	CTD-2269E23.4	ENST00000614250; NONHSAT100825; OTTHUMT00000475297
TC0500010432.hg.1	reyfler	reyfler.aAug10-unspliced
TC0500010467.hg.1		T280781; T280784; T280785; T280786; T280787; T280788; T280793
TC0500010535.hg.1	EGFLAM-AS1; keystubu; CTD-2108O9.1	ENST00000508986.1; keystubu.aAug10; OTTHUMT00000367319; uc063dcp.1; ENST00000508986; HG497893.1:1..331:ncRNA; NONHSAT101090
TC0500010548.hg.1	merstubu	merstubu.aAug10-unspliced
TC0500010571.hg.1		T281376
TC0500010628.hg.1	ANXA2R	NM_001014279; ENST00000314890; ENST00000616064; BC067873; OTTHUMT00000368030; CCDS34153.1; uc003jnf.4; uc063dhv.1
TC0500010638.hg.1		lnc-CCL28-1:1; NONHSAT101310; TCONS_00010324
TC0500010714.hg.1		T282182; T282183; T282184; T282185
TC0500010734.hg.1	MIR581	NR_030307; ENST00000384895; uc021xyk.1; NONHSAT101440; NR_030307.1:1..96:precursor_RNA
TC0500010742.hg.1	skeegee	skeegee.aAug10-unspliced
TC0500010943.hg.1	LOC101928769; RP11-5P22.3	NR_105001; ENST00000508486; ENST00000508486.2; OTTHUMT00000368628; uc032uwj.2; HG498022.1:1..661:ncRNA; lnc-CD180-5:1; lnc-CD180-5:3; lnc-CD180-5:4; NONHSAT101794; NONHSAT101795; TCONS_00009678; TCONS_00010358; TCONS_00010943
TC0500010998.hg.1	CCDC125	NM_176816; ENST00000383374; ENST00000396496; ENST00000396499; ENST00000460090; ENST00000511257; ENST00000512045; ENST00000513172; OTTHUMT00000254027; OTTHUMT00000308939; OTTHUMT00000308940; OTTHUMT00000369168; OTTHUMT00000369169; OTTHUMT00000369170; NM_001297696_2; NM_001297697_2; BC160002; CCDC125andCFLP5.bAug10; CCDS4000.1; CCDS75255.1; hsa_circ_0001496; hsa_circ_0072779; hsa_circ_0072780; uc003jvv.2; uc003jvw.3; uc003jvy.4; uc003jvz.2; uc063efy.1; uc063efz.1; uc063ega.1; ENST00000508046; chr5_68590619_68607031; NONHSAT101908; NONHSAT101909; NONHSAT101910; NONHSAT101911; OTTHUMT00000369181
TC0500011087.hg.1	RP11-1315F8.2	ENST00000614164; OTTHUMT00000475328
TC0500011187.hg.1	naroyu	naroyu.aAug10
TC0500011283.hg.1		NONHSAT102415; NONHSAT102416
TC0500011416.hg.1	klawja	klawja.aAug10-unspliced
TC0500011458.hg.1	CCT7P2	ENST00000479109; OTTHUMT00000369793
TC0500011502.hg.1	ELL2	NM_012081; ENST00000237853; ENST00000505584; ENST00000506628; ENST00000508694; ENST00000508757; ENST00000513343; ENST00000515020; BC028412; OTTHUMT00000242846; OTTHUMT00000370237; OTTHUMT00000370238; OTTHUMT00000370239; OTTHUMT00000370240; OTTHUMT00000370242; OTTHUMT00000370243; uc003klr.4; CCDS4080.1; ELL2.eAug10; hsa_circ_0006160; hsa_circ_0008097; hsa_circ_0008962; hsa_circ_0009176; hsa_circ_0073454; hsa_circ_0073455; uc063fnt.1; uc063fnu.1; uc063fnv.1; uc063fnw.1; uc063fnx.1; uc063fny.1; NONHSAT102876; NONHSAT102877
TC0500011511.hg.1		T286319; T286335
TC0500011642.hg.1	LOC102467213; CTC-254B4.1	NR_104671; ENST00000505997; ENST00000513273; ENST00000505997.1; ENST00000513273.1; OTTHUMT00000370431; OTTHUMT00000370432; uc032vfs.1; uc063fvt.1; HG498312.1:1..572:ncRNA; HG498313.1:1..602:ncRNA; lnc-EFNA5-2:1; lnc-EFNA5-2:4; NONHSAT103104; NONHSAT103105; NONHSAT103106; TCONS_00009748; TCONS_00009749; TCONS_00010435; TCONS_00011014
TC0500011712.hg.1	EPB41L4A	NM_022140; ENST00000261486; ENST00000305368; ENST00000507810; ENST00000509342; ENST00000511405; ENST00000511790; ENST00000512395; ENST00000513333; ENST00000514203; ENST00000515047; ENST00000621003; OTTHUMT00000370969; OTTHUMT00000370970; OTTHUMT00000370971; OTTHUMT00000370972; OTTHUMT00000370973; OTTHUMT00000370974; OTTHUMT00000370975; OTTHUMT00000370981; OTTHUMT00000370982; OTTHUMT00000370983; uc003kpv.1; BC160044; CCDS43350.1; hsa_circ_0073576; hsa_circ_0073577; hsa_circ_0073578; hsa_circ_0073579; hsa_circ_0073580; hsa_circ_0073581; hsa_circ_0073582; uc003kpp.2; uc003kpw.2; uc063fzu.1; uc063fzv.1; uc063fzw.1; uc063gaa.1; uc063gad.1; uc063gae.1; uc063gaf.1; uc063gag.1; NONHSAT103217; NONHSAT103222; NONHSAT103224; NONHSAT103225
TC0500011882.hg.1	KRT8P33	ENST00000508125; OTTHUMT00000371248
TC0500011972.hg.1		T288628; T288629
TC0500012084.hg.1	pleyjy	pleyjy.aAug10
TC0500012332.hg.1		T290628
TC0500012383.hg.1	flyka	flyka.aAug10
TC0500012509.hg.1	AC034205.1	uc063ivd.1; ENST00000516461; NONHSAT104613
TC0500012630.hg.1	AC091939.1	uc063jen.1; ENST00000625288
TC0500012798.hg.1		T293145
TC0500012896.hg.1	perwuby	perwuby.aAug10
TC0500012948.hg.1	SNCB	NM_001001502; NM_003085; ENST00000310112; ENST00000393693; ENST00000506696; ENST00000508006; ENST00000510387; ENST00000614675; BC002902; OTTHUMT00000253152; OTTHUMT00000372169; OTTHUMT00000372170; OTTHUMT00000372171; OTTHUMT00000372172; CCDS4406.1; uc003mep.4; uc003meq.4; uc010jke.2; uc021yig.2; uc063jzo.1; uc063jzp.1; NONHSAT105363; NONHSAT105364
TC0500013064.hg.1	MGAT4B	NM_014275; NM_054013; ENST00000292591; ENST00000337755; ENST00000518168; ENST00000518702; ENST00000518778; ENST00000518867; ENST00000518980; ENST00000519616; ENST00000519836; ENST00000519965; ENST00000520019; ENST00000520134; ENST00000520822; ENST00000520875; ENST00000520918; ENST00000520969; ENST00000521305; ENST00000521855; ENST00000522293; ENST00000522451; ENST00000523108; ENST00000523329; ENST00000523382; BC051835; OTTHUMT00000253503; OTTHUMT00000253504; OTTHUMT00000374439; OTTHUMT00000374440; OTTHUMT00000374468; OTTHUMT00000374469; OTTHUMT00000374470; OTTHUMT00000374471; OTTHUMT00000374472; OTTHUMT00000374473; OTTHUMT00000374474; OTTHUMT00000374475; OTTHUMT00000374476; OTTHUMT00000374477; OTTHUMT00000375225; OTTHUMT00000375226; OTTHUMT00000375227; OTTHUMT00000375228; OTTHUMT00000375229; OTTHUMT00000375230; OTTHUMT00000375231; OTTHUMT00000375232; OTTHUMT00000375233; CCDS4448.1; CCDS4449.1; hsa_circ_0075309; hsa_circ_0075310; hsa_circ_0075311; hsa_circ_0075312; hsa_circ_0075313; hsa_circ_0075314; hsa_circ_0075315; hsa_circ_0075316; MGAT4B.rAug10; uc003mkr.4; uc003mks.4; uc063kpz.1; uc063kqa.1; uc063kqb.1; uc063kqc.1; uc063kqd.1; uc063kqe.1; uc063kqf.1; uc063kqg.1; uc063kqh.1; uc063kqi.1; uc063kqj.1; uc063kqk.1; uc063kql.1; uc063kqm.1; uc063kqn.1; uc063kqo.1; uc063kqp.1; uc063kqq.1; uc063kqr.1; uc063kqs.1; uc063kqt.1; NONHSAT105623; NONHSAT105625; NONHSAT105626; NONHSAT105627; NONHSAT105628
TC0500013107.hg.1	HEIH	NR_045680; ENST00000623091; OTTHUMT00000368349; uc003mmj.4; lnc-MGAT1-2:1; lnc-MGAT1-2:10; lnc-MGAT1-2:11; lnc-MGAT1-2:12; lnc-MGAT1-2:13; lnc-MGAT1-2:2; lnc-MGAT1-2:3; lnc-MGAT1-2:4; lnc-MGAT1-2:5; lnc-MGAT1-2:6; lnc-MGAT1-2:7; lnc-MGAT1-2:8; lnc-MGAT1-2:9; NONHSAT105821; NONHSAT105822; NONHSAT105823; NONHSAT105824; NONHSAT105825; NONHSAT105826; NONHSAT105827; NONHSAT105828; NONHSAT105829; NONHSAT105830; NONHSAT105833; NONHSAT105834; NONHSAT105835; TCONS_00010581; TCONS_00010582; TCONS_00010583; TCONS_00010584; TCONS_00010585; TCONS_00010586; TCONS_00010587; TCONS_00011104; TCONS_00011105; TCONS_00011106; TCONS_00011107; TCONS_00011108
TC0500013148.hg.1		lnc-C5orf38-1:4; lnc-C5orf38-1:5; lnc-C5orf38-1:6; lnc-C5orf38-1:7; NONHSAT100101; NONHSAT100102; NONHSAT100103; NONHSAT100104; NONHSAT100105; NONHSAT100106; TCONS_00009842; TCONS_00009843; TCONS_00010606; TCONS_00010607
TC0500013281.hg.1	BRD9P2	ENST00000506203; NONHSAT099921; OTTHUMT00000367527; TCONS_l2_00022725
TC0500013401.hg.1	LCP2	NM_005565; ENST00000519149; ENST00000519594; ENST00000520322; ENST00000520344; ENST00000521416; ENST00000522760; ENST00000522823; ENST00000523369; ENST00000628092; BC016618; OTTHUMT00000371731; OTTHUMT00000371732; OTTHUMT00000371733; OTTHUMT00000371734; OTTHUMT00000371735; OTTHUMT00000371736; OTTHUMT00000371737; OTTHUMT00000371738; CCDS47339.1; hsa_circ_0074967; hsa_circ_0074968; hsa_circ_0074969; hsa_circ_0074970; hsa_circ_0074971; hsa_circ_0074972; LCP2.cAug10; LCP2.hAug10; LCP2.kAug10; uc011des.2; uc063joe.1; uc063jof.1; uc063jog.1; uc063joh.1; uc063joi.1; uc063joj.1; uc063jok.1; uc063jol.1; NONHSAT105044; NONHSAT105045
TC0600006456.hg.1		NONHSAT106097; NONHSAT106098; NONHSAT106099; NONHSAT106100; NONHSAT106101; NONHSAT106102; NONHSAT106103; NONHSAT106104
TC0600006531.hg.1	shorstaby	shorstaby.aAug10-unspliced
TC0600006593.hg.1	smeejor	smeejor.aAug10-unspliced
TC0600006634.hg.1		NONHSAT106833; NONHSAT106834; NONHSAT106838; NONHSAT106839; NONHSAT106841
TC0600006695.hg.1		NONHSAT107166; NONHSAT107171
TC0600006729.hg.1		NONHSAT107263
TC0600006742.hg.1		NONHSAT107350
TC0600006755.hg.1		NONHSAT107392
TC0600006891.hg.1		T296973
TC0600006903.hg.1		T297095; T297096
TC0600007018.hg.1	morjaw	morjaw.aAug10; T297789
TC0600007120.hg.1	vorflorby	vorflorby.aAug10; T298386; T298387; T298388
TC0600007174.hg.1		T298720; T298721
TC0600007177.hg.1		lnc-NRSN1-3:1; lnc-NRSN1-3:2; NONHSAT108093; NONHSAT108094; TCONS_00011734; TCONS_00012436
TC0600007399.hg.1	beejaw	beejaw.aAug10-unspliced
TC0600007437.hg.1		NONHSAT108496
TC0600007459.hg.1	OR12D2	ENST00000623183; ENST00000623508; BC069123; BC101742; BC101746; OTTHUMT00000076054; uc003nmf.4; NM_013936_5; CCDS4659.1; uc063mmv.1; uc063mmw.1; ENST00000383555
TC0600007517.hg.1		T300395
TC0600007530.hg.1	HLA-E	NM_005516; ENST00000376630; ENST00000484194; ENST00000493699; BC002578; BC040479; OTTHUMT00000076282; OTTHUMT00000256052; OTTHUMT00000256053; CCDS34379.1; HLA-E.bAug10; uc003nqg.4; uc063mrt.1; uc063mru.1
TC0600007574.hg.1		T300895
TC0600007663.hg.1	LOC102725019; XXbac-BPG254F23.7	ENST00000448198; ENST00000458375; ENST00000585372; ENST00000621553; ENST00000448198.1; ENST00000458375.1; ENST00000585372.1; OTTHUMT00000276168; OTTHUMT00000276170; OTTHUMT00000459717; OTTHUMT00000476094; uc063nrm.1; uc063nrn.1; uc063nro.1; uc063nrp.1; lnc-HLA-DQA2-1:2; NONHSAT108927; NONHSAT108928; NONHSAT108929; NONHSAT108930; TCONS_00011291; TCONS_00011292; TCONS_00011293
TC0600007832.hg.1	BRPF3	NM_015695; ENST00000339717; ENST00000357641; ENST00000441123; ENST00000441730; ENST00000446974; ENST00000449261; ENST00000454960; ENST00000527657; ENST00000532330; ENST00000532538; ENST00000534400; ENST00000534694; BC117387; BC143917; BC143918; OTTHUMT00000040335; OTTHUMT00000318492; OTTHUMT00000318493; OTTHUMT00000318494; OTTHUMT00000318495; OTTHUMT00000318496; OTTHUMT00000389824; OTTHUMT00000389825; OTTHUMT00000389826; OTTHUMT00000389827; OTTHUMT00000389828; OTTHUMT00000389831; BRPF3.cAug10; BRPF3.kAug10; CCDS34437.1; hsa_circ_0009139; hsa_circ_0076183; hsa_circ_0076184; hsa_circ_0076185; uc003olv.5; uc063odk.1; uc063odl.1; uc063odm.1; uc063odn.1; uc063odo.1; uc063odp.1; uc063odq.1; uc063odr.1; uc063ods.1; uc063odt.1; uc063odu.1; chr6_36181656_36185787
TC0600007881.hg.1		T302881
TC0600008056.hg.1		NONHSAT112851
TC0600008073.hg.1	SRF	NM_001292001; NM_003131; ENST00000265354; BC048211; BC052572; OTTHUMT00000040581; CCDS4889.1; hsa_circ_0076484; hsa_circ_0076485; hsa_circ_0076486; hsa_circ_0076487; hsa_circ_0076488; hsa_circ_0076489; hsa_circ_0076490; uc003oui.4
TC0600008138.hg.1		NONHSAT112967
TC0600008157.hg.1		T304584
TC0600008172.hg.1		NONHSAT113021
TC0600008220.hg.1		T304958
TC0600008332.hg.1	flospeyby	flospeyby.aAug10
TC0600008380.hg.1		T305804; T305805
TC0600008442.hg.1		lnc-BAI3-3:1; NONHSAT113393; NONHSAT113394; TCONS_00011851
TC0600008490.hg.1		NONHSAT113495
TC0600008626.hg.1		T307110
TC0600008631.hg.1		TCONS_l2_00024305
TC0600008655.hg.1	TPBG	NM_001166392; NM_006670; ENST00000369750; ENST00000535040; ENST00000543496; BC037161; OTTHUMT00000041340; CCDS4995.1; uc003pjn.5; uc003pjo.4; uc063ptt.1; NONHSAT113763; NONHSAT113764
TC0600008789.hg.1	storreeby	storreeby.aAug10-unspliced
TC0600008881.hg.1		NONHSAT114074
TC0600008895.hg.1	RP3-453D15.1	ENST00000424521.1; NONHSAT114106
TC0600009057.hg.1		NONHSAT114350
TC0600009059.hg.1	FOXO3	NM_001455; NM_201559; ENST00000343882; ENST00000406360; ENST00000540898; BC020227; BC021224; BC068552; OTTHUMT00000041722; uc003psm.2; CCDS5068.1; hsa_circ_0006404; uc003psk.3; uc010kdj.2; chr6_108984657_108986092; NONHSAT114357
TC0600009141.hg.1		NONHSAT114439
TC0600009190.hg.1	AL021326.1	uc063qvl.1; ENST00000630515
TC0600009281.hg.1		chr6_119261992_119262319
TC0600009297.hg.1		T310542
TC0600009301.hg.1		T310551; T310552; T310553; T310554
TC0600009318.hg.1		lnc-GJA1-3:1; lnc-GJA1-3:2; lnc-GJA1-3:3; NONHSAT114748; NONHSAT114749; NONHSAT114750; TCONS_00011942; TCONS_00011943; TCONS_00012593
TC0600009334.hg.1		lnc-SMPDL3A-1:1; NONHSAT114762; TCONS_00011944
TC0600009380.hg.1		T311014
TC0600009771.hg.1		T313356
TC0600009873.hg.1	klorkleeby	klorkleeby.aAug10-unspliced
TC0600009947.hg.1		NONHSAT115683
TC0600009980.hg.1	ZDHHC14	NM_024630; NM_153746; ENST00000340347; ENST00000341375; ENST00000359775; ENST00000414563; ENST00000422910; ENST00000517432; ENST00000518214; ENST00000523468; ENST00000523706; OTTHUMT00000042841; OTTHUMT00000042842; OTTHUMT00000042843; OTTHUMT00000042844; OTTHUMT00000375759; OTTHUMT00000375760; OTTHUMT00000375761; OTTHUMT00000375762; OTTHUMT00000375764; CCDS47510.1; CCDS5252.1; hsa_circ_0078429; hsa_circ_0078430; hsa_circ_0078431; hsa_circ_0078432; hsa_circ_0078433; hsa_circ_0078434; hsa_circ_0078435; hsa_circ_0078436; uc003qqs.4; uc003qqt.4; uc003qqu.2; uc063smo.1; uc063smp.1; uc063smq.1; uc063smr.1; uc063sms.1; uc063smt.1; ZDHHC14.fAug10
TC0600009987.hg.1	bloysneebu	bloysneebu.aAug10-unspliced
TC0600010052.hg.1		T314486
TC0600010197.hg.1	RPS6KA2-AS1	NR_046644; ENST00000455390.1; OTTHUMT00000043074; uc032xsy.2; ENST00000455390; HG499878.1:1..627:ncRNA; lnc-FGFR1OP-1:1; NONHSAT116056; NONHSAT116057; NONHSAT116061; NR_046644.1:1..861:ncRNA; TCONS_00011414; TCONS_00012016
TC0600010428.hg.1	LINC01394; skyjor	OTTHUMT00000479834; skyjor.aAug10; uc063ljq.1; ENST00000627866; lnc-GMDS-3:1; lnc-GMDS-3:2; lnc-GMDS-3:3; NONHSAT106404; NONHSAT106419; NONHSAT106420; NONHSAT106421; NONHSAT106424; NONHSAT106434; NONHSAT106442; NONHSAT106443; NONHSAT106445; NONHSAT106450; NONHSAT106451; TCONS_00012041; TCONS_00012639; TCONS_00012640
TC0600010434.hg.1		lnc-GMDS-4:1; lnc-GMDS-4:2; NONHSAT106436; NONHSAT106437; NONHSAT106438; TCONS_00012039; TCONS_00012040
TC0600010442.hg.1		NONHSAT106459
TC0600010453.hg.1	slorerby	slorerby.aAug10-unspliced
TC0600010455.hg.1		NONHSAT106512
TC0600010697.hg.1	RP1-182O16.1	ENST00000407959; NONHSAT107523; NONHSAT107524; OTTHUMT00000039749
TC0600010713.hg.1		NONHSAT107546
TC0600010777.hg.1	TFAP2A	NM_001032280; NM_001042425; NM_003220; ENST00000319516; ENST00000379608; ENST00000379613; ENST00000461628; ENST00000462727; ENST00000464323; ENST00000465858; ENST00000466073; ENST00000473652; ENST00000474952; ENST00000475264; ENST00000478375; ENST00000482890; ENST00000486038; ENST00000488193; ENST00000489805; ENST00000490875; ENST00000497266; ENST00000498450; BC017754; OTTHUMT00000039815; OTTHUMT00000039816; OTTHUMT00000039817; OTTHUMT00000039818; OTTHUMT00000039819; OTTHUMT00000353618; OTTHUMT00000353619; OTTHUMT00000353620; OTTHUMT00000353621; OTTHUMT00000353622; OTTHUMT00000353623; OTTHUMT00000353624; OTTHUMT00000353625; OTTHUMT00000353626; OTTHUMT00000353627; OTTHUMT00000353628; OTTHUMT00000353629; OTTHUMT00000353630; OTTHUMT00000353631; CCDS34337.1; CCDS43422.1; CCDS4510.1; TFAP2A.eAug10; uc003myq.4; uc003myr.4; uc003myt.4; uc011dih.3; uc063lta.1; uc063ltb.1; uc063ltc.1; uc063ltd.1; uc063lte.1; uc063ltf.1; uc063ltg.1; uc063lth.1; uc063lti.1; uc063ltj.1; uc063ltk.1; uc063ltl.1; uc063ltm.1; uc063lto.1; uc063ltp.1; NONHSAT107676; NONHSAT107677; NONHSAT107678; NONHSAT107682
TC0600010826.hg.1	AMD1P4	ENST00000299540; NONHSAT107765; OTTHUMT00000039867
TC0600010829.hg.1		NONHSAT107775
TC0600010841.hg.1		NONHSAT107787
TC0600010876.hg.1	RP11-359N11.1	ENST00000455973.1; OTTHUMT00000039917; uc063lze.1; ENST00000455973; HG499007.1:1..470:ncRNA; lnc-CCDC90A-1:2; NONHSAT107827; NONHSAT107828; TCONS_00011455; TCONS_00012085
TC0600010894.hg.1		lnc-DTNBP1-4:1; NONHSAT107867; TCONS_00012088
TC0600010983.hg.1	RP4-625H18.2	ENST00000447250.1; ENST00000457670.1; ENST00000606628.1; ENST00000607233.1; ENST00000607810.1; OTTHUMT00000039974; OTTHUMT00000039975; OTTHUMT00000470569; OTTHUMT00000470570; OTTHUMT00000470571; uc063mce.1; uc063mcf.1; uc063mcg.1; uc063mch.1; ENST00000447250; ENST00000457670; ENST00000606628; ENST00000607233; ENST00000607810; HG499025.1:1..1930:ncRNA; HG499026.1:1..1016:ncRNA; HG499027.1:1..372:ncRNA; HG499028.1:1..416:ncRNA; HG499029.1:1..393:ncRNA; NONHSAT108008; NONHSAT108009; NONHSAT108010; NONHSAT108011; TCONS_00011208; TCONS_00011462; TCONS_00011463; uc003ncv.1
TC0600011060.hg.1	lafloyby	lafloyby.aAug10-unspliced
TC0600011101.hg.1	sleyjar	sleyjar.aAug10-unspliced
TC0600011102.hg.1		T298945; T298946
TC0600011161.hg.1		NONHSAT108302
TC0600011305.hg.1	UBDP1	OTTHUMT00000076555; ENST00000457888; NONHSAT108521
TC0600011381.hg.1	FLOT1	NM_005803; ENST00000376389; ENST00000413165; ENST00000416018; ENST00000418160; ENST00000438162; ENST00000445853; ENST00000454845; ENST00000470643; ENST00000476729; ENST00000484168; ENST00000484693; ENST00000487376; BC001146; OTTHUMT00000076276; OTTHUMT00000257555; OTTHUMT00000257556; OTTHUMT00000257557; OTTHUMT00000257558; OTTHUMT00000257559; OTTHUMT00000257560; OTTHUMT00000257561; OTTHUMT00000257562; OTTHUMT00000257563; OTTHUMT00000257564; OTTHUMT00000257565; CCDS4688.1; uc003nrm.4; uc063muj.1; uc063muk.1; uc063mul.1; uc063mum.1; uc063muo.1; uc063mup.1; uc063muq.1; uc063mur.1; uc063mus.1; uc063mut.1; uc063muu.1; hsa_circ_0002683; NONHSAT108674
TC0600011386.hg.1	IER3	NM_003897; ENST00000259874; ENST00000376377; BC000844; BC005080; OTTHUMT00000076578; OTTHUMT00000076579; CCDS4689.1; uc003nrn.4; uc063muw.1
TC0600011447.hg.1	MIR4646	ENST00000580775; uc021yuw.1; NR_039789_6; LM611368.1:1..63:precursor_RNA; NONHSAT147398; NR_039789.1:1..63:precursor_RNA
TC0600011452.hg.1	wayame	wayame.aAug10-unspliced
TC0600011524.hg.1	COL11A2	NM_001163771; NM_080680; ENST00000341947; ENST00000361917; ENST00000374708; ENST00000395194; ENST00000457788; ENST00000477772; OTTHUMT00000076032; OTTHUMT00000276186; OTTHUMT00000276187; OTTHUMT00000276188; uc003ocx.1; uc003ocz.1; NM_080679_3; NM_080681_5; CCDS43452.1; CCDS54992.1; COL11A2.aAug10; COL11A2.cAug10; uc003ocy.2; uc003oda.4; uc063nuh.1; uc063nui.1
TC0600011711.hg.1	soyseyby	soyseyby.aAug10-unspliced
TC0600011728.hg.1	SNORA8	uc063ohp.1; ENST00000391284; NONHSAT112333
TC0600011737.hg.1		T303057; T303058
TC0600011749.hg.1	RP11-552E20.1	ENST00000444731.1; OTTHUMT00000040480; uc063oit.1; ENST00000444731; HG499207.1:1..539:ncRNA; lnc-LRFN2-3:1; NONHSAT112458; NONHSAT112459; TCONS_00011485; TCONS_00012163
TC0600011809.hg.1	CCND3	NM_001136017; NM_001136125; NM_001136126; NM_001287427; NM_001287434; NM_001760; ENST00000372987; ENST00000372988; ENST00000372991; ENST00000414200; ENST00000415497; ENST00000502771; ENST00000505064; ENST00000505672; ENST00000505884; ENST00000506555; ENST00000508143; ENST00000510058; ENST00000510503; ENST00000511161; ENST00000511642; ENST00000511686; ENST00000512381; ENST00000512426; ENST00000513956; ENST00000514382; ENST00000514588; ENST00000612455; ENST00000616010; BC011616; OTTHUMT00000040540; OTTHUMT00000040541; OTTHUMT00000372246; OTTHUMT00000372247; OTTHUMT00000372248; OTTHUMT00000372249; OTTHUMT00000372250; OTTHUMT00000372251; OTTHUMT00000372252; OTTHUMT00000372253; OTTHUMT00000372254; OTTHUMT00000372255; OTTHUMT00000372256; OTTHUMT00000372257; OTTHUMT00000372258; OTTHUMT00000372259; OTTHUMT00000372261; OTTHUMT00000372262; OTTHUMT00000372263; OTTHUMT00000372264; OTTHUMT00000372265; OTTHUMT00000476409; CCDS47425.1; CCDS47426.1; CCDS47427.1; CCDS4863.1; CCDS75452.1; CCND3.gAug10; CCND3.kAug10; CCND3.vcAug10; CCND3.vdAug10; hsa_circ_0076321; hsa_circ_0076322; hsa_circ_0076323; uc003orm.5; uc003orn.4; uc003oro.5; uc003orp.5; uc011duk.4; uc032wvt.2; uc063omo.1; uc063omp.1; uc063omq.1; uc063omr.1; uc063oms.1; uc063omt.1; uc063omu.1; uc063omv.1; uc063omw.1; uc063omx.1; uc063omy.1; uc063omz.1; uc063ona.1; uc063onb.1; uc063onc.1; uc063ond.1; uc063ong.1; NONHSAT112780; NONHSAT112781; NONHSAT112782; NONHSAT112783; NONHSAT112784; NONHSAT112787
TC0600012290.hg.1	RPL39P3	OTTHUMT00000041201; ENST00000424573; NONHSAT113555
TC0600012377.hg.1		NONHSAT113715
TC0600012527.hg.1		T307834; T307835
TC0600012762.hg.1	RP1-47M23.3	ENST00000623300; OTTHUMT00000431290; uc063qkh.1; NONHSAT114311
TC0600012808.hg.1	stuplubu	stuplubu.aAug10-unspliced
TC0600012836.hg.1		lnc-SLC22A16-1:1; NONHSAT114424; TCONS_00012247
TC0600012871.hg.1	TRAF3IP2	NM_001164281; NM_001164283; NM_147200; NM_147686; ENST00000340026; ENST00000359831; ENST00000368730; ENST00000368731; ENST00000368734; ENST00000368735; ENST00000368761; ENST00000392556; ENST00000464903; ENST00000492671; ENST00000528599; ENST00000532708; BC002823; OTTHUMT00000041841; OTTHUMT00000041842; OTTHUMT00000041843; OTTHUMT00000041844; OTTHUMT00000041845; OTTHUMT00000041846; OTTHUMT00000041847; OTTHUMT00000041848; OTTHUMT00000041849; OTTHUMT00000382631; OTTHUMT00000382632; CCDS5093.1; CCDS55049.1; CCDS55050.1; hsa_circ_0077663; hsa_circ_0077664; TRAF3IP2.nAug10; uc003pvf.5; uc003pvg.5; uc011ebb.4; uc063qrm.1; uc063qrn.1; uc063qro.1; uc063qrp.1; uc063qrq.1; uc063qrr.1; uc063qrs.1; uc063qru.1; uc063qrv.1; NONHSAT114479; NONHSAT114480
TC0600012947.hg.1	weeskerbu	weeskerbu.aAug10-unspliced
TC0600013056.hg.1	RP3-425C14.7	ENST00000619967; OTTHUMT00000475392
TC0600013066.hg.1	klawklaby	klawklaby.aAug10-unspliced
TC0600013091.hg.1		T310977
TC0600013174.hg.1		T311335
TC0600013279.hg.1	fykloby	fykloby.aAug10-unspliced
TC0600013420.hg.1	slujer	slujer.aAug10
TC0600013541.hg.1	plujee	plujee.aAug10-unspliced
TC0600013691.hg.1		NONHSAT115718
TC0600013801.hg.1	nersnerbu	nersnerbu.aAug10-unspliced
TC0600013860.hg.1	RP11-252P19.2	ENST00000431017.1; OTTHUMT00000043034; uc063suk.1; ENST00000431017; HG499868.1:1..359:ncRNA; lnc-PDE10A-1:1; NONHSAT116009; NONHSAT116010; TCONS_00011613; TCONS_00012357
TC0600013900.hg.1	RP3-497J21.1	ENST00000454907; OTTHUMT00000043068
TC0600014025.hg.1		lnc-DLL1-4:1; NONHSAT116245; NONHSAT116247; TCONS_00012836
TC0600014132.hg.1		T304012; T304013; T304014; T304015; T304016; T304017; T304018; T304019; T304020; T304021
TC0600014254.hg.1	OR11A1	ENST00000377147; ENST00000377148; ENST00000377149; BC131608; uc003nmg.3; NM_013937_6; CCDS34363.1; OR11A1andOR5V1.aAug10; uc010jrh.2; uc063mmy.1; NONHSAT108518; OTTHUMT00000076468; OTTHUMT00000193778
TC0600014267.hg.1	ATF6B	NM_001136153; NM_004381; ENST00000375201; ENST00000375203; ENST00000453203; ENST00000468502; ENST00000475705; ENST00000485314; ENST00000492342; ENST00000495579; BC077075; OTTHUMT00000076636; OTTHUMT00000076637; OTTHUMT00000076638; OTTHUMT00000268910; OTTHUMT00000268911; OTTHUMT00000268912; OTTHUMT00000268913; OTTHUMT00000268914; ATF6BandTNXB.pAug10; CCDS4737.1; CCDS47408.1; uc003nzn.4; uc003nzo.4; uc063nof.1; uc063nog.1; uc063noh.1; uc063noi.1; uc063noj.1; uc063nok.1; hsa_circ_0004209; hsa_circ_0075942; NONHSAT108878
TC0600014327.hg.1		T308469; T308470; T308475
TC0600014333.hg.1	MICAL1	NM_001159291; NM_001286613; NM_022765; ENST00000358577; ENST00000358807; ENST00000431946; ENST00000433205; ENST00000456101; ENST00000465904; ENST00000483856; ENST00000630715; BC009972; BC042144; BC052983; OTTHUMT00000041759; OTTHUMT00000041760; OTTHUMT00000041761; OTTHUMT00000041762; OTTHUMT00000041763; OTTHUMT00000041764; OTTHUMT00000482785; OTTHUMT00000482786; CCDS5076.1; CCDS55047.1; hsa_circ_0077593; hsa_circ_0077594; hsa_circ_0077595; hsa_circ_0077596; hsa_circ_0077597; hsa_circ_0077598; hsa_circ_0077599; hsa_circ_0077600; hsa_circ_0077601; hsa_circ_0077602; hsa_circ_0077603; hsa_circ_0077604; uc003ptk.4; uc010kdr.4; uc011eaq.3; uc063qnw.1; uc063qnx.1; uc063qny.1; uc063qnz.1; uc063qoa.1; NONHSAT114406
TC0700006437.hg.1		NONHSAT118577
TC0700006528.hg.1		NONHSAT118760
TC0700006534.hg.1		T317443; T317444
TC0700006603.hg.1	FOXK1	NM_001037165; ENST00000328914; ENST00000460979; ENST00000496023; OTTHUMT00000323729; OTTHUMT00000323770; OTTHUMT00000323795; CCDS34591.1; FOXK1.aAug10; hsa_circ_0079226; hsa_circ_0079227; hsa_circ_0079228; hsa_circ_0079229; uc003snc.2; uc064bcl.1; uc064bcm.1; NONHSAT118872
TC0700006694.hg.1		T318546; T318547
TC0700006884.hg.1		lnc-IL6-4:1; NONHSAT119462; TCONS_00013372
TC0700006928.hg.1	CCDC126	NM_138771; ENST00000307471; ENST00000409765; ENST00000410069; ENST00000448353; ENST00000472407; ENST00000484553; ENST00000485233; ENST00000486109; BC012427; BC104638; OTTHUMT00000250259; OTTHUMT00000327326; OTTHUMT00000327327; OTTHUMT00000327328; OTTHUMT00000327393; OTTHUMT00000327395; OTTHUMT00000327396; OTTHUMT00000327397; uc003swl.3; CCDS5384.1; hsa_circ_0001684; hsa_circ_0079610; hsa_circ_0079611; hsa_circ_0079612; uc003swm.4; uc003swn.4; uc064cba.1; uc064cbb.1; uc064cbc.1; uc064cbd.1; uc064cbe.1; chr7_23650789_23651172; NONHSAT119543; NONHSAT119544; NONHSAT119545; NONHSAT119546
TC0700006938.hg.1	RNA5SP228	uc064cbw.1; ENST00000516232; AC004485.2:3759..3844:rRNA; NONHSAT119557
TC0700006940.hg.1		T320092
TC0700007174.hg.1		T321551; T321552; T321553
TC0700007202.hg.1	AC006960.7	ENST00000435254.1; OTTHUMT00000337739; uc064cvl.1; ENST00000435254; HG500188.1:1..531:ncRNA; NONHSAT120128; TCONS_00012994
TC0700007274.hg.1	kochoyby	kochoyby.aAug10-unspliced
TC0700007408.hg.1		lnc-CCM2-1:1; NONHSAT120425; NONHSAT120429; TCONS_00014119
TC0700007426.hg.1	ADCY1	NM_001281768; NM_021116; ENST00000297323; ENST00000432715; ENST00000468353; ENST00000621543; OTTHUMT00000340055; OTTHUMT00000340056; OTTHUMT00000340057; uc003tnd.3; ADCY1.aAug10; CCDS34631.1; CCDS75593.1; hsa_circ_0080120; hsa_circ_0080121; uc003tne.5; uc064dmb.1; uc064dmc.1; chr7_45688268_45701813; NONHSAT120448
TC0700007577.hg.1		T324270; T324274
TC0700007592.hg.1		AC092449.2:49152..49238:ncRNA; NONHSAT120662; NONHSAT120663
TC0700007649.hg.1	CICP8	ENST00000455800; NONHSAT120744; OTTHUMT00000343553
TC0700007665.hg.1		lnc-SUMF2-5:1; lnc-SUMF2-5:2; lnc-SUMF2-5:3; lnc-SUMF2-5:4; lnc-SUMF2-5:5; lnc-SUMF2-5:6; lnc-SUMF2-5:7; lnc-SUMF2-5:8; NONHSAT120781; NONHSAT120782; NONHSAT120783; NONHSAT120784; NONHSAT120785; NONHSAT120786; NONHSAT120787; NONHSAT120788; NONHSAT120789; NONHSAT120790; TCONS_00013455; TCONS_00013456; TCONS_00013457; TCONS_00013458; TCONS_00013459; TCONS_00013460; TCONS_00013461; TCONS_00013462
TC0700007672.hg.1		NONHSAT120808; NONHSAT120809; NONHSAT120810
TC0700008000.hg.1	LAT2	NM_014146; NM_032463; NM_032464; ENST00000275635; ENST00000344995; ENST00000361082; ENST00000398475; ENST00000460943; ENST00000465116; ENST00000470709; ENST00000475494; ENST00000488266; ENST00000490586; ENST00000491595; BC001609; BC009204; OTTHUMT00000252461; OTTHUMT00000277062; OTTHUMT00000277063; OTTHUMT00000277064; OTTHUMT00000277066; OTTHUMT00000277067; OTTHUMT00000277068; OTTHUMT00000348624; OTTHUMT00000351346; OTTHUMT00000351347; OTTHUMT00000351348; CCDS5566.2; hsa_circ_0080538; hsa_circ_0080539; hsa_circ_0080540; hsa_circ_0080541; hsa_circ_0080542; hsa_circ_0080543; hsa_circ_0080544; hsa_circ_0080545; uc003uag.4; uc003uah.4; uc003uai.4; uc064eis.1; uc064eit.1; uc064eiu.1; uc064eiv.1; uc064eiw.1; uc064eix.1; uc064eiy.1; uc064eiz.1; NONHSAT121453
TC0700008031.hg.1	GTF2IRD2B	NM_001003795; ENST00000394939; ENST00000418185; ENST00000472837; ENST00000611835; ENST00000613786; ENST00000614064; ENST00000617708; ENST00000619142; ENST00000620662; ENST00000629105; BC136849; OTTHUMT00000456496; OTTHUMT00000456497; OTTHUMT00000456498; OTTHUMT00000456499; OTTHUMT00000456500; OTTHUMT00000456502; OTTHUMT00000456503; OTTHUMT00000456506; OTTHUMT00000456507; BC067859_2; CCDS34659.1; GTF2IRD2B.cAug10; hsa_circ_0005084; hsa_circ_0080649; hsa_circ_0080650; hsa_circ_0080651; uc003ubt.4; uc003ubu.4; uc011kfl.3; uc032zsp.2; uc064eln.1; uc064elo.1; uc064elp.1; uc064elq.1; uc064elr.1; uc064els.1; NONHSAT121499; NONHSAT121500; NONHSAT121501; NONHSAT121503
TC0700008156.hg.1	RP4-587D13.2	ENST00000627671; OTTHUMT00000480301; uc064esu.1
TC0700008216.hg.1		T327614; T327615
TC0700008350.hg.1	GS1-345D13.1	ENST00000617362; OTTHUMT00000475452
TC0700008395.hg.1		lnc-DYNC1I1-1:1; lnc-DYNC1I1-1:2; lnc-DYNC1I1-1:3; NONHSAT122089; NONHSAT122090; NONHSAT122091; NONHSAT122092; NONHSAT122093; T328625; T328627; TCONS_00013539; TCONS_00013540; TCONS_00014176
TC0700008422.hg.1	vokar	vokar.aAug10; T328725; T328726; T328727; T328728
TC0700008424.hg.1	Evf1_1	ENST00000621599; AC004774.1:71195..71374:rfam; uc022ahs.1
TC0700008439.hg.1	AC079781.1	uc064fqi.1; ENST00000408121; NONHSAT122153
TC0700008566.hg.1	spysmeybu	spysmeybu.aAug10-unspliced
TC0700008588.hg.1	ZNHIT1	NM_006349; ENST00000305105; ENST00000461205; ENST00000485387; ENST00000492315; BC017333; OTTHUMT00000347488; OTTHUMT00000347489; OTTHUMT00000347490; OTTHUMT00000347492; CCDS5716.1; hsa_circ_0081590; hsa_circ_0081591; hsa_circ_0081592; hsa_circ_0081593; uc003uye.4; uc003uyf.4; uc064gkz.1; uc064gla.1; NONHSAT122455; NONHSAT122456
TC0700008615.hg.1	gerblaby	gerblaby.aAug10-unspliced
TC0700008673.hg.1		T330549
TC0700008801.hg.1		T331161; T331162; T331163
TC0700008877.hg.1		NONHSAT122904
TC0700008917.hg.1		T332018
TC0700008955.hg.1		T332285; T332286
TC0700009204.hg.1	dyblerby	dyblerby.aAug10
TC0700009309.hg.1	Y_RNA	ENST00000517011; uc064ijz.1; NONHSAT123601
TC0700009316.hg.1	AC008265.2	ENST00000399037; OTTHUMT00000341645
TC0700009336.hg.1		T334272
TC0700009451.hg.1	TRBV12-4	OTTHUMT00000477620; uc033amf.2; ENST00000617347
TC0700009760.hg.1		lnc-DPP6-3:1; lnc-DPP6-3:2; NONHSAT124292; NONHSAT124293; TCONS_00013634; TCONS_00013635
TC0700009824.hg.1		T336711
TC0700009849.hg.1		NONHSAT124425
TC0700009872.hg.1	UBE3C	NM_014671; ENST00000348165; ENST00000389103; ENST00000430750; ENST00000469336; ENST00000470408; ENST00000474153; ENST00000494532; ENST00000497368; ENST00000611269; BC014029; OTTHUMT00000348108; OTTHUMT00000348109; OTTHUMT00000348111; OTTHUMT00000348112; OTTHUMT00000348113; OTTHUMT00000348114; OTTHUMT00000348115; OTTHUMT00000348116; CCDS34789.1; hsa_circ_0001773; hsa_circ_0001774; hsa_circ_0003649; hsa_circ_0004755; hsa_circ_0005113; hsa_circ_0006230; hsa_circ_0007790; hsa_circ_0007864; hsa_circ_0008237; hsa_circ_0008357; hsa_circ_0083138; hsa_circ_0083139; hsa_circ_0083140; hsa_circ_0083141; hsa_circ_0083142; hsa_circ_0083143; hsa_circ_0083144; hsa_circ_0083145; hsa_circ_0083146; hsa_circ_0083147; hsa_circ_0083148; hsa_circ_0083149; hsa_circ_0083150; hsa_circ_0083151; hsa_circ_0083152; hsa_circ_0083153; hsa_circ_0083154; hsa_circ_0083155; hsa_circ_0083156; hsa_circ_0083157; hsa_circ_0083158; hsa_circ_0083159; hsa_circ_0083160; hsa_circ_0083161; hsa_circ_0083162; hsa_circ_0083163; hsa_circ_0083164; hsa_circ_0083165; hsa_circ_0083166; hsa_circ_0083167; hsa_circ_0083168; hsa_circ_0083169; uc003wnf.3; uc010lqs.4; uc064jrr.1; uc064jrs.1; uc064jrt.1; uc064jru.1; uc064jrv.1; uc064jrw.1; uc064jrx.1; ENST00000429552; NONHSAT124461; NONHSAT124463; NONHSAT124469; OTTHUMT00000348118
TC0700009990.hg.1	RP11-449P15.2	ENST00000609998.1; OTTHUMT00000471588; uc064auq.1; ENST00000609998; HG499945.1:1..6758:ncRNA
TC0700010026.hg.1	steykawby	steykawby.aAug10-unspliced
TC0700010065.hg.1	kochoybu	kochoybu.aAug10-unspliced
TC0700010104.hg.1	AC011284.3	ENST00000427920.1; OTTHUMT00000323711; uc064bcd.1; ENST00000427920; HG499973.1:1..856:ncRNA; NONHSAT118854
TC0700010148.hg.1		T317840
TC0700010362.hg.1		T319139
TC0700010383.hg.1	AC010082.2	ENST00000411797.1; OTTHUMT00000326515; uc064buf.1; ENST00000411797; HG500047.1:1..546:ncRNA; NONHSAT119362
TC0700010385.hg.1		T319423
TC0700010512.hg.1	NPVF	NM_022150; ENST00000222674; OTTHUMT00000250315; BC160068; CCDS5395.1; NPVF.aAug10; uc003sxo.4
TC0700010523.hg.1	pawblar	pawblar.aAug10-unspliced
TC0700010556.hg.1	HOXA1	NM_005522; NM_153620; ENST00000343060; ENST00000355633; BC032547; OTTHUMT00000358454; OTTHUMT00000358455; CCDS5401.1; CCDS5402.2; uc003syd.4; uc003sye.4; NONHSAT119662
TC0700010574.hg.1		T320621; T320622; T320623; T320624; T320625; T320626; T320627; T320628; T320629; T320630; T320631
TC0700010723.hg.1	AC007652.1	ENST00000441150.1; OTTHUMT00000338110; uc064ctk.1; ENST00000441150; HG500173.1:1..562:ncRNA; NONHSAT120077; TCONS_00013156
TC0700010736.hg.1		T321596; T321597
TC0700010783.hg.1	TRGV5P; TRGV5	OTTHUMT00000338396; OTTHUMT00000338407; uc022aca.2; uc064cxz.1; ENST00000390344; ENST00000419915; ENST00000613175
TC0700010834.hg.1		T322110
TC0700010864.hg.1		lnc-GLI3-1:1; NONHSAT120270; NONHSAT120271; TCONS_00013784
TC0700010987.hg.1		T323494
TC0700011034.hg.1		T323745; T323747; T323748; T323749; T323750; T323751; T323752; T323753; T323754; T323755; T323756; T323757; T323758; T323759; T323760
TC0700011080.hg.1		T324072; T324073
TC0700011104.hg.1		T324255; T324259
TC0700011193.hg.1		T324734
TC0700011206.hg.1		AC099654.5:59013..59084:tRNA
TC0700011357.hg.1	tisomu	tisomu.aAug10-unspliced
TC0700011362.hg.1		AC006001.2:129418..129507:rRNA
TC0700011424.hg.1		lnc-SBDS-10:1; NONHSAT121310; TCONS_00014334
TC0700011550.hg.1	POM121C	NM_001099415; ENST00000398379; ENST00000439629; ENST00000473168; ENST00000473609; ENST00000479864; ENST00000607367; ENST00000614583; ENST00000615331; OTTHUMT00000343601; OTTHUMT00000343744; OTTHUMT00000343918; OTTHUMT00000343919; OTTHUMT00000343920; OTTHUMT00000343921; OTTHUMT00000343922; OTTHUMT00000343923; CCDS47617.1; hsa_circ_0006098; hsa_circ_0080683; hsa_circ_0080684; hsa_circ_0080685; hsa_circ_0080686; hsa_circ_0080687; hsa_circ_0080688; hsa_circ_0080689; hsa_circ_0080690; hsa_circ_0080691; hsa_circ_0080692; hsa_circ_0080693; uc010lde.2; uc032ztq.2; uc064emd.1; uc064eme.1; uc064emf.1; uc064emg.1; uc064emh.1; uc064emi.1; ENST00000415277; NONHSAT121528; NONHSAT121529; NONHSAT121530; NONHSAT121531; OTTHUMT00000343545
TC0700011602.hg.1	fersheeby	fersheeby.aAug10-unspliced
TC0700011644.hg.1	AC006145.1	uc064ewo.1; ENST00000579035; NONHSAT121764
TC0700011646.hg.1	pleesheeby	pleesheeby.aAug10-unspliced
TC0700011648.hg.1	snarsmeebu	snarsmeebu.aAug10-unspliced
TC0700011671.hg.1		T327670
TC0700011690.hg.1	wakimu	wakimu.cAug10-unspliced
TC0700011818.hg.1	woychabu	woychabu.aAug10
TC0700011875.hg.1		T328790
TC0700011895.hg.1		T328858
TC0700011903.hg.1		T328869
TC0700011916.hg.1		T328912; T328913
TC0700011934.hg.1		T329019
TC0700011967.hg.1		T329375; T329376
TC0700011973.hg.1	TAF6	NM_001190415; NM_005641; NM_139315; NR_033792; ENST00000344095; ENST00000417349; ENST00000421980; ENST00000431404; ENST00000437822; ENST00000440225; ENST00000449571; ENST00000451699; ENST00000452041; ENST00000452438; ENST00000453269; ENST00000460673; ENST00000472509; ENST00000487115; ENST00000487288; ENST00000493322; ENST00000497233; ENST00000520135; ENST00000523306; BC018115; OTTHUMT00000337024; OTTHUMT00000337137; OTTHUMT00000337138; OTTHUMT00000337139; OTTHUMT00000337212; OTTHUMT00000337213; OTTHUMT00000337214; OTTHUMT00000337215; OTTHUMT00000337216; OTTHUMT00000337217; OTTHUMT00000337218; OTTHUMT00000337221; OTTHUMT00000338165; OTTHUMT00000338166; OTTHUMT00000354214; OTTHUMT00000354215; OTTHUMT00000376485; OTTHUMT00000379694; OTTHUMT00000379695; uc003utk.3; CCDS55135.1; CCDS5686.1; hsa_circ_0081433; hsa_circ_0081434; hsa_circ_0081435; hsa_circ_0081436; hsa_circ_0081437; hsa_circ_0081438; hsa_circ_0081439; uc003uth.4; uc003uti.4; uc003utm.4; uc011kji.3; uc064fzy.1; uc064fzz.1; uc064gaa.1; uc064gab.1; uc064gac.1; uc064gad.1; uc064gae.1; uc064gaf.1; uc064gag.1; uc064gah.1; uc064gai.1; uc064gaj.1; uc064gak.1; uc064gal.1; NONHSAT122321; NONHSAT122322
TC0700011982.hg.1	GATS	NM_178831; NR_028038; NR_028039; NR_028040; ENST00000328453; ENST00000414739; ENST00000414997; ENST00000435519; ENST00000436886; ENST00000437485; ENST00000440058; ENST00000445230; ENST00000454084; ENST00000538588; ENST00000543273; BC044886; BC090867; OTTHUMT00000345873; OTTHUMT00000345874; OTTHUMT00000345875; OTTHUMT00000345876; OTTHUMT00000345877; OTTHUMT00000403149; OTTHUMT00000403152; OTTHUMT00000403153; OTTHUMT00000403154; OTTHUMT00000403234; OTTHUMT00000474094; CCDS43621.1; hsa_circ_0081453; hsa_circ_0081454; hsa_circ_0081455; uc003uua.5; uc064gck.1; uc064gcl.1; uc064gcm.1; uc064gcn.1; uc064gco.1; uc064gcp.1; uc064gcs.1; uc064gcu.1; uc064gcv.1; uc064gcz.1; NONHSAT122346; NONHSAT122347; NONHSAT122348; NONHSAT122350
TC0700012288.hg.1	AC079741.2	ENST00000321498; NONHSAT122787; OTTHUMT00000338721
TC0700012335.hg.1		T331634
TC0700012387.hg.1		T331919; T331920
TC0700012396.hg.1		T331969
TC0700012426.hg.1		NONHSAT123003
TC0700012494.hg.1		AC000366.1:26131..26066:rfam
TC0700012511.hg.1		T332663
TC0700012514.hg.1		T332674
TC0700012518.hg.1	RP11-62J1.4	ENST00000608625.1; OTTHUMT00000472888; uc064htc.1; ENST00000608625; HG500589.1:1..364:ncRNA
TC0700012546.hg.1	forkee	forkee.aAug10-unspliced
TC0700012676.hg.1		T333592
TC0700012766.hg.1		NONHSAT123624
TC0700012780.hg.1	HIPK2	NM_001113239; NM_022740; ENST00000342645; ENST00000406875; ENST00000428878; OTTHUMT00000349430; OTTHUMT00000349431; BC168360; CCDS75666.1; CCDS75667.1; hsa_circ_0001756; hsa_circ_0082665; hsa_circ_0082666; hsa_circ_0082667; hsa_circ_0082668; hsa_circ_0082669; hsa_circ_0082670; hsa_circ_0082671; hsa_circ_0082672; hsa_circ_0082673; hsa_circ_0082674; hsa_circ_0082675; hsa_circ_0082676; hsa_circ_0082677; hsa_circ_0082678; hsa_circ_0082679; hsa_circ_0082680; hsa_circ_0082681; uc003vvd.5; uc003vvf.5; uc064ilt.1; chr7_139259873_139260722; chr7_139415730_139416814; NONHSAT123645
TC0700012832.hg.1	RP5-842K16.1	ENST00000461145.1; OTTHUMT00000348910; uc064iqg.1; ENST00000461145; HG500666.1:1..1439:ncRNA; lnc-KIAA1147-5:2; NONHSAT123710; NONHSAT123711; TCONS_00013266; TCONS_00013267
TC0700012927.hg.1	peesmarbu	peesmarbu.aAug10-unspliced
TC0700013008.hg.1		AC013273.9:1331..1402:tRNA
TC0700013156.hg.1		T336437; T336438; T336439; T336440; T336441; T336442; T336443; T336444; T336445
TC0700013200.hg.1		T336789; T336790
TC0700013217.hg.1	smuslawbu	smuslawbu.aAug10-unspliced
TC0700013288.hg.1	THAP5P1	ENST00000439089; NONHSAT124538; OTTHUMT00000329048; TCONS_l2_00027019
TC0700013438.hg.1		T330757; T330758; T330759
TC0700013495.hg.1		NONHSAT118574; NONHSAT118575; NONHSAT118576; NONHSAT118579; NONHSAT118580
TC0700013565.hg.1	AC104073.2	uc064dyj.1; ENST00000624631
TC0800006460.hg.1	warzarbu	warzarbu.aAug10-unspliced
TC0800006493.hg.1	RP11-439C15.5	ENST00000605539.1; OTTHUMT00000469622; uc064jyn.1; ENST00000605539; HG500811.1:1..497:ncRNA; NONHSAT124695
TC0800006531.hg.1		T337921; T337922; T337923
TC0800006596.hg.1		T338234
TC0800006754.hg.1	tugee	tugee.aAug10-unspliced
TC0800006806.hg.1		T339375
TC0800006811.hg.1		T339400
TC0800006862.hg.1		NONHSAT125260
TC0800006977.hg.1		T340292
TC0800007004.hg.1	RHOBTB2	NM_001160036; NM_001160037; NM_015178; ENST00000251822; ENST00000517528; ENST00000518534; ENST00000519210; ENST00000519685; ENST00000522948; ENST00000523918; ENST00000524077; BC034917; OTTHUMT00000215101; OTTHUMT00000375197; OTTHUMT00000375198; OTTHUMT00000375199; OTTHUMT00000375200; OTTHUMT00000375201; OTTHUMT00000375202; OTTHUMT00000375203; CCDS55210.1; CCDS55211.1; CCDS6034.1; hsa_circ_0083649; hsa_circ_0083650; hsa_circ_0083651; hsa_circ_0083653; hsa_circ_0083654; RHOBTB2.cAug10; uc003xcp.3; uc003xcq.3; uc011kzp.2; uc064lcx.1; uc064lcy.1; uc064lcz.1; uc064lda.1; uc064ldb.1; NONHSAT125524; NONHSAT125528
TC0800007107.hg.1	wawworby	wawworby.aAug10-unspliced
TC0800007180.hg.1		chr8_30077862_30088034
TC0800007193.hg.1	CTD-2373N4.3	ENST00000623026; OTTHUMT00000376360; uc064lst.1; NONHSAT125863
TC0800007213.hg.1	RP11-566H8.3; tyshor	ENST00000524022.1; OTTHUMT00000376384; tyshor.aAug10; uc064luc.1; ENST00000524022; HG501036.1:1..336:ncRNA; lnc-WRN-4:1; lnc-WRN-4:2; NONHSAT125907; NONHSAT125908; NONHSAT125909; NONHSAT125910; TCONS_00014665; TCONS_00014666
TC0800007297.hg.1		T342040
TC0800007305.hg.1	ZNF703	NM_025069; ENST00000331569; BC032534; OTTHUMT00000376683; CCDS6094.1; uc003xjy.2
TC0800007474.hg.1	RP11-359P18.7	ENST00000523451; NONHSAT126357; OTTHUMT00000377314; TCONS_l2_00027738
TC0800007680.hg.1	RNA5SP265	uc064mxo.1; ENST00000411023; NONHSAT126653
TC0800007802.hg.1	zaberby	zaberby.aAug10-unspliced
TC0800008005.hg.1		lnc-HNF4G-1:1; NONHSAT127321; TCONS_00014766
TC0800008096.hg.1	CTD-2272D18.1	ENST00000524359.1; OTTHUMT00000379375; uc064obl.1; ENST00000524359; HG501406.1:1..616:ncRNA; NONHSAT127490
TC0800008116.hg.1	cheeslybu	cheeslybu.aAug10-unspliced
TC0800008132.hg.1	sarbeyby	sarbeyby.aAug10-unspliced
TC0800008133.hg.1	soybeyby	soybeyby.aAug10-unspliced
TC0800008135.hg.1	vybeyby	vybeyby.aAug10-unspliced
TC0800008136.hg.1	sleebeyby	sleebeyby.aAug10-unspliced
TC0800008138.hg.1	beyborby	beyborby.aAug10-unspliced
TC0800008171.hg.1		T347458
TC0800008189.hg.1		T347570
TC0800008208.hg.1	GS1-5L10.1	ENST00000522980.1; OTTHUMT00000377507; uc064okv.1; ENST00000522980; HG501457.1:1..410:ncRNA; NONHSAT127685
TC0800008258.hg.1	worvorbu	worvorbu.aAug10-unspliced
TC0800008292.hg.1	movarby	movarby.aAug10-unspliced; T348094; T348095; T348096; T348097
TC0800008431.hg.1		NONHSAT128078
TC0800008493.hg.1	DCSTAMP	NM_001257317; NM_030788; ENST00000297581; ENST00000517364; ENST00000517991; ENST00000518023; ENST00000518051; ENST00000519562; ENST00000520080; ENST00000622554; BC069349; BC112018; BC112020; BC171732; OTTHUMT00000380807; OTTHUMT00000380808; OTTHUMT00000380809; OTTHUMT00000380810; OTTHUMT00000380811; OTTHUMT00000380812; OTTHUMT00000380813; CCDS59111.1; CCDS6301.1; TM7SF4.eAug10; uc003ylx.3; uc031tcb.2; uc064pju.1; uc064pjv.1; uc064pjw.1; uc064pjx.1; uc064pjy.1; uc064pjz.1; NONHSAT128207; NONHSAT128208; NONHSAT128209; NONHSAT128210; NONHSAT128211
TC0800008560.hg.1	KB-1299A7.2	ENST00000520749.1; OTTHUMT00000380885; uc064ppj.1; ENST00000520749; HG501579.1:1..476:ncRNA; NONHSAT128311
TC0800008591.hg.1	slyla	slyla.aAug10; T349751; T349752; T349753
TC0800008598.hg.1	noskerbu	noskerbu.aAug10-unspliced
TC0800008623.hg.1		T349964; T349965; T349966; T349967; T349968; T349969; T349970; T349971; T349972; T349973; T349974; T349975
TC0800008813.hg.1		TCONS_l2_00027973
TC0800009017.hg.1		T352343; T352344
TC0800009185.hg.1		T353297
TC0800009236.hg.1	EXOSC4; MIR6847	NM_019037; NR_106906; ENST00000316052; ENST00000525936; ENST00000527954; ENST00000618235; BC002777; OTTHUMT00000384065; OTTHUMT00000384066; OTTHUMT00000384067; CCDS6414.1; EXOSC4.cAug10; hsa_circ_0085944; hsa_circ_0085945; hsa_circ_0085946; uc003zau.4; uc033ccg.1; uc064rho.1; uc064rhp.1; NR_106906.1:1..69:precursor_RNA
TC0800009392.hg.1	RN7SL318P	ENST00000471955; uc064kaf.1; NONHSAT124755
TC0800009424.hg.1	perbluby	perbluby.bAug10-unspliced
TC0800009458.hg.1		T338213
TC0800009491.hg.1	DEFB108P1	OTTHUMT00000383805; ENST00000530110; NONHSAT124839
TC0800009549.hg.1		T338699
TC0800009612.hg.1		T338967; T338968; T338969
TC0800009629.hg.1	RP11-481A20.8	ENST00000530817; NONHSAT125107; OTTHUMT00000383408
TC0800009808.hg.1	seejoby	seejoby.aAug10-unspliced
TC0800009838.hg.1	CTD-2036J7.1	ENST00000482585; NONHSAT125474; OTTHUMT00000351417
TC0800009892.hg.1		T340608
TC0800009893.hg.1		T340611; T340613
TC0800009949.hg.1		T340890
TC0800010085.hg.1		lnc-DUSP26-1:1; NONHSAT125973; NONHSAT125974; TCONS_00014968
TC0800010286.hg.1	smeeskarbu	smeeskarbu.aAug10-unspliced
TC0800010292.hg.1		T343037; T343038
TC0800010319.hg.1		T343171
TC0800010377.hg.1		T343524; T343525
TC0800010446.hg.1		lnc-ATP6V1H-2:1; NONHSAT126593; TCONS_00015007
TC0800010610.hg.1	veewoby	veewoby.aAug10-unspliced
TC0800010974.hg.1	AC103816.1	uc064obs.1; ENST00000408258; NONHSAT127502
TC0800011112.hg.1	leykey	leykey.aAug10-unspliced
TC0800011150.hg.1	TP53INP1	NM_001135733; NM_033285; ENST00000342697; ENST00000448464; BC074813; BC074868; CCDS47899.1; CCDS6265.1; hsa_circ_0084956; hsa_circ_0084957; uc003yhg.4; uc003yhh.4; OTTHUMT00000379817; OTTHUMT00000379818
TC0800011215.hg.1	KB-1517D11.3	ENST00000623465; OTTHUMT00000423269; uc064oxf.1; NONHSAT127923
TC0800011337.hg.1	KB-1042C11.1	ENST00000514945; NONHSAT128107; OTTHUMT00000360838
TC0800011365.hg.1	RP11-318M2.3	ENST00000523775.1; OTTHUMT00000380356; uc064pie.1; ENST00000523775; HG501557.1:1..583:ncRNA; NONHSAT128167; T348983
TC0800011407.hg.1	gloveeby	gloveeby.aAug10-unspliced
TC0800011427.hg.1		T349288; T349289; T349290
TC0800011505.hg.1		T349624
TC0800011529.hg.1		T349813
TC0800011557.hg.1	RP11-536K17.1	ENST00000523110.1; OTTHUMT00000380911; uc064pqz.1; ENST00000523110; HG501597.1:1..555:ncRNA; NONHSAT128371
TC0800011653.hg.1		T350451; T350452; T350453
TC0800011841.hg.1		T351757
TC0800011902.hg.1		T352095; T352096
TC0800012012.hg.1		T352577
TC0800012163.hg.1		T353736
TC0800012211.hg.1	CPSF1; MIR939; MIR1234; MIR6849	NM_013291; NR_030635; NR_031600; NR_106908; ENST00000401314; ENST00000526271; ENST00000527827; ENST00000527916; ENST00000529288; ENST00000531042; ENST00000531480; ENST00000531727; ENST00000532560; ENST00000532725; ENST00000532935; ENST00000533492; ENST00000579254; ENST00000616140; ENST00000618543; ENST00000620219; ENST00000622776; BC017232; OTTHUMT00000427044; OTTHUMT00000427045; OTTHUMT00000427046; OTTHUMT00000427047; OTTHUMT00000427048; OTTHUMT00000427049; OTTHUMT00000427050; OTTHUMT00000427052; OTTHUMT00000427053; OTTHUMT00000427054; OTTHUMT00000427055; OTTHUMT00000427056; OTTHUMT00000427057; uc003zcj.3; uc022bcn.1; CCDS34966.1; hsa_circ_0086053; hsa_circ_0086054; hsa_circ_0086055; hsa_circ_0086056; hsa_circ_0086057; hsa_circ_0086058; hsa_circ_0086059; hsa_circ_0086060; hsa_circ_0086061; hsa_circ_0086062; hsa_circ_0086063; hsa_circ_0086064; hsa_circ_0086065; hsa_circ_0086066; hsa_circ_0086067; hsa_circ_0086068; hsa_circ_0086069; hsa_circ_0086070; hsa_circ_0086071; hsa_circ_0086072; hsa_circ_0086073; hsa_circ_0086074; hsa_circ_0086075; hsa_circ_0086076; hsa_circ_0086077; hsa_circ_0086078; hsa_circ_0086079; hsa_circ_0086080; hsa_circ_0086081; hsa_circ_0086082; hsa_circ_0086083; hsa_circ_0086084; hsa_circ_0086085; hsa_circ_0086086; hsa_circ_0086087; hsa_circ_0086088; hsa_circ_0086089; hsa_circ_0086090; hsa_circ_0086091; hsa_circ_0086092; hsa_circ_0086093; hsa_circ_0086094; hsa_circ_0086095; hsa_circ_0086096; hsa_circ_0086097; hsa_circ_0086098; hsa_circ_0086099; hsa_circ_0086100; hsa_circ_0086101; hsa_circ_0086102; uc011lle.2; uc033cco.2; uc033ccp.1; uc064rlr.1; uc064rls.1; uc064rlt.1; uc064rlu.1; uc064rlv.1; uc064rlw.1; uc064rlx.1; uc064rly.1; uc064rlz.1; uc064rma.1; uc064rmb.1; uc064rmc.1; LM609993.1:1..82:precursor_RNA; NONHSAT129735; NONHSAT129736; NONHSAT129737; NONHSAT129738; NONHSAT129739; NONHSAT129740; NR_030635.1:1..82:precursor_RNA; NR_031600.2:1..80:precursor_RNA; NR_106908.1:1..69:precursor_RNA
TC0800012442.hg.1	FLJ46284; kuhumu; RP11-100L22.2	NR_046114; ENST00000521148; ENST00000521230; ENST00000521148.1; ENST00000521230.1; kuhumu.bAug10; kuhumu.cAug10; OTTHUMT00000377515; OTTHUMT00000377516; uc064oml.1; uc064omm.1; NONHSAT127709; NONHSAT127711; NONHSAT127712; NONHSAT147651; NONHSAT147652; TCONS_l2_00028325; TCONS_l2_00028326; TCONS_l2_00028327
TC0900006465.hg.1		T354823
TC0900006507.hg.1	klashaw	klashaw.aAug10-unspliced; T355087
TC0900006676.hg.1		T355879
TC0900006703.hg.1	RNU6-559P	uc064sew.1; ENST00000516151; NONHSAT130259
TC0900006729.hg.1		T356118; T356119
TC0900006745.hg.1	leysyby; tusiro	leysyby.aAug10-unspliced; tusiro.aAug10; T356189; T356190; T356191; T356192; T356193; T356194; T356195; T356201; T356204; T356217
TC0900006777.hg.1	RP11-15P13.1	ENST00000414056; NONHSAT130347; OTTHUMT00000051868
TC0900006825.hg.1		NONHSAT130451
TC0900006905.hg.1		T356924; T356925
TC0900006967.hg.1	RNU4ATAC15P	uc064sol.1; ENST00000516415; NONHSAT130709
TC0900007213.hg.1	neytoyby; swerskabu	neytoyby.aAug10; swerskabu.aAug10
TC0900007321.hg.1	SPATA31A5; SPATA31A7	NM_001113541; ENST00000376458; ENST00000611017; ENST00000614013; ENST00000618860; ENST00000619140; ENST00000619167; ENST00000621711; ENST00000622751; ENST00000622899; OTTHUMT00000477563; OTTHUMT00000477564; OTTHUMT00000477565; OTTHUMT00000477566; OTTHUMT00000477567; OTTHUMT00000477568; OTTHUMT00000477569; OTTHUMT00000477570; OTTHUMT00000477571; NM_015667_2; BC040528_2; CCDS75838.1; uc033ctg.2; uc064tiq.1; uc064tir.1; uc064tis.1; uc064tit.1; uc064tiu.1; uc064tiv.1; uc064tiw.1; uc064tix.1; NONHSAT131362
TC0900007421.hg.1		T359784
TC0900007451.hg.1	ATP5A1P10	OTTHUMT00000477631; ENST00000620894; NONHSAT131514
TC0900007466.hg.1	RP11-12A20.4	ENST00000613971; OTTHUMT00000477666
TC0900007469.hg.1	RP11-12A20.7	ENST00000613254; OTTHUMT00000477669
TC0900007494.hg.1	FXN	NM_000144; NM_001161706; NM_181425; ENST00000377270; ENST00000396364; ENST00000396366; ENST00000484259; ENST00000498653; BC023633; BC048097; OTTHUMT00000052568; OTTHUMT00000355968; OTTHUMT00000355969; OTTHUMT00000355970; uc011lrr.1; CCDS43834.1; CCDS55313.1; CCDS6626.1; FXN.bAug10; FXN.eAug10; hsa_circ_0087147; uc004agz.3; uc004aha.3; uc064toy.1; uc064toz.1; chr9_71679853_71687746
TC0900007551.hg.1		NONHSAT131846; NONHSAT131847
TC0900007712.hg.1	SPATA31D2P	OTTHUMT00000052814; ENST00000429999
TC0900007844.hg.1	SPIN1	NM_006717; ENST00000375859; ENST00000462844; ENST00000469017; ENST00000483785; ENST00000485565; ENST00000485804; BC114515; BC114565; OTTHUMT00000052967; OTTHUMT00000052968; OTTHUMT00000052969; OTTHUMT00000052970; OTTHUMT00000052971; OTTHUMT00000052972; CCDS43843.1; hsa_circ_0001870; hsa_circ_0087422; hsa_circ_0087423; hsa_circ_0087424; hsa_circ_0087425; hsa_circ_0087426; hsa_circ_0087427; hsa_circ_0087428; hsa_circ_0087429; hsa_circ_0087430; hsa_circ_0087431; hsa_circ_0087432; hsa_circ_0087433; hsa_circ_0087434; SPIN1.cAug10; uc004apy.4; uc064udk.1; uc064udl.1; uc064udm.1; uc064udn.1; uc064udo.1; NONHSAT132928
TC0900007857.hg.1		NONHSAT132945
TC0900007982.hg.1	fysubu	fysubu.aAug10-unspliced
TC0900008010.hg.1	PTPDC1	NM_001253829; NM_001253830; NM_152422; NM_177995; ENST00000288976; ENST00000375360; ENST00000467049; ENST00000620992; BC067120; OTTHUMT00000053171; OTTHUMT00000215007; OTTHUMT00000215008; uc004auf.2; CCDS6707.1; CCDS6708.1; CCDS75860.1; hsa_circ_0003981; hsa_circ_0008577; hsa_circ_0087562; hsa_circ_0087563; uc004auh.3; uc010mrj.3; uc064ukw.1
TC0900008129.hg.1	LOC100287885	LOC100287885.aAug10-unspliced
TC0900008309.hg.1	RN7SKP191	ENST00000364713; NONHSAT133809; uc022blg.1
TC0900008312.hg.1	SLC44A1	NM_001286730; NM_080546; ENST00000374720; ENST00000374723; ENST00000374724; ENST00000436716; ENST00000470972; ENST00000607692; ENST00000607701; BC049203; OTTHUMT00000053498; OTTHUMT00000053499; OTTHUMT00000053500; OTTHUMT00000053501; OTTHUMT00000470924; OTTHUMT00000470925; OTTHUMT00000470926; CCDS6763.1; CCDS75868.1; hsa_circ_0087820; hsa_circ_0087821; hsa_circ_0087822; hsa_circ_0087823; hsa_circ_0087824; hsa_circ_0087825; hsa_circ_0087826; hsa_circ_0087827; hsa_circ_0087828; hsa_circ_0087829; hsa_circ_0087830; hsa_circ_0087831; hsa_circ_0087833; hsa_circ_0087835; hsa_circ_0087836; hsa_circ_0087837; uc004bcn.5; uc033dec.2; uc064uws.1; uc064uwt.1; uc064uwu.1; uc064uwv.1; uc064uww.1; chr9_108125101_108145640; lnc-FSD1L-1:1; NONHSAT133813; NONHSAT133815
TC0900008505.hg.1		NONHSAT134370
TC0900008510.hg.1	dorshor	dorshor.aAug10-unspliced
TC0900008656.hg.1		T366006
TC0900008747.hg.1		T366452
TC0900008950.hg.1	blawtuby	blawtuby.aAug10-unspliced
TC0900008984.hg.1	NUP214	NM_005085; ENST00000359428; ENST00000411637; ENST00000451030; ENST00000453861; ENST00000465486; ENST00000470765; ENST00000476004; ENST00000483497; ENST00000489260; ENST00000496921; ENST00000498010; ENST00000524578; ENST00000525384; ENST00000525561; ENST00000525980; ENST00000526346; ENST00000526412; ENST00000528114; ENST00000528406; ENST00000529286; ENST00000530491; ENST00000530630; ENST00000530843; ENST00000530863; ENST00000531584; ENST00000531600; ENST00000531929; BC045620; BC105998; OTTHUMT00000054694; OTTHUMT00000054697; OTTHUMT00000054698; OTTHUMT00000054699; OTTHUMT00000054700; OTTHUMT00000054701; OTTHUMT00000054702; OTTHUMT00000383963; OTTHUMT00000383964; OTTHUMT00000383965; OTTHUMT00000383966; OTTHUMT00000383967; OTTHUMT00000383968; OTTHUMT00000383969; OTTHUMT00000383970; OTTHUMT00000383971; OTTHUMT00000383972; OTTHUMT00000383973; OTTHUMT00000383974; OTTHUMT00000383975; OTTHUMT00000383976; OTTHUMT00000383977; OTTHUMT00000383978; OTTHUMT00000383979; OTTHUMT00000383980; OTTHUMT00000383981; CCDS6940.1; hsa_circ_0089142; hsa_circ_0089143; hsa_circ_0089144; hsa_circ_0089145; hsa_circ_0089146; hsa_circ_0089147; hsa_circ_0089148; hsa_circ_0089149; hsa_circ_0089150; hsa_circ_0089151; hsa_circ_0089152; hsa_circ_0089153; hsa_circ_0089154; hsa_circ_0089155; hsa_circ_0089156; hsa_circ_0089157; hsa_circ_0089158; hsa_circ_0089159; hsa_circ_0089160; hsa_circ_0089161; hsa_circ_0089162; hsa_circ_0089163; hsa_circ_0089164; hsa_circ_0089165; hsa_circ_0089166; hsa_circ_0089167; hsa_circ_0089168; hsa_circ_0089169; hsa_circ_0089170; hsa_circ_0089171; hsa_circ_0089172; hsa_circ_0089173; hsa_circ_0089174; hsa_circ_0089175; hsa_circ_0089176; hsa_circ_0089177; hsa_circ_0089178; hsa_circ_0089179; hsa_circ_0089180; hsa_circ_0089181; hsa_circ_0089182; hsa_circ_0089183; hsa_circ_0089184; hsa_circ_0089185; hsa_circ_0089186; NUP214.vaAug10; NUP214.vkAug10; NUP214.vlAug10; uc004cag.4; uc011mcg.4; uc064wou.1; uc064wov.1; uc064wow.1; uc064woy.1; uc064woz.1; uc064wpg.1; uc064wph.1; uc064wpk.1; uc064wpl.1; uc064wpp.1; uc064wpt.1; uc064wpu.1; uc064wpv.1; uc064wpw.1; uc064wpx.1; uc064wpz.1; uc064wqa.1; uc064wqb.1; uc064wqc.1; uc064wqd.1; uc064wqe.1; uc064wqf.1; uc064wqg.1; uc064wqh.1; uc064wqi.1; chr9_134067594_134077104; NONHSAT135179; NONHSAT135186; NONHSAT135192; NONHSAT135195; NONHSAT135196; NONHSAT135198; NONHSAT135199; NONHSAT135200
TC0900009040.hg.1	C9orf9	NM_018956; ENST00000350499; ENST00000356311; ENST00000372136; BC012940; OTTHUMT00000054806; OTTHUMT00000054807; OTTHUMT00000054808; CCDS6955.1; hsa_circ_0089304; uc004cbx.2; uc004cby.2; uc004cbz.2
TC0900009069.hg.1	gartoyby	gartoyby.aAug10-unspliced
TC0900009160.hg.1	SOCS5P2	ENST00000449637; NONHSAT135441; OTTHUMT00000054991
TC0900009162.hg.1		NONHSAT135447
TC0900009167.hg.1	OBP2A	NM_001293189; NM_001293193; NM_014582; NR_120603; ENST00000340780; ENST00000342114; ENST00000371776; ENST00000471886; ENST00000537747; ENST00000539850; ENST00000619164; BC069563; BC143803; OTTHUMT00000054994; OTTHUMT00000054995; OTTHUMT00000054996; OTTHUMT00000054997; OTTHUMT00000397903; OTTHUMT00000397904; uc004cgb.3; CCDS6992.1; OBP2A.aAug10; OBP2A.bAug10; OBP2A.cAug10; uc004cgc.4; uc010nav.4; uc064wzb.1; uc064wzc.1; uc064wzd.1; uc064wze.1
TC0900009245.hg.1	RP11-229P13.2	ENST00000395082; NONHSAT135622; OTTHUMT00000055226
TC0900009268.hg.1	NDOR1	NM_001144026; NM_001144027; NM_001144028; NM_014434; ENST00000344894; ENST00000371521; ENST00000427047; ENST00000458322; ENST00000612145; ENST00000613750; BC015735; BC093782; BC111943; OTTHUMT00000055326; OTTHUMT00000254704; OTTHUMT00000467468; OTTHUMT00000467469; OTTHUMT00000477876; OTTHUMT00000477877; CCDS48061.1; CCDS48062.1; CCDS48063.1; CCDS7036.1; hsa_circ_0089656; hsa_circ_0089657; uc004clw.4; uc004clx.4; uc004cly.4; uc011mes.3; uc064xkq.1; uc064xkr.1
TC0900009339.hg.1	WASH1	NM_182905; ENST00000442898; OTTHUMT00000051448; BC156859; BC160141; hsa_circ_0086183; hsa_circ_0086184; uc010mgm.2; NONHSAT129879; NONHSAT129880
TC0900009455.hg.1		T355267
TC0900009625.hg.1		T356185
TC0900009632.hg.1	RP11-570H19.2	ENST00000443359.1; OTTHUMT00000051798; uc064sgu.1; ENST00000443359; HG501910.1:1..237:ncRNA; NONHSAT130308; TCONS_00015796
TC0900009634.hg.1	vawrawbu	vawrawbu.aAug10-unspliced
TC0900009683.hg.1		T356365; T356366
TC0900009716.hg.1		T356448
TC0900009726.hg.1		T356526
TC0900009845.hg.1	kleegy	kleegy.aAug10-unspliced
TC0900009912.hg.1	SIGMAR1	NM_001282205; NM_001282206; NM_001282207; NM_001282208; NM_001282209; NM_005866; NM_147157; NR_104108; ENST00000277010; ENST00000353468; ENST00000378892; ENST00000461426; ENST00000477726; ENST00000478146; ENST00000497006; BC004899; OTTHUMT00000052204; OTTHUMT00000052205; OTTHUMT00000052206; OTTHUMT00000052208; OTTHUMT00000052209; OTTHUMT00000052210; OTTHUMT00000251704; uc003zuz.3; CCDS6562.1; CCDS6563.1; hsa_circ_0086765; hsa_circ_0086766; SIGMAR1.gAug10; uc003zvb.5; uc003zvc.5; uc064ssx.1; uc064ssy.1; uc064ssz.1; uc064sta.1; NONHSAT130875
TC0900009979.hg.1		chr9_36247355_36247756
TC0900010028.hg.1	RAB1C	OTTHUMT00000052471; ENST00000409159; NONHSAT131084; NONHSAT131085
TC0900010070.hg.1	SDR42E1P1	ENST00000611327; NONHSAT131218; NONHSAT131263; OTTHUMT00000143737
TC0900010072.hg.1	ATP5A1P8	ATP5A1P8.aAug10-unspliced
TC0900010156.hg.1	LOC101927827; RP11-475I24.8	NR_121564; OTTHUMT00000143910; uc033csw.2; ENST00000425493; HG502038.1:1..3614:ncRNA; NR_121564.1:1..3223:ncRNA
TC0900010183.hg.1		T358839
TC0900010185.hg.1	LOC100129770	LOC100129770.aAug10-unspliced; T358858; T358859; T358863; T358864; T358865
TC0900010262.hg.1	gleytoyby	gleytoyby.aAug10-unspliced
TC0900010290.hg.1	RP11-154P18.2	ENST00000417001; OTTHUMT00000144093
TC0900010402.hg.1	RNA5SP285	ENST00000516619; NONHSAT131855; uc022bia.1
TC0900010569.hg.1		T361140
TC0900010571.hg.1	cheyterby	cheyterby.aAug10-unspliced
TC0900010586.hg.1	C9orf64	NM_032307; ENST00000314700; ENST00000376340; ENST00000376344; BC137461; BC137462; OTTHUMT00000052865; OTTHUMT00000052866; OTTHUMT00000052867; CCDS6666.2; hsa_circ_0087362; uc004anb.4; uc004anc.4; uc064uaf.1
TC0900010674.hg.1	RP11-317B17.4	ENST00000622148; OTTHUMT00000475592
TC0900010687.hg.1		T361960
TC0900010702.hg.1	SEMA4D	NM_001142287; NM_006378; ENST00000339861; ENST00000356444; ENST00000418828; ENST00000420101; ENST00000420670; ENST00000420681; ENST00000420987; ENST00000422704; ENST00000429836; ENST00000433650; ENST00000438547; ENST00000450295; ENST00000455551; ENST00000464051; ENST00000469653; ENST00000474258; ENST00000475255; ENST00000482128; ENST00000486935; ENST00000492386; ENST00000537934; ENST00000540183; ENST00000540475; ENST00000544513; BC054500; OTTHUMT00000052998; OTTHUMT00000143638; OTTHUMT00000143639; OTTHUMT00000143640; OTTHUMT00000143641; OTTHUMT00000342331; OTTHUMT00000342401; OTTHUMT00000342402; OTTHUMT00000342403; OTTHUMT00000342404; OTTHUMT00000342405; OTTHUMT00000342406; OTTHUMT00000342407; OTTHUMT00000342408; OTTHUMT00000342409; OTTHUMT00000342410; OTTHUMT00000342411; OTTHUMT00000402418; OTTHUMT00000402464; OTTHUMT00000402465; OTTHUMT00000402466; OTTHUMT00000402467; CCDS47991.1; CCDS6685.1; hsa_circ_0087444; hsa_circ_0087445; hsa_circ_0087446; hsa_circ_0087447; hsa_circ_0087448; hsa_circ_0087449; hsa_circ_0087450; hsa_circ_0087451; SEMA4D.bAug10; SEMA4D.lAug10; SEMA4D.tAug10; uc004aqm.3; uc004aqo.2; uc064ueg.1; uc064ueh.1; uc064uei.1; uc064uej.1; uc064uek.1; uc064uel.1; uc064uem.1; uc064uen.1; uc064ueo.1; uc064uep.1; uc064ueq.1; uc064uer.1; uc064ues.1; uc064uet.1; uc064ueu.1; uc064uev.1; uc064uew.1; uc064uex.1; uc064uey.1; uc064uez.1; uc064ufa.1; uc064ufb.1; NONHSAT132957; NONHSAT132958; NONHSAT132959; NONHSAT132963; NONHSAT132964; NONHSAT132965
TC0900010724.hg.1	MIR4290	NR_036253; ENST00000583807; uc022bjp.1; NONHSAT132991; NR_036253.1:1..95:precursor_RNA
TC0900010733.hg.1		NONHSAT132997
TC0900010836.hg.1		NONHSAT133255
TC0900010837.hg.1	FAM120AOS	NM_198841; ENST00000375412; ENST00000423591; ENST00000428152; ENST00000428378; ENST00000476484; ENST00000479094; ENST00000483056; ENST00000483149; ENST00000520403; ENST00000520470; ENST00000523407; OTTHUMT00000053148; OTTHUMT00000053150; OTTHUMT00000053151; OTTHUMT00000053152; OTTHUMT00000053153; OTTHUMT00000053154; OTTHUMT00000053155; OTTHUMT00000053156; OTTHUMT00000375145; OTTHUMT00000375146; OTTHUMT00000375147; BC160143; CCDS6705.1; FAM120AOS.eAug10; FAM120AOS.hAug10; FAM120AOS.iAug10; FAM120AOS.oAug10; uc004atn.5; uc004atq.5; uc004ats.5; uc004att.5; uc004atu.5; uc064uki.1; uc064ukj.1; uc064ukk.1; uc064ukl.1; uc064ukm.1; uc064ukn.1; NONHSAT133256; NONHSAT133257; NONHSAT133258; NONHSAT133259; NONHSAT133260; NONHSAT133261; NONHSAT133263
TC0900010906.hg.1		T363175; T363176; T363177; T363178; T363179
TC0900010969.hg.1	CORO2A	NM_003389; NM_052820; ENST00000343933; ENST00000375077; BC000010; BC011690; OTTHUMT00000053357; OTTHUMT00000053358; CCDS6735.1; hsa_circ_0087708; hsa_circ_0087709; hsa_circ_0087710; hsa_circ_0087711; hsa_circ_0087712; hsa_circ_0087713; uc004ayl.4; uc004aym.4
TC0900011059.hg.1		NONHSAT133787
TC0900011113.hg.1		lnc-KLF4-2:1; NONHSAT133868; TCONS_00016456
TC0900011173.hg.1		lnc-C9orf152-1:1; NONHSAT133956; TCONS_00016461
TC0900011356.hg.1		NONHSAT134468; T365598; T365599
TC0900011564.hg.1		NONHSAT134784
TC0900011603.hg.1	ENG	NM_000118; NM_001114753; NM_001278138; ENST00000344849; ENST00000373203; ENST00000462196; ENST00000480266; ENST00000486329; BC014271; OTTHUMT00000054312; OTTHUMT00000054313; OTTHUMT00000054314; OTTHUMT00000054316; CCDS48029.1; CCDS6880.1; CCDS75906.1; hsa_circ_0088703; hsa_circ_0088704; hsa_circ_0088705; uc004bsj.6; uc004bsk.6; uc011mam.4; uc064vyf.1; uc064vyg.1; NONHSAT134849; NONHSAT134851; NONHSAT134853; NONHSAT134854
TC0900011610.hg.1	ST6GALNAC4	NM_175039; NM_175040; ENST00000335791; ENST00000361444; ENST00000467674; ENST00000474282; ENST00000479747; ENST00000483438; ENST00000495983; BC036705; OTTHUMT00000054317; OTTHUMT00000054318; OTTHUMT00000054319; OTTHUMT00000054320; OTTHUMT00000054321; OTTHUMT00000054322; OTTHUMT00000054323; uc004bss.3; CCDS6883.1; hsa_circ_0088710; hsa_circ_0088711; hsa_circ_0088712; hsa_circ_0088713; hsa_circ_0088714; hsa_circ_0088715; hsa_circ_0088716; hsa_circ_0088717; hsa_circ_0088718; uc064vza.1; uc064vzb.1; uc064vzc.1; uc064vzd.1; uc064vze.1; uc064vzf.1; NONHSAT134865
TC0900011626.hg.1	CIZ1	NM_001131015; NM_001131016; NM_001131017; NM_001131018; NM_001257975; NM_001257976; NM_012127; ENST00000277465; ENST00000324544; ENST00000357558; ENST00000372938; ENST00000372948; ENST00000372954; ENST00000393608; ENST00000415526; ENST00000420484; ENST00000461765; ENST00000467178; ENST00000471773; ENST00000471839; ENST00000474442; ENST00000475471; ENST00000476239; ENST00000476541; ENST00000476727; ENST00000485001; ENST00000485862; ENST00000488559; ENST00000491487; ENST00000491954; ENST00000498156; ENST00000538431; ENST00000629610; BC004119; BC021163; OTTHUMT00000054381; OTTHUMT00000054383; OTTHUMT00000054384; OTTHUMT00000054385; OTTHUMT00000054386; OTTHUMT00000054387; OTTHUMT00000054388; OTTHUMT00000054389; OTTHUMT00000054390; OTTHUMT00000054391; OTTHUMT00000054392; OTTHUMT00000054393; OTTHUMT00000054394; OTTHUMT00000054395; OTTHUMT00000054396; OTTHUMT00000054397; OTTHUMT00000054398; OTTHUMT00000054399; OTTHUMT00000054401; OTTHUMT00000054402; OTTHUMT00000054403; OTTHUMT00000054405; OTTHUMT00000483935; CCDS48033.1; CCDS48034.1; CCDS6894.1; CCDS75910.1; CIZ1.fAug10; CIZ1.vcAug10; hsa_circ_0088736; hsa_circ_0088737; hsa_circ_0088738; hsa_circ_0088739; hsa_circ_0088740; hsa_circ_0088741; hsa_circ_0088742; hsa_circ_0088743; hsa_circ_0088744; uc004btr.4; uc004btt.4; uc004btu.4; uc004btw.4; uc011mar.3; uc011mas.3; uc064wbm.1; uc064wbn.1; uc064wbo.1; uc064wbp.1; uc064wbq.1; uc064wbr.1; uc064wbs.1; uc064wbt.1; uc064wbu.1; uc064wbv.1; uc064wbw.1; uc064wbx.1; uc064wby.1; uc064wbz.1; uc064wca.1; uc064wcb.1; uc064wcc.1; uc064wcd.1; uc064wce.1; uc064wcf.1; chr9_130947825_130950213; NONHSAT134914; NONHSAT134915; NONHSAT134916; NONHSAT134917; NONHSAT134918; NONHSAT134919
TC0900011634.hg.1	TRUB2	NM_015679; ENST00000372890; ENST00000460320; ENST00000461180; BC001457; OTTHUMT00000054419; OTTHUMT00000054420; OTTHUMT00000054421; CCDS6897.1; ENST00000608093.1; ENST00000608252.1; hsa_circ_0088775; hsa_circ_0088776; hsa_circ_0088777; hsa_circ_0088778; uc004buq.2; uc064wdm.1; uc064wdn.1; HG502450.1:1..355:ncRNA; HG502451.1:1..361:ncRNA; NONHSAT134941
TC0900011757.hg.1		T367800
TC0900011913.hg.1	AL603650.4	uc064wxr.1; ENST00000583817; NONHSAT135416
TC0900011981.hg.1	NOTCH1	NM_017617; ENST00000277541; ENST00000491649; ENST00000494783; OTTHUMT00000055087; OTTHUMT00000055088; OTTHUMT00000055089; CCDS43905.1; hsa_circ_0089547; hsa_circ_0089548; hsa_circ_0089549; hsa_circ_0089550; hsa_circ_0089551; hsa_circ_0089552; hsa_circ_0089553; hsa_circ_0089554; uc004chz.4; uc064xcn.1; uc064xco.1; NONHSAT135547
TC0900012034.hg.1		NONHSAT135688
TC0900012137.hg.1	FAM95B1; CYP4F59P; LOC100132340	NR_026759_2; ENST00000453998.1; LOC100132340.eAug10; ENST00000445057; ENST00000446871; NONHSAT131335; NONHSAT131336; NONHSAT131337; NONHSAT131682; OTTHUMT00000083804; OTTHUMT00000144057; TCONS_l2_00028814; TCONS_l2_00028815; TCONS_l2_00029766; TCONS_l2_00029934; TCONS_l2_00029935; TCONS_l2_00029936
TC0900012139.hg.1	PGM5	NM_021965; ENST00000396392; ENST00000396396; ENST00000431583; ENST00000472639; ENST00000496758; BC033073; OTTHUMT00000052548; OTTHUMT00000052549; OTTHUMT00000052550; OTTHUMT00000316804; OTTHUMT00000316805; uc004agr.3; CCDS6622.2; hsa_circ_0087138; PGM5.cAug10; uc064toc.1; uc064tod.1; uc064tom.1; uc064ton.1; NONHSAT131747
TC0900012142.hg.1		lnc-GCNT1-1:1; NONHSAT131953; NONHSAT131954; TCONS_00016019
TC0M00006449.hg.1	MT-TS1	uc064xpb.1; ENST00000387416; J01415.2:7446..7514:tRNA; NONHSAT135816
TC0X00006433.hg.1	PLCXD1	NM_018390; ENST00000381657; ENST00000381663; ENST00000399012; ENST00000415337; ENST00000429181; ENST00000430923; ENST00000443019; ENST00000445062; ENST00000447472; ENST00000448477; ENST00000484611; BC005028; OTTHUMT00000058878; OTTHUMT00000058879; OTTHUMT00000058880; OTTHUMT00000058881; OTTHUMT00000313973; OTTHUMT00000313974; OTTHUMT00000313975; OTTHUMT00000313976; OTTHUMT00000393211; OTTHUMT00000393212; NR_028057_2; CCDS14103.1; PLCXD1.1.jAug10; uc004cpc.4; uc064xru.1; uc064xrv.1; uc064xrw.1; uc064xrx.1; uc064xry.1; uc064xrz.1; uc064xsa.1; uc064xsb.1; uc064xsc.1; uc064xsd.1; hsa_circ_0089771; hsa_circ_0089772; NONHSAT136024
TC0X00006515.hg.1		T370860; T370861
TC0X00006532.hg.1		T370919; T370920; T370921
TC0X00006556.hg.1		T371040
TC0X00006573.hg.1	RNA5SP499	uc064xxr.1; ENST00000363982
TC0X00006653.hg.1	MIR6086	NR_106734; NR_106734.1:1..55:precursor_RNA
TC0X00006705.hg.1		T371894
TC0X00006801.hg.1	CXorf58	NM_001169574; NM_152761; ENST00000379211; ENST00000435707; BC117344; BC117346; BC144007; OTTHUMT00000056071; OTTHUMT00000056072; CCDS14209.1; CXorf58.aAug10; uc004daz.2; uc064yje.1
TC0X00007010.hg.1	Y_RNA	ENST00000383950; uc033eab.2; NONHSAT136690
TC0X00007042.hg.1		T373548
TC0X00007231.hg.1	GAGE12H; GAGE12B; GAGE12C	NM_001098410; NM_001127345; OTTHUMT00000060828; NM_001098405_2; NM_001098408_5; NM_001098409_3; NM_001098418_5; NM_001127199_2; BC024914_3; BC031628_2; BC081536_2; BC104951_2; BC121182_2; BC121183_2; BC130374_2; BC143615_2; BC143619_2; BC144193_2; CCDS43943.1; GAGE12C.aAug10; uc004doc.5; ENST00000420398
TC0X00007232.hg.1	GAGE12D	OTTHUMT00000060829; NM_001098405_3; NM_001098408_6; NM_001098409_4; NM_001098410_4; NM_001098418_6; NM_001127199_6; NM_001127345_2; BC024914_4; BC031628_3; BC081536_3; BC104951_3; BC121182_3; BC121183_3; BC130374_3; BC143615_3; BC143619_3; BC144193_3; CCDS48113.1; uc004dod.5; ENST00000405679
TC0X00007233.hg.1	GAGE12G; GAGE12E	NM_001098409; OTTHUMT00000060830; NM_001098405_4; NM_001098408_3; NM_001098410_2; NM_001098418_2; NM_001127199_7; NM_001127345_3; BC024914_5; BC031628_4; BC081536_4; BC104951_4; BC121182_4; BC121183_4; BC130374_4; BC143615_4; BC143619_4; BC144193_4; CCDS43945.1; GAGE12EandGAGE12B.bAug10; uc004doe.5; ENST00000381698
TC0X00007235.hg.1	GAGE4; GAGE7; GAGE12G	NM_001474; NM_021123; OTTHUMT00000060832; NM_001098405_6; NM_001098408_2; NM_001098409_6; NM_001098418_4; NM_001127199_4; NM_001475_3; NM_001476_3; NM_001477_2; BC024914_7; BC031628_6; BC081536_6; BC104951_6; BC121182_6; BC121183_6; BC130374_6; BC143615_6; BC143619_6; BC144193_6; BC171769_5; CCDS43947.1; uc004dog.5; ENST00000445148
TC0X00007267.hg.1	MAGED1	NM_001005332; NM_001005333; NM_006986; ENST00000326587; ENST00000375695; ENST00000375722; ENST00000375772; ENST00000470461; ENST00000473931; ENST00000482188; ENST00000482599; ENST00000485420; ENST00000494718; BC014070; BC032473; OTTHUMT00000056589; OTTHUMT00000056590; OTTHUMT00000056591; OTTHUMT00000056592; OTTHUMT00000056593; OTTHUMT00000056594; OTTHUMT00000056596; OTTHUMT00000056597; OTTHUMT00000056598; OTTHUMT00000056599; CCDS14337.1; CCDS35279.1; hsa_circ_0008983; hsa_circ_0090588; hsa_circ_0090589; hsa_circ_0090590; hsa_circ_0090591; hsa_circ_0090592; hsa_circ_0090593; hsa_circ_0090594; hsa_circ_0090595; hsa_circ_0090596; MAGED1.cAug10; MAGED1.eAug10; uc004dpm.5; uc004dpn.5; uc004dpo.5; uc064zha.1; uc064zhb.1; uc064zhc.1; uc064zhd.1; uc064zhe.1; uc064zhf.1; uc064zhg.1; NONHSAT137062; NONHSAT137063
TC0X00007326.hg.1		NONHSAT137185
TC0X00007365.hg.1		T375220
TC0X00007465.hg.1	RP3-323B6.1	ENST00000433173; NONHSAT137336; OTTHUMT00000056969
TC0X00007498.hg.1	AKIRIN1P2	ENST00000440655; NONHSAT137367; OTTHUMT00000057009
TC0X00007549.hg.1		NONHSAT137420
TC0X00007720.hg.1	AL590222.1	uc033ekj.2; ENST00000627239
TC0X00007758.hg.1		T376890; T376891
TC0X00008116.hg.1	AL079334.1	uc065arr.1; ENST00000628721
TC0X00008140.hg.1	snudu	snudu.aAug10-unspliced
TC0X00008153.hg.1		T378933
TC0X00008258.hg.1	blynee	blynee.aAug10; T379367; T379368; T379369; T379370; T379371; T379372; T379373; T379374; T379375; T379376; T379377; T379381; T379382
TC0X00008655.hg.1	CXorf51A; CXorf51B	NM_001144064; NM_001244892; bloybaw.aAug10; ENST00000438525.2; OTTHUMT00000058638; uc065blb.1; ENST00000438525; HG512725.1:1..436:ncRNA
TC0X00008662.hg.1	RP5-824H1.1	ENST00000610899; OTTHUMT00000475830
TC0X00008683.hg.1		T381380
TC0X00008732.hg.1	WI2-80269A6.1	ENST00000602419.1; OTTHUMT00000467950; uc065bpw.1; ENST00000602419; HG512764.1:1..435:ncRNA; NONHSAT139011
TC0X00008836.hg.1	PLXNA3	NM_017514; ENST00000369682; ENST00000467463; ENST00000478236; ENST00000480645; ENST00000482598; ENST00000491066; ENST00000493546; ENST00000495040; ENST00000497802; OTTHUMT00000081634; OTTHUMT00000081635; OTTHUMT00000081636; OTTHUMT00000081637; OTTHUMT00000081638; OTTHUMT00000127848; OTTHUMT00000127849; OTTHUMT00000286454; OTTHUMT00000316580; BC172494; CCDS14752.1; hsa_circ_0092076; hsa_circ_0092077; hsa_circ_0092078; hsa_circ_0092079; hsa_circ_0092080; hsa_circ_0092081; hsa_circ_0092082; hsa_circ_0092083; hsa_circ_0092084; hsa_circ_0092085; hsa_circ_0092086; hsa_circ_0092087; hsa_circ_0092088; hsa_circ_0092089; hsa_circ_0092090; hsa_circ_0092091; hsa_circ_0092092; hsa_circ_0092093; hsa_circ_0092094; uc004flm.5; uc065cfp.1; uc065cfq.1; uc065cfr.1; uc065cfs.1; uc065cft.1; uc065cfu.1; uc065cfv.1; uc065cfw.1; NONHSAT139186; NONHSAT139187; NONHSAT139188
TC0X00008875.hg.1	LOC100288075	LOC100288075.aAug10-unspliced
TC0X00008902.hg.1	RNA5SP498	uc064xtl.1; ENST00000411342; NONHSAT136049
TC0X00009063.hg.1	plerder	plerder.aAug10-unspliced
TC0X00009157.hg.1		T371867
TC0X00009223.hg.1	waya	waya.aAug10; T372255; T372258; T372259
TC0X00009249.hg.1		T372381; T372382
TC0X00009310.hg.1	RNA5SP500	uc033dto.2; ENST00000364486; NONHSAT136562
TC0X00009372.hg.1	BX842568.2	ENST00000453595; OTTHUMT00000060507
TC0X00009413.hg.1		T373254; T373255; T373256; T373257; T373258
TC0X00009422.hg.1		T373301
TC0X00009426.hg.1	juvo	juvo.aAug10; juvo.bAug10; T373340; T373341; T373342; T373343
TC0X00009513.hg.1		NONHSAT136800
TC0X00009515.hg.1	RP6-99M1.3	ENST00000602277.1; OTTHUMT00000467991; uc064ysp.1; ENST00000602277; HG512516.1:1..528:ncRNA; NONHSAT136808
TC0X00009626.hg.1		T374461
TC0X00009648.hg.1	TFE3	NM_001282142; NM_006521; ENST00000315869; ENST00000481606; ENST00000487451; ENST00000493583; ENST00000495940; BC026027; OTTHUMT00000058872; OTTHUMT00000058873; OTTHUMT00000058874; OTTHUMT00000080953; OTTHUMT00000080955; CCDS14315.3; hsa_circ_0009088; hsa_circ_0090558; hsa_circ_0090559; hsa_circ_0090560; hsa_circ_0090561; hsa_circ_0090562; hsa_circ_0090563; hsa_circ_0090564; hsa_circ_0090565; hsa_circ_0090566; TFE3.aAug10; TFE3.cAug10; uc004dmb.5; uc064zdd.1; uc064zde.1; uc064zdf.1; uc064zdg.1; NONHSAT136984
TC0X00009675.hg.1	RNU6-421P	uc064zgd.1; ENST00000364471; NONHSAT137013
TC0X00009689.hg.1	LINC01284	NR_110382; ENST00000442994; ENST00000442994.1; OTTHUMT00000056576; uc064zgt.1; HG512535.1:1..730:ncRNA; NONHSAT137046; NONHSAT137048
TC0X00009796.hg.1	RP5-884M20.4	ENST00000612314; OTTHUMT00000475864
TC0X00009863.hg.1	kargy	kargy.aAug10-unspliced
TC0X00009865.hg.1	CBX1P1	ENST00000440184; OTTHUMT00000056932
TC0X00009890.hg.1	ZC4H2	NM_001178032; NM_001178033; NM_001243804; NM_018684; NR_045044; ENST00000337990; ENST00000374839; ENST00000447788; ENST00000476032; ENST00000488406; ENST00000488608; ENST00000488831; ENST00000492653; BC004411; OTTHUMT00000056958; OTTHUMT00000056959; OTTHUMT00000056960; OTTHUMT00000056961; OTTHUMT00000056962; OTTHUMT00000056963; OTTHUMT00000056964; uc011mow.2; CCDS14380.1; CCDS55431.1; CCDS55432.1; uc004dvu.4; uc004dvv.4; uc004dvw.3; uc064zpz.1; uc064zqa.1; uc064zqb.1; uc064zqc.1; ZC4H2.gAug10; NONHSAT137325
TC0X00009921.hg.1		T375793; T375794; T375795; T375796
TC0X00010188.hg.1		T376917
TC0X00010217.hg.1		T377049; T377050; T377051; T377052
TC0X00010275.hg.1		T377266
TC0X00010295.hg.1		T377409
TC0X00010299.hg.1		T377419; T377420; T377421; T377422; T377423; T377424; T377425; T377426; T377427; T377428; T377429; T377430; T377431; T377435; T377436; T377437; T377438; T377439; T377440; T377441; T377442; T377443; T377444; T377446; T377447; T377448
TC0X00010346.hg.1	TRMT2B	NM_001167970; NM_001167971; NM_001167972; NM_024917; ENST00000372935; ENST00000372936; ENST00000372939; ENST00000478422; ENST00000488615; ENST00000545398; BC007526; BC009437; BC020116; BC034272; OTTHUMT00000057510; OTTHUMT00000057512; OTTHUMT00000057513; OTTHUMT00000057514; OTTHUMT00000057515; CCDS14477.1; CCDS55464.1; hsa_circ_0001937; hsa_circ_0004957; hsa_circ_0005992; hsa_circ_0006830; hsa_circ_0091222; hsa_circ_0091223; hsa_circ_0091224; hsa_circ_0091225; hsa_circ_0091226; hsa_circ_0091227; hsa_circ_0091228; hsa_circ_0091229; hsa_circ_0091230; hsa_circ_0091231; hsa_circ_0091232; hsa_circ_0091233; hsa_circ_0091234; hsa_circ_0091235; uc004egq.4; uc004egr.4; uc004egt.4; uc004egv.4; uc065agc.1; uc065agd.1; chrX_100275475_100276304; chrX_100296305_100297301; NONHSAT137910
TC0X00010463.hg.1	lufey	lufey.aAug10-unspliced
TC0X00010486.hg.1	sylo	sylo.aAug10-unspliced
TC0X00010509.hg.1	GNG5P2	OTTHUMT00000057903; ENST00000372054
TC0X00010622.hg.1		T379261; T379262
TC0X00010648.hg.1	RPL39; SNORA69	NM_001000; NR_002584; ENST00000361575; ENST00000383895; ENST00000468844; ENST00000477403; BC001019; BC070205; OTTHUMT00000058047; OTTHUMT00000058048; OTTHUMT00000058050; uc004ery.1; CCDS14586.1; hsa_circ_0091418; hsa_circ_0091419; hsa_circ_0091420; uc004erx.3; uc065awy.1; uc065awz.1; NONHSAT138336; NONHSAT138337; NONHSAT138338; NONHSAT138339
TC0X00010759.hg.1	DCAF12L1	NM_178470; ENST00000371126; BC035674; OTTHUMT00000058186; CCDS14610.1; DCAF12L1.aAug10; uc004eul.4
TC0X00010767.hg.1	RP1-107N3.1	ENST00000417272; NONHSAT138492; OTTHUMT00000058190
TC0X00010868.hg.1	MIR450B	NR_030587; uc022cef.2; ENST00000401182; AC004383.1:124827..124736:rfam; LM609945.1:1..78:precursor_RNA; NONHSAT138615; NR_030587.1:1..78:precursor_RNA
TC0X00010904.hg.1		T380573; T380574
TC0X00011068.hg.1		T381322
TC0X00011152.hg.1		T382076; T382077; T382078
TC0X00011181.hg.1	HCFC1	NM_005334; ENST00000310441; ENST00000369984; ENST00000444191; ENST00000461098; OTTHUMT00000061099; OTTHUMT00000061100; OTTHUMT00000061101; OTTHUMT00000280573; CCDS44020.1; GU014839; hsa_circ_0091800; hsa_circ_0091801; hsa_circ_0091802; hsa_circ_0091803; hsa_circ_0091804; hsa_circ_0091805; hsa_circ_0091806; hsa_circ_0091807; hsa_circ_0091808; hsa_circ_0091809; hsa_circ_0091810; hsa_circ_0091811; hsa_circ_0091812; hsa_circ_0091813; hsa_circ_0091814; hsa_circ_0091815; uc004fjp.4; uc065caa.1; uc065cab.1; uc065cac.1; NONHSAT139124
TC0X00011251.hg.1		AJ271736.1:52773..52708:rfam
TC0X00011257.hg.1		NONHSAT136183
TC0X00011305.hg.1	NHSL2	NM_001013627; ENST00000373677; ENST00000510661; ENST00000631833; ENST00000632230; BC136756; OTTHUMT00000057170; OTTHUMT00000487465; OTTHUMT00000487467; uc004eak.1; hsa_circ_0091045; hsa_circ_0091046; hsa_circ_0091047; NHSL2.aAug10; uc010nli.3; NONHSAT137491
TC0Y00006537.hg.1		T383010; T383011
TC0Y00006607.hg.1		T383259; T383260; T383261; T383262; T383263; T383264; T383265; T383266; T383267; T383268; T383269; T383270; T383271; T383281; T383283; T383284; T383285; T383288; T383294; T383303; T383305
TC0Y00006611.hg.1	DUX4L17	OTTHUMT00000410072; ENST00000557360; NONHSAT139463
TC0Y00006633.hg.1		T383455; T383456
TC0Y00006683.hg.1	CDY8P	ENST00000428380; OTTHUMT00000100014
TC0Y00006695.hg.1	TUBB1P1	ENST00000503144; OTTHUMT00000100027
TC0Y00006769.hg.1	HSFY7P	ENST00000432672; NONHSAT139690; OTTHUMT00000102239
TC0Y00006779.hg.1	TRIM60P9Y	ENST00000438459; NONHSAT139700; OTTHUMT00000102486
TC0Y00006811.hg.1	TRIM60P11Y	ENST00000445313; NONHSAT139754; OTTHUMT00000104949
TC0Y00006833.hg.1	TCEB1P17	ENST00000414751; NONHSAT139788; OTTHUMT00000105043
TC0Y00006839.hg.1	HSFY8P	ENST00000437934; NONHSAT139798; OTTHUMT00000105032
TC0Y00006851.hg.1		T384041; T384042; T384043; T384045; T384046; T384047; T384052; T384053; T384054; T384056; T384057; T384058; T384059; T384060; T384061; T384062
TC0Y00006875.hg.1	RNA5SP498	ENSTR0000411342; uc065cnn.1
TC0Y00006917.hg.1	ZFY-AS1; AC006157.4	ENST00000417305.1; ENST00000431145.1; OTTHUMT00000088058; OTTHUMT00000088059; uc065cpj.1; uc065cpl.1; ENST00000417305; ENST00000431145; HG512805.1:1..500:ncRNA; HG512806.1:1..419:ncRNA; NONHSAT139299; NONHSAT139300; NONHSAT139303
TC0Y00006936.hg.1	RP11-122L9.1	OTTHUMT00000476252; OTTHUMT00000476253; uc065cpr.1; uc065cps.1; ENST00000618284; ENST00000622595; LK937807.1:1..582:ncRNA; LK937808.1:1..573:ncRNA
TC0Y00007050.hg.1	MTND1P12	ENST00000455231; OTTHUMT00000475870
TC0Y00007181.hg.1	RBMY2TP	ENST00000451162; NONHSAT139654; OTTHUMT00000100107
TC0Y00007183.hg.1	slorby	slorby.aAug10-unspliced
TC0Y00007185.hg.1	smeyby	smeyby.aAug10-unspliced
TC0Y00007206.hg.1	TSPY22P	OTTHUMT00000101928; ENST00000427496
TC0Y00007213.hg.1	OFD1P9Y	OFD1P9Y.aAug10-unspliced
TC1000006445.hg.1	glorlerbu	glorlerbu.aAug10-unspliced
TC1000006509.hg.1		NONHSAT010974
TC1000006531.hg.1		T035700
TC1000006564.hg.1	RP11-184A2.2	ENST00000415358.1; OTTHUMT00000046493; uc057rhi.1; ENST00000415358; HG502600.1:1..313:ncRNA; NONHSAT011052; TCONS_00017769
TC1000006601.hg.1		T036098; T036099; T036100
TC1000006612.hg.1	RP11-445P17.6	ENST00000441452; NONHSAT011142; OTTHUMT00000046541
TC1000006741.hg.1		NONHSAT011352
TC1000006793.hg.1		NONHSAT011441
TC1000006978.hg.1	RN7SKP219	ENST00000516825; uc057seg.1; NONHSAT011725
TC1000007023.hg.1		lnc-KIAA1217-1:1; lnc-KIAA1217-1:2; lnc-KIAA1217-1:3; NONHSAT011771; NONHSAT011772; NONHSAT011773; TCONS_00018138; TCONS_00018139; TCONS_00018685
TC1000007072.hg.1	APBB1IP	NM_019043; ENST00000356785; ENST00000376236; ENST00000493857; BC054516; OTTHUMT00000047268; OTTHUMT00000047269; OTTHUMT00000047270; CCDS31167.1; hsa_circ_0005382; hsa_circ_0006063; hsa_circ_0017997; uc001isr.4; uc001iss.4; uc057sin.1; uc057sio.1; ENST00000362863; chr10_26789747_26792203; chr10_26789747_26802589; chr10_26800675_26802589; NONHSAT011825; NONHSAT011827
TC1000007104.hg.1		NONHSAT011908
TC1000007107.hg.1		T038851
TC1000007120.hg.1		T038916
TC1000007142.hg.1		lnc-LYZL1-2:1; NONHSAT012511; NONHSAT012512; TCONS_00018150
TC1000007249.hg.1	RPL23P11	ENST00000418077; NONHSAT012690; OTTHUMT00000047519
TC1000007368.hg.1		lnc-CCNYL2-1:1; NONHSAT012849; TCONS_00017956
TC1000007398.hg.1	bloykeybu	bloykeybu.aAug10-unspliced
TC1000007663.hg.1		T042242
TC1000007668.hg.1	LOC105378311; RP11-257I14.1	ENST00000422842; ENST00000422842.1; OTTHUMT00000104671; uc057tiy.1; HG502918.1:1..2300:ncRNA; NONHSAT013457
TC1000007669.hg.1	NEFMP1	ENST00000443423; OTTHUMT00000048120
TC1000007685.hg.1		lnc-MTRNR2L5-3:1; lnc-MTRNR2L5-3:2; NONHSAT013468; NONHSAT013469; NONHSAT013470; TCONS_00018206; TCONS_00018732
TC1000007742.hg.1	stornaby	stornaby.aAug10-unspliced
TC1000007743.hg.1		T042597; T042599
TC1000007775.hg.1		T042749
TC1000007813.hg.1		NONHSAT013634
TC1000007861.hg.1	TET1	NM_030625; ENST00000373644; OTTHUMT00000048354; BC172365; CCDS7281.1; hsa_circ_0006753; hsa_circ_0007687; hsa_circ_0008783; hsa_circ_0018536; hsa_circ_0018537; hsa_circ_0018538; hsa_circ_0018539; hsa_circ_0018540; uc001jok.5; chr10_70404454_70406762; chr10_70404458_70406762; chr10_70411602_70412351; chr10_70411602_70432802; chr10_70425564_70427013; chr10_70446112_70446464
TC1000007952.hg.1	dynoby	dynoby.aAug10-unspliced
TC1000007954.hg.1	SLC29A3	NM_001174098; NM_018344; NR_033413; NR_033414; ENST00000373189; ENST00000469204; ENST00000479577; BC120996; BC120997; OTTHUMT00000048544; OTTHUMT00000048545; OTTHUMT00000048546; CCDS7310.1; hsa_circ_0018683; hsa_circ_0018684; uc001jrr.5; uc057twc.1; uc057twd.1; NONHSAT013880
TC1000007968.hg.1	nawswyby	nawswyby.aAug10-unspliced
TC1000008039.hg.1	RP11-464F9.21; warmoby	ENST00000606726.1; ENST00000607450.1; OTTHUMT00000470446; OTTHUMT00000470447; uc057ucj.1; uc057uck.1; warmoby.bAug10; ENST00000606726; ENST00000607450; HG502997.1:1..571:ncRNA; HG502998.1:1..441:ncRNA; NONHSAT013995
TC1000008182.hg.1	ZMIZ1	NM_020338; ENST00000334512; ENST00000446377; ENST00000472035; ENST00000478357; ENST00000611351; OTTHUMT00000048944; OTTHUMT00000048945; OTTHUMT00000048946; BC172361; CCDS7357.1; hsa_circ_0002582; hsa_circ_0003605; hsa_circ_0004900; hsa_circ_0005844; hsa_circ_0018962; hsa_circ_0018963; hsa_circ_0018964; hsa_circ_0018965; hsa_circ_0018966; hsa_circ_0018967; hsa_circ_0018968; hsa_circ_0018969; uc001kaf.3; uc001kah.2; uc057uky.1; uc057ukz.1; uc057ula.1; ZMIZ1.aAug10; chr10_80961340_80976031
TC1000008369.hg.1	nehoro	nehoro.aAug10; T045742; T045743; T045744; T045745; T045746; T045747; T045748; T045749; T045764; T045767; T045768; T045769; T045770; T045771; T045772; T045773; T045774; T045775; T045781; T045782
TC1000008551.hg.1		T046732; T046733
TC1000008874.hg.1	snugeebu	snugeebu.aAug10-unspliced
TC1000008875.hg.1	ADD3	NM_001121; NM_016824; NM_019903; ENST00000277900; ENST00000356080; ENST00000360162; ENST00000459738; ENST00000468251; ENST00000468345; ENST00000472568; ENST00000473669; ENST00000475954; ENST00000479805; ENST00000484622; ENST00000486014; ENST00000487085; ENST00000488104; ENST00000488799; ENST00000488837; ENST00000492162; ENST00000495661; ENST00000496517; ENST00000497125; ENST00000611329; BC062559; OTTHUMT00000050289; OTTHUMT00000050290; OTTHUMT00000050291; OTTHUMT00000050293; OTTHUMT00000050294; OTTHUMT00000050295; OTTHUMT00000050296; OTTHUMT00000050297; OTTHUMT00000050298; OTTHUMT00000050299; OTTHUMT00000050300; OTTHUMT00000050301; OTTHUMT00000050302; OTTHUMT00000050303; OTTHUMT00000050305; OTTHUMT00000050306; OTTHUMT00000050307; OTTHUMT00000050308; OTTHUMT00000050309; OTTHUMT00000050310; ADD3.tAug10; ADD3.vaAug10; CCDS7561.1; CCDS7562.1; hsa_circ_0003357; hsa_circ_0020005; hsa_circ_0020006; hsa_circ_0020007; hsa_circ_0020008; hsa_circ_0020009; hsa_circ_0020010; uc001kys.5; uc001kyv.4; uc001kyw.4; uc057vxn.1; uc057vxp.1; uc057vxq.1; uc057vxr.1; uc057vxs.1; uc057vxt.1; uc057vxu.1; uc057vxv.1; uc057vxw.1; uc057vxx.1; uc057vxy.1; uc057vxz.1; uc057vya.1; uc057vyb.1; uc057vyc.1; uc057vyd.1; uc057vye.1; uc057vyf.1; chr10_111883774_111890244; NONHSAT016330; NONHSAT016331; NONHSAT016332; NONHSAT016334; NONHSAT016335
TC1000008915.hg.1		lnc-ADRA2A-1:1; NONHSAT016386; TCONS_00018335
TC1000009046.hg.1		T049367
TC1000009168.hg.1	vormu	vormu.aAug10-unspliced; T050133; T050134
TC1000009206.hg.1	glershar	glershar.aAug10-unspliced
TC1000009268.hg.1	sukimi	sukimi.aAug10
TC1000009276.hg.1	DOCK1	NM_001290223; NM_001380; ENST00000280333; ENST00000464466; ENST00000473861; ENST00000484400; ENST00000495574; ENST00000623213; BC146857; OTTHUMT00000050979; OTTHUMT00000050980; OTTHUMT00000050981; OTTHUMT00000050982; OTTHUMT00000050983; OTTHUMT00000478871; CCDS73222.1; hsa_circ_0002050; hsa_circ_0002446; hsa_circ_0002456; hsa_circ_0002669; hsa_circ_0003465; hsa_circ_0003499; hsa_circ_0003515; hsa_circ_0003970; hsa_circ_0004102; hsa_circ_0004769; hsa_circ_0005196; hsa_circ_0006306; hsa_circ_0007142; hsa_circ_0020378; hsa_circ_0020379; hsa_circ_0020380; hsa_circ_0020381; hsa_circ_0020382; hsa_circ_0020383; hsa_circ_0020384; hsa_circ_0020385; hsa_circ_0020386; hsa_circ_0020387; hsa_circ_0020388; hsa_circ_0020389; hsa_circ_0020390; hsa_circ_0020391; hsa_circ_0020392; hsa_circ_0020393; hsa_circ_0020394; hsa_circ_0020395; hsa_circ_0020396; hsa_circ_0020397; hsa_circ_0020398; hsa_circ_0020399; hsa_circ_0020400; hsa_circ_0020401; hsa_circ_0020402; hsa_circ_0020403; hsa_circ_0020404; hsa_circ_0020405; hsa_circ_0020406; hsa_circ_0020407; hsa_circ_0020408; hsa_circ_0020409; hsa_circ_0020410; hsa_circ_0020411; hsa_circ_0020412; hsa_circ_0020413; hsa_circ_0020414; hsa_circ_0020415; hsa_circ_0020416; hsa_circ_0020417; hsa_circ_0020418; hsa_circ_0020419; hsa_circ_0020420; hsa_circ_0020421; hsa_circ_0020422; hsa_circ_0020423; hsa_circ_0020424; hsa_circ_0020425; hsa_circ_0020426; hsa_circ_0020427; hsa_circ_0020428; hsa_circ_0020429; hsa_circ_0020430; hsa_circ_0020431; hsa_circ_0020432; hsa_circ_0020433; hsa_circ_0020434; hsa_circ_0020435; hsa_circ_0020436; hsa_circ_0020437; hsa_circ_0020438; hsa_circ_0020439; hsa_circ_0020440; hsa_circ_0020441; hsa_circ_0020442; hsa_circ_0020443; hsa_circ_0020444; hsa_circ_0020445; hsa_circ_0020446; hsa_circ_0020447; hsa_circ_0020448; hsa_circ_0020449; hsa_circ_0020450; hsa_circ_0020451; hsa_circ_0020452; hsa_circ_0020453; hsa_circ_0020454; hsa_circ_0020455; hsa_circ_0020456; hsa_circ_0020457; hsa_circ_0020458; hsa_circ_0020459; hsa_circ_0020460; hsa_circ_0020461; hsa_circ_0020462; hsa_circ_0020463; hsa_circ_0020464; hsa_circ_0020465; hsa_circ_0020466; hsa_circ_0020467; hsa_circ_0020468; hsa_circ_0020469; hsa_circ_0020470; hsa_circ_0020471; hsa_circ_0020472; hsa_circ_0020473; hsa_circ_0020474; hsa_circ_0020475; hsa_circ_0020476; hsa_circ_0020478; hsa_circ_0020479; hsa_circ_0020480; hsa_circ_0020481; hsa_circ_0020482; hsa_circ_0020483; hsa_circ_0020484; uc001ljt.4; uc010qun.3; uc057wuj.1; uc057wul.1; uc057wum.1; uc057wun.1; chr10_128810558_128821588; chr10_128821463_128836080; NONHSAT016957; NONHSAT016958
TC1000009307.hg.1		T050776
TC1000009356.hg.1		T051025; T051026
TC1000009388.hg.1		NONHSAT017054; NONHSAT017055
TC1000009510.hg.1		T035181; T035183
TC1000009527.hg.1	LARP4B	NM_015155; ENST00000316157; ENST00000406525; ENST00000412411; ENST00000440895; ENST00000448368; ENST00000469487; ENST00000476529; ENST00000481118; ENST00000608970; ENST00000609318; ENST00000612396; ENST00000614908; BC131630; BC152443; OTTHUMT00000046394; OTTHUMT00000046395; OTTHUMT00000046396; OTTHUMT00000046397; OTTHUMT00000046398; OTTHUMT00000046399; OTTHUMT00000046400; OTTHUMT00000046401; OTTHUMT00000472193; OTTHUMT00000472194; OTTHUMT00000478807; CCDS31131.1; hsa_circ_0000203; hsa_circ_0004202; hsa_circ_0004995; hsa_circ_0005772; hsa_circ_0008837; hsa_circ_0017394; hsa_circ_0017395; hsa_circ_0017396; hsa_circ_0017397; hsa_circ_0017398; hsa_circ_0017399; hsa_circ_0017400; hsa_circ_0017401; hsa_circ_0017402; hsa_circ_0017403; hsa_circ_0017404; hsa_circ_0017405; hsa_circ_0017406; hsa_circ_0017407; hsa_circ_0017408; hsa_circ_0017409; hsa_circ_0017410; hsa_circ_0017411; hsa_circ_0017412; hsa_circ_0017413; hsa_circ_0017414; hsa_circ_0017415; LARP4B.nAug10; uc031ptb.1; uc057red.1; uc057ree.1; uc057ref.1; uc057reg.1; uc057reh.1; uc057rei.1; uc057rej.1; uc057rek.1; uc057rel.1; uc057rem.1; uc057ren.1; chr10_909682_910210; NONHSAT010874; NONHSAT010877; NONHSAT010878
TC1000009566.hg.1		T035523; T035524
TC1000009569.hg.1	LINC00701	NR_038884; ENST00000418295.1; OTTHUMT00000046441; uc021pmj.2; ENST00000418295; HG502584.1:1..742:ncRNA; NONHSAT010962; NONHSAT010963; NR_038884.1:1..5535:ncRNA; TCONS_00017898
TC1000009661.hg.1		NONHSAT011146
TC1000009796.hg.1	snarawby	snarawby.aAug10-unspliced
TC1000009902.hg.1		T037718
TC1000009937.hg.1		T037889; T037890
TC1000009975.hg.1		T038048
TC1000009990.hg.1	borloy; RP11-275N1.1	borloy.aAug10; ENST00000433460.1; OTTHUMT00000047127; uc057sdr.1; ENST00000433460; HG502730.1:1..439:ncRNA; NONHSAT011703; TCONS_00017938
TC1000009991.hg.1		NONHSAT011704
TC1000010087.hg.1	dyslee	dyslee.aAug10-unspliced
TC1000010114.hg.1	RNU6-490P	uc057sjm.1; ENST00000362985; NONHSAT011883
TC1000010133.hg.1		T038864; T038866
TC1000010189.hg.1	RP11-224P11.1	ENST00000441292; NONHSAT012551; OTTHUMT00000047407
TC1000010216.hg.1		lnc-ZNF438-3:1; NONHSAT012592; TCONS_00018466
TC1000010270.hg.1	RP11-342D11.3	ENST00000414308.1; OTTHUMT00000047515; uc057sqz.1; ENST00000414308; HG502795.1:1..552:ncRNA; lnc-NRP1-1:1; NONHSAT012672; NONHSAT012673; TCONS_00017947; TCONS_00018476
TC1000010375.hg.1	RP11-508N22.11	ENST00000418733; NONHSAT012816; OTTHUMT00000047621
TC1000010378.hg.1		T040306
TC1000010393.hg.1		NONHSAT012848
TC1000010439.hg.1	HNRNPF	hsa_circ_0000237
TC1000010444.hg.1		T040730
TC1000010585.hg.1		lnc-LRRC18-2:1; NONHSAT013280
TC1000010647.hg.1	smomoyby	smomoyby.aAug10-unspliced
TC1000010664.hg.1		lnc-MBL2-1:1; NONHSAT013435; TCONS_00018516
TC1000010670.hg.1	RP11-71J2.1	ENST00000449272.1; OTTHUMT00000048119; uc057ths.1; ENST00000449272; HG502917.1:1..597:ncRNA; NONHSAT013450; TCONS_00017984
TC1000010677.hg.1	MIR548F1	NR_031642; ENST00000408667; uc031whl.1; LM610135.1:1..84:precursor_RNA; NONHSAT013458; NR_031642.1:1..84:precursor_RNA
TC1000010766.hg.1	ALDH7A1P4	ENST00000412255; NONHSAT013586; OTTHUMT00000048242
TC1000010811.hg.1		T042993
TC1000011269.hg.1	CACYBPP1	OTTHUMT00000049140; ENST00000438592
TC1000011477.hg.1	CYP2C59P	ENST00000457790; NONHSAT015744; OTTHUMT00000049497
TC1000011504.hg.1	stertarbo	stertarbo.aAug10-unspliced
TC1000011568.hg.1	AL139239.1	uc057vgq.1; ENST00000583345; NONHSAT015891
TC1000011573.hg.1	mawpeeby	mawpeeby.aAug10-unspliced
TC1000011582.hg.1	MIR6507	NR_106762; ENST00000613630; uc031wqp.1; LM611747.1:1..70:precursor_RNA; NR_106762.1:1..70:precursor_RNA
TC1000011669.hg.1	LDB1	NM_001113407; NM_003893; ENST00000361198; ENST00000425280; ENST00000461873; ENST00000490751; BC000482; BC009246; OTTHUMT00000050027; OTTHUMT00000050028; OTTHUMT00000050029; CCDS44472.1; CCDS7528.1; hsa_circ_0005599; hsa_circ_0019660; hsa_circ_0019661; hsa_circ_0019662; hsa_circ_0019663; hsa_circ_0019664; hsa_circ_0019665; hsa_circ_0019666; hsa_circ_0019667; hsa_circ_0019668; hsa_circ_0019669; hsa_circ_0019670; hsa_circ_0019671; hsa_circ_0019672; hsa_circ_0019673; uc001kuk.6; uc009xwz.5; uc057vov.1; uc057vow.1; NONHSAT016093
TC1000011677.hg.1		T047766
TC1000011709.hg.1	klorglerbu	klorglerbu.aAug10-unspliced
TC1000011835.hg.1	RP11-309P22.1	ENST00000431996; NONHSAT016392; OTTHUMT00000050376
TC1000011851.hg.1		T048736
TC1000011875.hg.1		T048835; T048836
TC1000012009.hg.1		T049507
TC1000012057.hg.1	rormu	rormu.aAug10-unspliced
TC1000012079.hg.1		T049894; T049895; T049896; T049897; T049898; T049900; T049901
TC1000012081.hg.1		T049905
TC1000012129.hg.1		chr10_126323958_126326678
TC1000012179.hg.1	blerruby	blerruby.aAug10-unspliced
TC1000012225.hg.1		T050648
TC1000012301.hg.1		T051069
TC1000012344.hg.1		T051332
TC1000012390.hg.1	zupyby	zupyby.aAug10
TC1000012530.hg.1	EBLN1	NM_001199938; ENST00000422359; OTTHUMT00000047154; CCDS60498.1; uc021pob.2; TCONS_l2_00003425
TC1000012569.hg.1	ZSWIM8-AS1	NR_038357; ENST00000456638; ENST00000456638.2; OTTHUMT00000471918; uc057udo.1; HG503001.1:1..1460:ncRNA; lnc-NDST2-1:1; NONHSAT014028
TC1100006733.hg.1	RP11-732A19.9	ENST00000545572.1; OTTHUMT00000398074; uc057ynw.1; ENST00000545572; HG503477.1:1..464:ncRNA; NONHSAT017750
TC1100006975.hg.1	RP11-358H18.3; jymee	ENST00000524479.1; ENST00000524885.1; jymee.aAug10; OTTHUMT00000389384; OTTHUMT00000389385; uc057znv.1; uc057znw.1; ENST00000524479; ENST00000524885; HG503571.1:1..602:ncRNA; HG503572.1:1..643:ncRNA; NONHSAT018240; NONHSAT018241
TC1100006978.hg.1	jorkoyby	jorkoyby.aAug10-unspliced
TC1100007131.hg.1		T056390; T056396
TC1100007196.hg.1	RP1-17K7.1	ENST00000533832.1; OTTHUMT00000388567; uc058acv.1; ENST00000533832; HG503660.1:1..326:ncRNA; NONHSAT018646
TC1100007292.hg.1		T057165; T057166
TC1100007311.hg.1		T057253; T057254; T057255; T057257
TC1100007415.hg.1	RP11-430H10.3	ENST00000534604.1; OTTHUMT00000390120; uc058asx.1; ENST00000534604; HG503745.1:1..561:ncRNA; NONHSAT019027
TC1100007456.hg.1	MIR3160-2	NR_036118; MIR3160-2.aAug10-unspliced; LM611015.1:1..81:precursor_RNA; NONHSAT021177; NR_036118.1:1..81:precursor_RNA
TC1100007527.hg.1	OR4A41P	OTTHUMT00000390780; ENST00000533053
TC1100007581.hg.1		T058660
TC1100007724.hg.1		T059163
TC1100007726.hg.1	GLYATL1P3	OTTHUMT00000393970; ENST00000527482; TCONS_l2_00004527
TC1100007828.hg.1	RP11-810P12.7	ENST00000623785; OTTHUMT00000475029; uc009ynu.2
TC1100007881.hg.1	RP11-727F15.9	ENST00000535817.1; ENST00000535867.1; OTTHUMT00000396000; OTTHUMT00000396001; uc058cod.1; uc058cog.1; ENST00000535817; ENST00000535867; HG503835.1:1..565:ncRNA; HG503836.1:1..557:ncRNA; NONHSAT021817; NONHSAT021818
TC1100007950.hg.1		NONHSAT021988
TC1100007991.hg.1	MIR6879	NR_106939; ENST00000610949; uc031xrr.1; NR_106939.1:1..66:precursor_RNA
TC1100007996.hg.1	ZFPL1	NM_006782; ENST00000294258; ENST00000453524; ENST00000525509; ENST00000526289; ENST00000526334; ENST00000526440; ENST00000526791; ENST00000526945; ENST00000528123; ENST00000530488; ENST00000530744; ENST00000531761; ENST00000532200; ENST00000533216; BC012530; BC012814; OTTHUMT00000385193; OTTHUMT00000385194; OTTHUMT00000385195; OTTHUMT00000385196; OTTHUMT00000385197; OTTHUMT00000385198; OTTHUMT00000385199; OTTHUMT00000385200; OTTHUMT00000385201; OTTHUMT00000385203; OTTHUMT00000385204; OTTHUMT00000385205; OTTHUMT00000385206; OTTHUMT00000385207; CCDS8092.1; hsa_circ_0022756; hsa_circ_0022757; uc001ocq.2; uc058dds.1; uc058ddt.1; uc058ddu.1; uc058ddv.1; uc058ddw.1; uc058ddx.1; uc058ddy.1; uc058ddz.1; uc058dea.1; uc058deb.1; uc058ded.1; uc058dee.1; uc058def.1; ZFPL1.cAug10; ZFPL1.dAug10; ZFPL1.kAug10; NONHSAT022068; NONHSAT022070
TC1100008123.hg.1	ADRBK1	NM_001619; ENST00000308595; ENST00000416281; ENST00000524899; ENST00000526285; ENST00000526572; ENST00000527176; ENST00000529738; ENST00000529815; ENST00000530291; ENST00000531390; ENST00000532099; ENST00000532611; ENST00000533077; ENST00000534651; BC037963; BC090863; OTTHUMT00000393153; OTTHUMT00000393154; OTTHUMT00000393155; OTTHUMT00000393156; OTTHUMT00000393157; OTTHUMT00000393158; OTTHUMT00000393159; OTTHUMT00000393160; OTTHUMT00000393161; OTTHUMT00000393162; OTTHUMT00000393163; OTTHUMT00000393164; OTTHUMT00000393165; OTTHUMT00000393166; ADRBK1.aAug10; CCDS8156.1; hsa_circ_0023068; hsa_circ_0023069; hsa_circ_0023070; hsa_circ_0023071; uc009yrn.2; uc058eda.1; uc058edb.1; uc058edc.1; uc058edd.1; uc058ede.1; uc058edf.1; uc058edg.1; uc058edh.1; uc058edi.1; uc058edj.1; uc058edk.1; uc058edl.1; uc058edm.1; NONHSAT022387
TC1100008126.hg.1	ANKRD13D	NM_207354; NR_030767; ENST00000308440; ENST00000447274; ENST00000504186; ENST00000504236; ENST00000504729; ENST00000506119; ENST00000506531; ENST00000507915; ENST00000508417; ENST00000508422; ENST00000511455; ENST00000512101; ENST00000512231; ENST00000513460; ENST00000513750; ENST00000514166; ENST00000514779; ENST00000515828; BC110419; BC121024; BC121025; OTTHUMT00000371067; OTTHUMT00000371068; OTTHUMT00000371069; OTTHUMT00000371070; OTTHUMT00000371072; OTTHUMT00000371073; OTTHUMT00000371074; OTTHUMT00000371075; OTTHUMT00000371076; OTTHUMT00000371077; OTTHUMT00000371078; OTTHUMT00000371079; OTTHUMT00000371080; OTTHUMT00000371081; OTTHUMT00000371082; OTTHUMT00000371083; OTTHUMT00000371084; uc001oki.2; CCDS31616.2; hsa_circ_0023072; hsa_circ_0023073; hsa_circ_0023074; uc001okc.3; uc001okd.3; uc001oke.3; uc058edn.1; uc058edo.1; uc058edp.1; uc058edq.1; uc058edr.1; uc058eds.1; uc058edt.1; uc058edu.1; uc058edv.1; uc058edw.1; uc058edx.1; uc058edy.1; uc058edz.1; uc058eea.1; NONHSAT022389; NONHSAT022390; NONHSAT022391
TC1100008131.hg.1	RN7SKP239	ENST00000364814; NONHSAT022410; uc021qmf.1
TC1100008162.hg.1	jormarby	jormarby.aAug10-unspliced
TC1100008236.hg.1	CCND1	NM_053056; ENST00000227507; ENST00000535993; ENST00000536559; ENST00000539241; ENST00000542367; ENST00000545484; BC000076; BC001501; BC014078; BC023620; BC025302; OTTHUMT00000396775; OTTHUMT00000396812; OTTHUMT00000396813; OTTHUMT00000396814; OTTHUMT00000396815; OTTHUMT00000396816; CCDS8191.1; CCND1.bAug10; CCND1.cAug10; hsa_circ_0023303; hsa_circ_0023304; hsa_circ_0023305; uc001opa.4; uc058eqj.1; uc058eqk.1; uc058eql.1; uc058eqm.1; uc058eqn.1; CCND1_associated_ncRNAs; NONHSAT022611; NONHSAT022612
TC1100008273.hg.1	pofey	pofey.aAug10-unspliced
TC1100008292.hg.1		T063053; T063054
TC1100008312.hg.1	OR7E4P	OTTHUMT00000394692; ENST00000530317
TC1100008600.hg.1		lnc-C11orf82-4:1; NONHSAT023329; NONHSAT023330; TCONS_00019407
TC1100008813.hg.1	tokami	tokami.bAug10-unspliced
TC1100008833.hg.1	BUD13P1	ENST00000603676; NONHSAT023763; OTTHUMT00000469152
TC1100008845.hg.1	RP11-644L4.1; puskerby	ENST00000545912.1; OTTHUMT00000395968; puskerby.aAug10; uc058gqu.1; ENST00000545912; HG504120.1:1..506:ncRNA; lnc-CEP57-1:2; NONHSAT023782; NONHSAT023783; TCONS_00019448
TC1100008865.hg.1	RNA5SP347	uc058gsx.1; ENST00000362445; NONHSAT023820
TC1100008893.hg.1		T066362
TC1100008945.hg.1		T066767; T066769; T066770
TC1100008958.hg.1	LOC101928535	NR_120551; NR_120552; ENST00000525797; ENST00000526101; ENST00000534002; lnc-AASDHPPT-1:1; lnc-AASDHPPT-1:2; NONHSAT023977; NONHSAT023978; NONHSAT023979; NONHSAT023980; NONHSAT023981; NONHSAT023982; NONHSAT023983; OTTHUMT00000388975; OTTHUMT00000388976; OTTHUMT00000388977; TCONS_00019108; TCONS_00019458
TC1100008964.hg.1	RP11-382M14.1	ENST00000526512; OTTHUMT00000389022
TC1100009147.hg.1		NONHSAT024347; T067900; T067901; T067902; T067903
TC1100009171.hg.1	RNF214	NM_001077239; NM_001278249; NM_207343; ENST00000300650; ENST00000524917; ENST00000529869; ENST00000530849; ENST00000531287; ENST00000531452; ENST00000534428; ENST00000534709; BC146891; BC146901; OTTHUMT00000392881; OTTHUMT00000392882; OTTHUMT00000392883; OTTHUMT00000392884; OTTHUMT00000392885; OTTHUMT00000392886; OTTHUMT00000392887; uc001pqu.3; CCDS41720.1; CCDS60976.1; hsa_circ_0002743; hsa_circ_0024401; hsa_circ_0024402; hsa_circ_0024403; uc001pqt.5; uc010rxf.3; uc058htd.1; uc058hte.1; uc058htf.1; uc058hth.1; uc058hti.1; chr11_117109316_117110576; chr11_117150623_117150975
TC1100009219.hg.1	plarflarbu	plarflarbu.aAug10-unspliced
TC1100009233.hg.1	CCDC84	NM_198489; NR_104049; NR_104050; NR_104051; ENST00000334418; ENST00000524670; ENST00000526463; ENST00000527356; ENST00000528088; ENST00000532132; ENST00000533787; ENST00000534656; ENST00000580556; ENST00000583842; BC126469; BC126471; OTTHUMT00000389315; OTTHUMT00000389316; OTTHUMT00000389317; OTTHUMT00000389318; OTTHUMT00000389319; OTTHUMT00000389320; OTTHUMT00000389321; OTTHUMT00000389322; OTTHUMT00000447267; OTTHUMT00000447268; CCDS8405.1; hsa_circ_0024506; hsa_circ_0024507; uc001pul.5; uc058icb.1; uc058icc.1; uc058icd.1; uc058ice.1; uc058icf.1; uc058ich.1; uc058ici.1; uc058icj.1; uc058ick.1; NONHSAT024535; NONHSAT024540; NONHSAT024541; NONHSAT024542
TC1100009237.hg.1	VPS11	NM_001290185; NM_021729; ENST00000524454; ENST00000526829; ENST00000529545; ENST00000530809; ENST00000534551; ENST00000614944; ENST00000620429; ENST00000621676; ENST00000622309; BC065563; OTTHUMT00000389380; OTTHUMT00000389382; OTTHUMT00000389677; OTTHUMT00000389678; OTTHUMT00000389679; OTTHUMT00000389680; OTTHUMT00000389681; OTTHUMT00000389682; CCDS73404.1; hsa_circ_0007327; hsa_circ_0009166; hsa_circ_0024524; hsa_circ_0024525; hsa_circ_0024526; hsa_circ_0024527; hsa_circ_0024528; hsa_circ_0024529; hsa_circ_0024530; hsa_circ_0024531; uc031yhi.2; uc058iep.1; uc058ieq.1; uc058ier.1; uc058ies.1; uc058iet.1; uc058ieu.1; uc058iev.1; uc058iew.1; lnc-HMBS-1:1; lnc-HMBS-1:10; lnc-HMBS-1:2; lnc-HMBS-1:3; lnc-HMBS-1:4; lnc-HMBS-1:5; lnc-HMBS-1:6; lnc-HMBS-1:7; lnc-HMBS-1:8; lnc-HMBS-1:9; NONHSAT024571; NONHSAT024572; NONHSAT024573; NONHSAT024574
TC1100009279.hg.1	OAF	NM_178507; ENST00000328965; ENST00000531220; BC047726; OTTHUMT00000388036; OTTHUMT00000388037; CCDS8430.1; uc001pxb.4; uc058ilb.1
TC1100009294.hg.1	smoyflarbu	smoyflarbu.aAug10-unspliced
TC1100009348.hg.1		T069235; T069236; T069237; T069241; T069242
TC1100009404.hg.1	RP11-664I21.5	ENST00000524453.1; OTTHUMT00000387110; uc058isk.1; ENST00000524453; HG504278.1:1..744:ncRNA; NONHSAT024921
TC1100009502.hg.1		T070283
TC1100009505.hg.1		T070314
TC1100009537.hg.1	AP004371.1	uc058jdv.1; ENST00000611542
TC1100009602.hg.1		T070811
TC1100009626.hg.1	AP004550.1; vomor	ENST00000532652.1; OTTHUMT00000382009; uc058jix.1; vomor.aAug10; ENST00000532652; HG504356.1:1..514:ncRNA; NONHSAT025278
TC1100009705.hg.1	beegler	beegler.aAug10-unspliced
TC1100009795.hg.1		T053231
TC1100010243.hg.1		T055601; T055602; T055603; T055604; T055605; T055606
TC1100010275.hg.1		T055758
TC1100010515.hg.1	AL137224.1	uc058aho.1; ENST00000579311; NONHSAT018755
TC1100010528.hg.1	RP1-68D18.4	ENST00000528869.1; OTTHUMT00000389174; uc058ajm.1; ENST00000528869; HG503682.1:1..587:ncRNA
TC1100010530.hg.1		NONHSAT018787
TC1100010572.hg.1		T057358
TC1100010594.hg.1		T057506
TC1100010613.hg.1		NONHSAT018947
TC1100010649.hg.1		NONHSAT019004; NONHSAT019005; NONHSAT019006
TC1100010712.hg.1	ARHGAP1	NM_004308; ENST00000311956; ENST00000524594; ENST00000525488; ENST00000526423; ENST00000527588; ENST00000528837; ENST00000529960; BC018118; OTTHUMT00000390472; OTTHUMT00000390473; OTTHUMT00000390474; OTTHUMT00000390475; OTTHUMT00000390476; OTTHUMT00000390477; OTTHUMT00000390478; ARHGAP1.bAug10; ARHGAP1.dAug10; ARHGAP1.fAug10; CCDS7922.1; hsa_circ_0021875; hsa_circ_0021876; hsa_circ_0021877; hsa_circ_0021878; hsa_circ_0021879; hsa_circ_0021880; hsa_circ_0021881; hsa_circ_0021882; hsa_circ_0021883; hsa_circ_0021884; hsa_circ_0021885; hsa_circ_0021886; hsa_circ_0021887; hsa_circ_0021888; hsa_circ_0021889; uc001ndd.5; uc058ayb.1; uc058ayc.1; uc058ayd.1; uc058aye.1; uc058ayf.1; uc058ayg.1
TC1100010787.hg.1	TRIM64C	NM_001206631; ENST00000530230; ENST00000617704; OTTHUMT00000391366; uc021qiy.1; CCDS73287.1; uc058bjc.1
TC1100010797.hg.1		T058551; T058552
TC1100010951.hg.1	masemi	masemi.aAug10-unspliced
TC1100010959.hg.1	LOC101927204; AP001258.4	NR_110184; ENST00000501817.2; ENST00000531708.1; ENST00000532845.1; ENST00000533220.1; OTTHUMT00000394606; OTTHUMT00000394607; OTTHUMT00000394608; OTTHUMT00000394609; uc058bqu.1; uc058bqv.1; uc058bqw.1; uc058bqx.1; ENST00000501817; ENST00000531708; ENST00000532845; ENST00000533220; HG503793.1:1..2110:ncRNA; HG503794.1:1..880:ncRNA; HG503795.1:1..516:ncRNA; HG503796.1:1..534:ncRNA; lnc-MPEG1-2:5; lnc-MPEG1-2:6; lnc-MPEG1-2:7; NONHSAT021501; NONHSAT021502; NONHSAT021503; NONHSAT021504; NONHSAT021505; NONHSAT021506; NONHSAT021507; NONHSAT021508; NR_110184.1:1..2247:ncRNA; TCONS_00019641; TCONS_00019642; TCONS_00019643
TC1100010994.hg.1		T059403; T059404; T059405; T059406; T059407; T059408
TC1100011007.hg.1	RP11-804A23.2	ENST00000539897.1; OTTHUMT00000395741; uc058bvm.1; ENST00000539897; HG503811.1:1..501:ncRNA; NONHSAT021593
TC1100011012.hg.1	RP11-881M11.1	ENST00000543275.1; OTTHUMT00000396342; uc058bwb.1; ENST00000543275; HG503814.1:1..405:ncRNA; NONHSAT021604
TC1100011192.hg.1	ATG2A	NM_015104; ENST00000377264; ENST00000418259; ENST00000421419; ENST00000461701; ENST00000461955; ENST00000472525; BC110650; OTTHUMT00000143224; OTTHUMT00000143226; OTTHUMT00000143227; OTTHUMT00000143228; OTTHUMT00000315952; ATG2A.eAug10; CCDS31602.1; hsa_circ_0022725; hsa_circ_0022726; hsa_circ_0022727; hsa_circ_0022728; hsa_circ_0022729; hsa_circ_0022730; hsa_circ_0022731; hsa_circ_0022732; hsa_circ_0022733; hsa_circ_0022734; hsa_circ_0022735; hsa_circ_0022736; hsa_circ_0022737; uc001obx.4; uc058dbh.1; uc058dbi.1; uc058dbj.1; uc058dbk.1; uc058dbl.1; NONHSAT022042; NONHSAT022043
TC1100011278.hg.1	RP11-867G23.3	ENST00000501708.1; OTTHUMT00000391825; uc058duw.1; ENST00000501708; HG503880.1:1..2792:ncRNA; NONHSAT022275
TC1100011354.hg.1	OR7E145P	OTTHUMT00000393866; ENST00000524910
TC1100011375.hg.1	C11orf24	NM_001300913; NM_022338; ENST00000304271; ENST00000527280; ENST00000529339; ENST00000529590; ENST00000530166; ENST00000531745; ENST00000532534; ENST00000532969; ENST00000533310; BC011765; OTTHUMT00000394750; OTTHUMT00000394751; OTTHUMT00000394752; OTTHUMT00000394753; OTTHUMT00000394754; OTTHUMT00000394755; OTTHUMT00000394756; OTTHUMT00000394757; OTTHUMT00000394758; C11orf24.dAug10; C11orf24.gAug10; CCDS73338.1; CCDS8180.1; uc001onr.5; uc058emu.1; uc058emv.1; uc058emw.1; uc058emx.1; uc058emy.1; uc058emz.1; uc058ena.1; uc058enb.1; NONHSAT022516; NONHSAT022517; NONHSAT022518; NONHSAT022519; NONHSAT022520
TC1100011534.hg.1	bawmoy	bawmoy.aAug10-unspliced
TC1100011562.hg.1	foymoy	foymoy.aAug10-unspliced
TC1100011673.hg.1		T064189
TC1100011870.hg.1	RP11-648O15.1	ENST00000527404; NONHSAT023514; OTTHUMT00000393823
TC1100011884.hg.1	RP11-665E10.3	ENST00000533307; NONHSAT023531; OTTHUMT00000393891
TC1100011890.hg.1		NONHSAT023540
TC1100012101.hg.1	MIR3920	NR_037485; ENST00000581751; uc021qpe.1; NONHSAT023859; NR_037485.1:1..86:precursor_RNA
TC1100012203.hg.1		hsa_circ_0000355; T066879; T066880; T066881; T066882; T066883
TC1100012244.hg.1	RNA5SP349	ENST00000363743; NONHSAT024048; uc021qqc.1
TC1100012254.hg.1	RP11-262A12.1	ENST00000534252.2; OTTHUMT00000390406; uc058hdc.1; ENST00000534252; HG504150.1:1..620:ncRNA; lnc-RDX-1:1; lnc-RDX-1:2; NONHSAT024060; NONHSAT024061; NONHSAT024062; TCONS_00019753
TC1100012403.hg.1		lnc-CADM1-3:1; NONHSAT024323; TCONS_00019769
TC1100012415.hg.1		T067918
TC1100012464.hg.1	DKFZp313A047	uc058hvq.1; ENST00000623963
TC1100012472.hg.1	HSPE1P18	ENST00000517602; NONHSAT024448; OTTHUMT00000392340
TC1100012535.hg.1	PVRL1	NM_002855; NM_203285; NM_203286; ENST00000264025; ENST00000340882; ENST00000341398; ENST00000524429; ENST00000524510; ENST00000531468; ENST00000532197; BC104948; BC113471; OTTHUMT00000388229; OTTHUMT00000388230; OTTHUMT00000388231; OTTHUMT00000388232; OTTHUMT00000388233; OTTHUMT00000388234; OTTHUMT00000388235; CCDS8425.1; CCDS8426.1; CCDS8427.1; hsa_circ_0024596; PVRL1.lAug10; uc001pwu.2; uc001pwv.4; uc001pww.4; uc058ijv.1; uc058ijx.1; uc058ijy.1; uc058ijz.1; chr11_119545868_119549475; NONHSAT024678; NONHSAT024681
TC1100012548.hg.1	LOC649133; RP11-778O17.4	NR_038829; ENST00000558822; ENST00000560930; ENST00000558822.1; ENST00000560146.1; ENST00000560930.1; OTTHUMT00000416108; OTTHUMT00000416110; uc001pxd.1; uc058ile.1; HG504246.1:1..2128:ncRNA; HG504248.1:1..570:ncRNA; NONHSAT024721; NONHSAT024722
TC1100012557.hg.1		T068960; T068961
TC1100012677.hg.1	OR8B12	NM_001005195; ENST00000306842; BC136863; BC136864; OTTHUMT00000387061; CCDS31711.1; OR8B12.aAug10-unspliced; uc010sam.3
TC1100012812.hg.1	PRDM10	NM_020228; NM_199437; NM_199438; NM_199439; ENST00000304538; ENST00000358825; ENST00000360871; ENST00000423662; ENST00000526082; ENST00000527581; ENST00000528746; ENST00000531431; ENST00000533431; BC112934; BC117415; BC143612; BC143613; OTTHUMT00000386074; OTTHUMT00000386075; OTTHUMT00000386076; OTTHUMT00000386077; OTTHUMT00000386078; OTTHUMT00000386079; OTTHUMT00000386080; OTTHUMT00000386082; OTTHUMT00000386083; uc001qfm.3; CCDS44771.1; CCDS44772.1; CCDS8484.1; CCDS8485.1; hsa_circ_0024854; hsa_circ_0024855; hsa_circ_0024856; hsa_circ_0024857; hsa_circ_0024858; hsa_circ_0024859; hsa_circ_0024860; hsa_circ_0024861; hsa_circ_0024862; hsa_circ_0024863; hsa_circ_0024864; hsa_circ_0024865; hsa_circ_0024866; PRDM10.cAug10; PRDM10.dAug10; PRDM10.iAug10; uc001qfj.4; uc001qfk.4; uc001qfl.4; uc001qfn.4; uc058jcf.1; uc058jcg.1; uc058jch.1; uc058jci.1
TC1100012868.hg.1		T070625; T070626; T070627; T070628; T070629
TC1100012997.hg.1	NDUFS3	NM_004551; ENST00000263774; ENST00000524568; ENST00000525212; ENST00000525378; ENST00000527178; ENST00000528192; ENST00000529276; ENST00000530295; ENST00000531351; ENST00000533105; ENST00000534208; ENST00000534716; BC000617; OTTHUMT00000391749; OTTHUMT00000391750; OTTHUMT00000391751; OTTHUMT00000391752; OTTHUMT00000391753; OTTHUMT00000391755; OTTHUMT00000391756; OTTHUMT00000391758; OTTHUMT00000391759; OTTHUMT00000391760; OTTHUMT00000391761; OTTHUMT00000391762; CCDS7941.1; hsa_circ_0022012; hsa_circ_0022013; hsa_circ_0022014; hsa_circ_0022015; uc001nga.3; uc010rhn.2; uc058bgj.1; uc058bgk.1; uc058bgl.1; uc058bgm.1; uc058bgn.1; uc058bgo.1; uc058bgp.1; uc058bgq.1; uc058bgr.1; uc058bgs.1; NONHSAT021260; NONHSAT021261; NONHSAT021262
TC1100013012.hg.1	STX3	NM_001178040; NM_004177; ENST00000337979; ENST00000528805; ENST00000529177; ENST00000530221; ENST00000530498; ENST00000533637; ENST00000633708; BC007405; BC007429; OTTHUMT00000394264; OTTHUMT00000394265; OTTHUMT00000394266; OTTHUMT00000394267; OTTHUMT00000394268; OTTHUMT00000394269; OTTHUMT00000487258; CCDS53637.1; CCDS7975.1; hsa_circ_0022209; hsa_circ_0022210; OR10Y1PandSTX3.eAug10; uc001nog.4; uc010rkx.3; uc058brw.1; uc058brx.1; uc058bry.1; uc058brz.1; NONHSAT021545
TC1100013059.hg.1	MYEOV	NM_001293291; NM_001293294; NM_001293296; NM_001300923; NM_001300924; NM_138768; ENST00000308946; ENST00000441339; ENST00000535407; ENST00000535597; ENST00000535653; ENST00000539691; ENST00000540760; BC011815; OTTHUMT00000396546; OTTHUMT00000396547; OTTHUMT00000396548; OTTHUMT00000396549; OTTHUMT00000396550; OTTHUMT00000396551; OTTHUMT00000396552; uc001oov.3; CCDS73340.1; CCDS8190.1; hsa_circ_0023300; hsa_circ_0023302; MYEOV.bAug10; MYEOV.fAug10; uc001oow.4; uc009ysl.4; uc058epx.1; uc058epy.1; uc058epz.1; uc058eqa.1; NONHSAT022591; NONHSAT022592; NONHSAT022593
TC1100013108.hg.1	GRAMD1B	ENST00000525757; OTTHUMT00000387402; ENST00000525757.1; GRAMD1B.nAug10; uc058ipr.1; HG504271.1:1..2471:ncRNA; NONHSAT024857; TCONS_l2_00005340
TC1100013129.hg.1	CTSD	NM_001909; ENST00000236671; ENST00000367196; ENST00000429746; ENST00000433655; ENST00000438213; ENST00000497544; BC016320; OTTHUMT00000104272; OTTHUMT00000105334; OTTHUMT00000105335; OTTHUMT00000105336; OTTHUMT00000105337; OTTHUMT00000142060; uc001luc.2; CCDS7725.1; CTSD.bAug10; hsa_circ_0020769; hsa_circ_0020770; hsa_circ_0020771; hsa_circ_0020772; hsa_circ_0020773; hsa_circ_0020774; hsa_circ_0020775; hsa_circ_0020776; hsa_circ_0020777; hsa_circ_0020778; hsa_circ_0020779; uc057xti.1; uc057xtj.1; uc057xtk.1; uc057xtl.1; uc057xtm.1
TC1100013173.hg.1	C11orf98; LBHD1	NM_001286086; NM_024099; NR_104414; ENST00000354588; ENST00000377954; ENST00000415855; ENST00000431002; ENST00000524759; ENST00000524958; ENST00000525675; ENST00000526490; ENST00000527679; ENST00000528115; ENST00000528862; ENST00000532208; ENST00000532786; BC001434; OTTHUMT00000395230; OTTHUMT00000395231; OTTHUMT00000395232; OTTHUMT00000395233; OTTHUMT00000395234; OTTHUMT00000395235; OTTHUMT00000395236; OTTHUMT00000395237; OTTHUMT00000395329; OTTHUMT00000395330; OTTHUMT00000395331; OTTHUMT00000395332; OTTHUMT00000395333; C11orf48andINTS5.dAug10; C11orf48andINTS5.iAug10; C11orf48andINTS5.jAug10; CCDS73306.1; CCDS8028.1; hsa_circ_0022493; hsa_circ_0022494; uc031xqv.2; uc058ckb.1; uc058ckc.1; uc058ckd.1; uc058cke.1; uc058ckf.1; uc058cki.1; uc058ckj.1; uc058ckk.1; uc058ckl.1; uc058ckm.1; uc058ckn.1; NONHSAT021781; NONHSAT021785; NONHSAT021786; uc001nuf.3
TC1100013184.hg.1	CDCA5	NM_080668; ENST00000275517; ENST00000404147; ENST00000462902; ENST00000479032; ENST00000524733; ENST00000527430; ENST00000531401; ENST00000533015; BC011000; OTTHUMT00000385185; OTTHUMT00000385186; OTTHUMT00000385187; OTTHUMT00000385188; OTTHUMT00000385189; OTTHUMT00000385190; OTTHUMT00000385191; OTTHUMT00000385192; CCDS8091.1; CDCA5.cAug10; CDCA5.gAug10; hsa_circ_0022751; hsa_circ_0022752; hsa_circ_0022753; hsa_circ_0022754; hsa_circ_0022755; uc001ocp.3; uc058ddl.1; uc058ddm.1; uc058ddn.1; uc058ddo.1; uc058ddp.1; uc058ddq.1; uc058ddr.1; NONHSAT022062; NONHSAT022067
TC1100013187.hg.1	MIR6751	NR_106809; ENST00000610479; uc031xru.1; NR_106809.1:1..63:precursor_RNA
TC1100013206.hg.1	STARD10	NM_006645; ENST00000334805; ENST00000400925; ENST00000535054; ENST00000535075; ENST00000535267; ENST00000536290; ENST00000536377; ENST00000536728; ENST00000537351; ENST00000537947; ENST00000538009; ENST00000538437; ENST00000538536; ENST00000539138; ENST00000540587; ENST00000542989; ENST00000543089; ENST00000543304; ENST00000544767; ENST00000545082; ENST00000546314; ENST00000610783; ENST00000624670; BC007919; BC014033; OTTHUMT00000397252; OTTHUMT00000397253; OTTHUMT00000397254; OTTHUMT00000397255; OTTHUMT00000397256; OTTHUMT00000397257; OTTHUMT00000397258; OTTHUMT00000397259; OTTHUMT00000397261; OTTHUMT00000397262; OTTHUMT00000397263; OTTHUMT00000397264; OTTHUMT00000397265; OTTHUMT00000397266; OTTHUMT00000397267; OTTHUMT00000397268; OTTHUMT00000397269; OTTHUMT00000397270; OTTHUMT00000397271; OTTHUMT00000397272; OTTHUMT00000397273; OTTHUMT00000397274; uc001osz.4; CCDS41688.1; hsa_circ_0002383; hsa_circ_0023469; hsa_circ_0023470; hsa_circ_0023471; hsa_circ_0023472; STARD10andARAP1.nAug10; uc001ota.4; uc001otb.4; uc058fcy.1; uc058fcz.1; uc058fda.1; uc058fdb.1; uc058fdc.1; uc058fdd.1; uc058fde.1; uc058fdf.1; uc058fdg.1; uc058fdh.1; uc058fdi.1; uc058fdj.1; uc058fdk.1; uc058fdl.1; uc058fdm.1; uc058fdn.1; uc058fdp.1; uc058fdq.1; uc058fdr.1; uc058fds.1; NONHSAT022793; NONHSAT022797; NONHSAT022799
TC1200006435.hg.1	AC215219.1	uc031yqd.2; ENST00000458783; NONHSAT025292
TC1200006469.hg.1	WNT5B	NM_030775; NM_032642; ENST00000310594; ENST00000397196; ENST00000537031; ENST00000538854; ENST00000539198; ENST00000542408; ENST00000543071; ENST00000543563; ENST00000545747; ENST00000545811; BC001749; OTTHUMT00000206747; OTTHUMT00000397936; OTTHUMT00000397937; OTTHUMT00000397938; OTTHUMT00000397939; OTTHUMT00000397940; OTTHUMT00000397941; OTTHUMT00000397942; OTTHUMT00000397943; OTTHUMT00000397944; CCDS8510.1; hsa_circ_0003752; hsa_circ_0008349; hsa_circ_0008525; hsa_circ_0025001; uc001qjj.4; uc001qjk.4; uc009zdq.4; uc058jry.1; uc058jrz.1; uc058jsb.1; uc058jsc.1; uc058jsd.1; uc058jse.1; uc058jsf.1; WNT5B.cAug10; WNT5B.hAug10; NONHSAT025406; NONHSAT025407
TC1200006514.hg.1		NONHSAT025494
TC1200006557.hg.1	TIGAR	NM_020375; ENST00000179259; ENST00000537251; ENST00000539671; BC012340; C12orf5.dAug10; CCDS8525.1; hsa_circ_0025060; uc001qmp.4; uc058jyl.1; uc058jym.1; NONHSAT025952; OTTHUMT00000398290; OTTHUMT00000398291; OTTHUMT00000398292
TC1200006997.hg.1	RP11-459D22.1	ENST00000535964; NONHSAT027178; OTTHUMT00000401319
TC1200007034.hg.1		T074940; T074941
TC1200007078.hg.1		T075241; T075265; T075266
TC1200007160.hg.1	RP11-1060J15.7	ENST00000538640.1; OTTHUMT00000402896; uc058mgd.1; ENST00000538640; HG504631.2:1..429:ncRNA; NONHSAT027451
TC1200007214.hg.1		T076365
TC1200007221.hg.1		NONHSAT027547; T076385
TC1200007261.hg.1	RP11-843B15.1	ENST00000547280; NONHSAT027604; OTTHUMT00000403377
TC1200007461.hg.1	PCED1B	NM_001281429; NM_138371; ENST00000432328; ENST00000546455; ENST00000548348; ENST00000549500; ENST00000549630; ENST00000551777; BC008360; BC016154; OTTHUMT00000405079; OTTHUMT00000405080; OTTHUMT00000405082; OTTHUMT00000405083; OTTHUMT00000405084; CCDS8752.1; FAM113B.gAug10; uc001rpn.5; uc021qxi.3; uc058naf.1; uc058nag.1; uc058nah.1; uc058nai.1; chr12_47497895_47501947; chr12_47606379_47610472; hsa_circ_0004650
TC1200007489.hg.1	karflabu	karflabu.aAug10-unspliced
TC1200007591.hg.1		T078347
TC1200007595.hg.1	SMARCD1	NM_003076; NM_139071; ENST00000381513; ENST00000394963; ENST00000547247; ENST00000547637; ENST00000548573; ENST00000549274; ENST00000549526; ENST00000550280; ENST00000550477; ENST00000551352; ENST00000551497; ENST00000551966; BC009368; OTTHUMT00000316759; OTTHUMT00000316760; OTTHUMT00000406009; OTTHUMT00000406010; OTTHUMT00000406011; OTTHUMT00000406012; OTTHUMT00000406013; OTTHUMT00000406014; OTTHUMT00000406015; OTTHUMT00000406016; OTTHUMT00000406017; OTTHUMT00000407192; CCDS8797.2; CCDS8798.2; hsa_circ_0006535; hsa_circ_0026204; hsa_circ_0026205; hsa_circ_0026206; hsa_circ_0026207; SMARCD1.iAug10; SMARCD1.jAug10; uc001rvx.5; uc001rvy.5; uc058nvk.1; uc058nvl.1; uc058nvm.1; uc058nvn.1; uc058nvo.1; uc058nvp.1; uc058nvq.1; uc058nvr.1; uc058nvs.1; uc058nvt.1; chr12_50488219_50490755; NONHSAT028169
TC1200007719.hg.1	LOC100652999; RP11-793H13.3	NR_046221; ENST00000548347; ENST00000548347.1; OTTHUMT00000406305; uc001sdx.3; HG504794.1:1..2297:ncRNA; NONHSAT028480
TC1200007750.hg.1	plerflaw	plerflaw.aAug10-unspliced
TC1200007844.hg.1	RBMS2	NM_002898; ENST00000262031; ENST00000542360; ENST00000549945; ENST00000550726; ENST00000551369; ENST00000552228; ENST00000552247; ENST00000552916; BC027863; BC072679; OTTHUMT00000409366; OTTHUMT00000409367; OTTHUMT00000409368; OTTHUMT00000409369; OTTHUMT00000409514; OTTHUMT00000409515; OTTHUMT00000409516; OTTHUMT00000409622; CCDS8923.1; hsa_circ_0002588; hsa_circ_0027021; hsa_circ_0027022; hsa_circ_0027023; hsa_circ_0027024; hsa_circ_0027025; hsa_circ_0027026; hsa_circ_0027027; hsa_circ_0027028; hsa_circ_0027029; hsa_circ_0027030; hsa_circ_0027031; hsa_circ_0027032; hsa_circ_0027033; hsa_circ_0027034; hsa_circ_0027035; hsa_circ_0027036; hsa_circ_0027037; hsa_circ_0027038; hsa_circ_0027039; hsa_circ_0027040; hsa_circ_0027041; hsa_circ_0027042; hsa_circ_0027043; hsa_circ_0027044; hsa_circ_0027045; hsa_circ_0027046; hsa_circ_0027047; hsa_circ_0027048; hsa_circ_0027049; hsa_circ_0027050; hsa_circ_0027051; hsa_circ_0027052; hsa_circ_0027053; RBMS2.bAug10; RBMS2.cAug10; uc001sln.3; uc010sqp.2; uc010sqq.2; uc058pov.1; uc058pow.1; uc058pox.1; uc058poy.1; uc058poz.1; NONHSAT028830
TC1200007979.hg.1		T081208; T081209
TC1200008036.hg.1	RP11-221N13.4	ENST00000540875.1; ENST00000545188.1; OTTHUMT00000401556; OTTHUMT00000401557; uc058qlz.1; uc058qma.1; ENST00000540875; ENST00000545188; HG504907.1:1..545:ncRNA; HG504908.1:1..547:ncRNA; NONHSAT029201; NONHSAT029202
TC1200008172.hg.1		T082138; T082140; T082141; T082142; T082143; T082144; T082145; T082146; T082147; T082148; T082149; T082150
TC1200008188.hg.1		T082229
TC1200008234.hg.1	RP11-290L1.3	ENST00000552367.1; OTTHUMT00000405848; uc058rcs.1; ENST00000552367; HG504993.1:1..569:ncRNA; NONHSAT029552
TC1200008267.hg.1	gyjyby	gyjyby.aAug10-unspliced
TC1200008342.hg.1		lnc-LRRIQ1-1:1; lnc-LRRIQ1-1:2; NONHSAT029743; NONHSAT029744; TCONS_00020497; TCONS_00020498
TC1200008471.hg.1	myjoby	myjoby.bAug10-unspliced
TC1200008492.hg.1	RN7SL483P	ENST00000478417; uc058rve.1; NONHSAT029985
TC1200008621.hg.1	geejawby	geejawby.aAug10-unspliced
TC1200008715.hg.1		chr12_105903546_105907553; NONHSAT030457; TCONS_l2_00005873
TC1200008760.hg.1		T085878; T085879
TC1200008819.hg.1		T086270; T086271; T086272
TC1200008838.hg.1	blawblawbu	blawblawbu.aAug10-unspliced
TC1200008848.hg.1	TCTN1	NM_001082537; NM_001082538; NM_001173975; NM_001173976; NM_024549; ENST00000377654; ENST00000397655; ENST00000397656; ENST00000397659; ENST00000460357; ENST00000463313; ENST00000464809; ENST00000471804; ENST00000478122; ENST00000480648; ENST00000481093; ENST00000481720; ENST00000482281; ENST00000485445; ENST00000490514; ENST00000491068; ENST00000495659; ENST00000498072; ENST00000546643; ENST00000547461; ENST00000547868; ENST00000549123; ENST00000550703; ENST00000551555; ENST00000551590; ENST00000552038; ENST00000552318; ENST00000552762; ENST00000614115; BC040113; BC062611; OTTHUMT00000316016; OTTHUMT00000316017; OTTHUMT00000316018; OTTHUMT00000316019; OTTHUMT00000316020; OTTHUMT00000316021; OTTHUMT00000316024; OTTHUMT00000316025; OTTHUMT00000316026; OTTHUMT00000316028; OTTHUMT00000316029; OTTHUMT00000316030; OTTHUMT00000316031; OTTHUMT00000316032; OTTHUMT00000316034; OTTHUMT00000316035; OTTHUMT00000404638; OTTHUMT00000404639; OTTHUMT00000404640; OTTHUMT00000404641; OTTHUMT00000404642; OTTHUMT00000404644; OTTHUMT00000404646; OTTHUMT00000404647; OTTHUMT00000404648; OTTHUMT00000404649; OTTHUMT00000404650; CCDS41833.1; CCDS41834.1; CCDS41835.1; hsa_circ_0028213; hsa_circ_0028214; hsa_circ_0028215; hsa_circ_0028216; hsa_circ_0028217; TCTN1.hAug10; TCTN1.mAug10; uc001trn.6; uc001trp.6; uc009zvs.5; uc010syb.3; uc058tem.1; uc058ten.1; uc058teo.1; uc058tep.1; uc058teq.1; uc058ter.1; uc058tes.1; uc058tet.1; uc058teu.1; uc058tev.1; uc058tew.1; uc058tex.1; uc058tey.1; uc058tez.1; uc058tfa.1; uc058tfb.1; uc058tfe.1; uc058tff.1; uc058tfg.1; uc058tfh.1; uc058tfi.1; uc058tfj.1; uc058tfk.1; uc058tfl.1; uc058tfm.1; chr12_111064166_111070364; NONHSAT030689; NONHSAT030690; NONHSAT030691; NONHSAT030694; NONHSAT030695; NONHSAT030696; NONHSAT030697; NONHSAT030698; NONHSAT030699
TC1200008873.hg.1	SH2B3	NM_001291424; NM_005475; ENST00000341259; ENST00000538307; ENST00000550925; BC136451; OTTHUMT00000404779; OTTHUMT00000404780; OTTHUMT00000404781; uc001tse.3; CCDS9153.1; hsa_circ_0006741; hsa_circ_0028232; hsa_circ_0028233; hsa_circ_0028234; hsa_circ_0028235; hsa_circ_0028236; uc010syg.3; uc058tgy.1
TC1200008920.hg.1	OAS3	NM_006187; ENST00000228928; ENST00000546638; ENST00000546800; ENST00000546973; ENST00000548514; ENST00000549918; ENST00000551007; BC113746; OTTHUMT00000405920; OTTHUMT00000405921; OTTHUMT00000405922; OTTHUMT00000405923; OTTHUMT00000405924; OTTHUMT00000405925; OTTHUMT00000405926; CCDS44981.1; hsa_circ_0028433; hsa_circ_0028434; hsa_circ_0028435; hsa_circ_0028436; hsa_circ_0028437; hsa_circ_0028438; hsa_circ_0028439; hsa_circ_0028440; hsa_circ_0028441; hsa_circ_0028442; hsa_circ_0028443; hsa_circ_0028444; hsa_circ_0028445; OAS3.fAug10; uc001tue.4; uc001tuf.4; uc001tug.4; uc058tmz.1; uc058tna.1; uc058tnb.1; uc058tnc.1; NONHSAT030815
TC1200008992.hg.1		T087050
TC1200008997.hg.1	LOC101928225; RP11-116D17.1	ENST00000547948; OTTHUMT00000404200; uc058trk.1; LN608468.1:1..843:ncRNA
TC1200009016.hg.1		lnc-MAP1LC3B2-6:1; NONHSAT030935; NONHSAT030936; TCONS_00020580
TC1200009058.hg.1	RP11-465L8.1; perney	ENST00000544667.1; OTTHUMT00000401990; perney.aAug10; uc058tue.1; ENST00000544667; HG505227.1:1..548:ncRNA; NONHSAT031013
TC1200009068.hg.1		T087394
TC1200009175.hg.1		NONHSAT031437
TC1200009183.hg.1	SETD1B	NM_015048; ENST00000267197; ENST00000542440; ENST00000604567; ENST00000619791; OTTHUMT00000402183; OTTHUMT00000468264; CCDS53838.1; hsa_circ_0029022; SETD1B.aAug10; uc021rfg.2; uc058ujh.1; uc058uji.1; uc058ujj.1
TC1200009196.hg.1	MLXIP	NM_014938; ENST00000319080; ENST00000366272; ENST00000377037; ENST00000535430; ENST00000535876; ENST00000535996; ENST00000538061; ENST00000538698; ENST00000539861; ENST00000541750; ENST00000542417; BC151841; OTTHUMT00000401718; OTTHUMT00000401719; OTTHUMT00000401720; OTTHUMT00000401721; OTTHUMT00000401722; OTTHUMT00000401723; OTTHUMT00000401725; OTTHUMT00000401726; OTTHUMT00000401727; OTTHUMT00000401728; CCDS73540.1; hsa_circ_0029047; hsa_circ_0029048; hsa_circ_0029049; MLXIP.cAug10; uc001ubq.4; uc001ubs.2; uc001ubt.4; uc058ukq.1; uc058ukr.1; uc058uks.1; uc058ukt.1; uc058uku.1; uc058ukv.1; uc058ukw.1; uc058ukx.1; NONHSAT031491; NONHSAT031492
TC1200009244.hg.1		T088455
TC1200009252.hg.1	TCTN2	NM_001143850; NM_024809; ENST00000303372; ENST00000426174; ENST00000541523; ENST00000543998; BC009112; OTTHUMT00000400651; OTTHUMT00000400652; OTTHUMT00000400762; OTTHUMT00000400763; uc001ufp.3; CCDS45007.1; CCDS9253.1; hsa_circ_0002040; hsa_circ_0029260; hsa_circ_0029261; hsa_circ_0029262; hsa_circ_0029263; hsa_circ_0029264; hsa_circ_0029265; hsa_circ_0029266; hsa_circ_0029267; hsa_circ_0029268; hsa_circ_0029269; hsa_circ_0029270; hsa_circ_0029271; hsa_circ_0029272; hsa_circ_0029273; hsa_circ_0029274; uc009zya.4; uc058uus.1; uc058uut.1
TC1200009359.hg.1		T089325; T089326; T089327; T089328
TC1200009372.hg.1	nublarbu	nublarbu.aAug10-unspliced
TC1200009401.hg.1		T089538
TC1200009489.hg.1	FBRSL1	NM_001142641; ENST00000434748; ENST00000536075; ENST00000537804; ENST00000539264; ENST00000542061; ENST00000542306; ENST00000543360; ENST00000543453; OTTHUMT00000397404; OTTHUMT00000397405; OTTHUMT00000397534; OTTHUMT00000397535; OTTHUMT00000397536; OTTHUMT00000397537; OTTHUMT00000397538; OTTHUMT00000397539; CCDS45010.1; hsa_circ_0002826; hsa_circ_0029482; hsa_circ_0029483; hsa_circ_0029484; hsa_circ_0029485; uc001ukf.4; uc058vju.1; uc058vjv.1; uc058vjw.1; uc058vjy.1; uc058vjz.1; uc058vka.1; uc058vkb.1; NONHSAT032091; NONHSAT032092; NONHSAT032093; NONHSAT032094; NONHSAT032095
TC1200009562.hg.1	RP11-218M22.2	ENST00000541881.1; OTTHUMT00000398028; uc058jpt.1; ENST00000541881; HG504381.1:1..496:ncRNA; NONHSAT025363
TC1200009590.hg.1	DCP1B	NM_152640; ENST00000280665; ENST00000535873; ENST00000536665; ENST00000537725; ENST00000540622; ENST00000541700; ENST00000543381; BC043437; OTTHUMT00000398244; OTTHUMT00000398245; OTTHUMT00000398246; OTTHUMT00000398247; OTTHUMT00000398248; OTTHUMT00000398249; OTTHUMT00000398250; CCDS31727.1; hsa_circ_0025011; hsa_circ_0025012; hsa_circ_0025013; hsa_circ_0025014; hsa_circ_0025015; uc001qjx.2; uc010sdz.3; uc058jtx.1; uc058jty.1; uc058jtz.1; uc058jua.1; uc058jub.1
TC1200009714.hg.1	sheyblaw	sheyblaw.aAug10-unspliced
TC1200009743.hg.1	SCARNA11	NR_003012; ENST00000516089; SCARNA11.aAug10-unspliced; uc001qpr.2; NONHSAT026119
TC1200009748.hg.1	ZNF384	NM_001039920; NM_001135734; NM_133476; ENST00000319770; ENST00000355772; ENST00000361959; ENST00000396801; ENST00000417772; ENST00000436774; ENST00000535485; ENST00000537248; ENST00000537383; ENST00000538829; ENST00000540915; ENST00000542351; ENST00000542519; ENST00000542605; ENST00000544482; ENST00000545946; BC053361; CCDS31732.1; CCDS44817.1; CCDS8557.1; hsa_circ_0025234; hsa_circ_0025235; hsa_circ_0025236; hsa_circ_0025237; hsa_circ_0025238; hsa_circ_0025239; hsa_circ_0025240; hsa_circ_0025241; hsa_circ_0025242; uc001qqa.4; uc001qqd.4; uc009zew.2; uc010sfh.3; uc058kiu.1; uc058kiv.1; uc058kix.1; uc058kiy.1; uc058kiz.1; uc058kja.1; uc058kjb.1; uc058kjc.1; uc058kjd.1; uc058kje.1; uc058kjf.1; uc058kjg.1; ZNF384.mAug10; ZNF384.nAug10; NONHSAT026131; NONHSAT026132; NONHSAT026133; OTTHUMT00000400712; OTTHUMT00000400713; OTTHUMT00000400714; OTTHUMT00000400715; OTTHUMT00000400716; OTTHUMT00000400717; OTTHUMT00000400718; OTTHUMT00000400719; OTTHUMT00000400720; OTTHUMT00000400722; OTTHUMT00000400723; OTTHUMT00000400724; OTTHUMT00000400725; OTTHUMT00000400726; OTTHUMT00000400727; OTTHUMT00000400728
TC1200009762.hg.1		T072803; T072804; T072805; T072806; T072807; T072808
TC1200009771.hg.1	RP3-461F17.2	ENST00000543250; OTTHUMT00000402990
TC1200009854.hg.1	A2MP1	NR_040112; ENST00000543404; ENST00000544183; ENST00000545343; ENST00000566278; lnc-PZP-1:1; lnc-PZP-2:1; lnc-PZP-2:2; OTTHUMT00000399345; OTTHUMT00000399349; OTTHUMT00000399350; OTTHUMT00000431902; TCONS_l2_00006108
TC1200009895.hg.1	RP11-656E20.5; veener	ENST00000538416.1; OTTHUMT00000400106; uc058ldc.1; veener.aAug10; ENST00000538416; HG504509.1:1..329:ncRNA; NONHSAT026873
TC1200009955.hg.1	cheener	cheener.aAug10-unspliced; T074088; T074089; T074090; T074091; T074092; T074093; T074094; T074095; T074096; T074097; T074098; T074099; T074100; T074101; T074102; T074103
TC1200010380.hg.1		NONHSAT027670
TC1200010470.hg.1		T077148
TC1200010560.hg.1	RP1-228P16.9	ENST00000624535; OTTHUMT00000474948; uc058ndq.1
TC1200010633.hg.1	MCRS1	NM_001012300; NM_001278341; NM_006337; ENST00000343810; ENST00000357123; ENST00000546244; ENST00000547182; ENST00000548334; ENST00000548596; ENST00000548602; ENST00000548646; ENST00000549000; ENST00000549528; ENST00000550165; ENST00000551598; ENST00000551625; ENST00000552206; ENST00000552596; ENST00000553173; BC011794; OTTHUMT00000405098; OTTHUMT00000405099; OTTHUMT00000405100; OTTHUMT00000405101; OTTHUMT00000405102; OTTHUMT00000405103; OTTHUMT00000405104; OTTHUMT00000405105; OTTHUMT00000405106; OTTHUMT00000405107; OTTHUMT00000405146; OTTHUMT00000405147; OTTHUMT00000405148; OTTHUMT00000405149; OTTHUMT00000405150; CCDS31795.1; CCDS61118.1; CCDS8787.1; hsa_circ_0026155; hsa_circ_0026156; hsa_circ_0026157; hsa_circ_0026158; hsa_circ_0026159; hsa_circ_0026160; hsa_circ_0026161; hsa_circ_0026162; hsa_circ_0026163; MCRS1.pAug10; uc001rui.3; uc001ruk.3; uc009zlj.3; uc058nqq.1; uc058nqr.1; uc058nqs.1; uc058nqt.1; uc058nqu.1; uc058nqv.1; uc058nqw.1; uc058nqx.1; uc058nqy.1; uc058nqz.1; uc058nra.1; uc058nrb.1; uc058nrc.1; NONHSAT028112; NONHSAT028113; NONHSAT028114; NONHSAT028115
TC1200010669.hg.1	shorplaby	shorplaby.aAug10-unspliced
TC1200010715.hg.1		lnc-KRT80-5:1; NONHSAT028296; NONHSAT028297; TCONS_00020785
TC1200010812.hg.1	CALCOCO1	NM_001143682; NM_020898; NR_026554; ENST00000262059; ENST00000430117; ENST00000546443; ENST00000546619; ENST00000546774; ENST00000547885; ENST00000547949; ENST00000547988; ENST00000548177; ENST00000548263; ENST00000548431; ENST00000549173; ENST00000549349; ENST00000549613; ENST00000549688; ENST00000549784; ENST00000549935; ENST00000550804; ENST00000551900; ENST00000552282; ENST00000552623; ENST00000553154; BC003177; OTTHUMT00000407233; OTTHUMT00000407234; OTTHUMT00000407235; OTTHUMT00000407406; OTTHUMT00000407407; OTTHUMT00000407410; OTTHUMT00000407411; OTTHUMT00000407413; OTTHUMT00000407414; OTTHUMT00000407416; OTTHUMT00000407417; OTTHUMT00000407418; OTTHUMT00000407419; OTTHUMT00000407420; OTTHUMT00000407421; OTTHUMT00000407422; OTTHUMT00000407423; OTTHUMT00000407424; OTTHUMT00000407425; OTTHUMT00000407426; OTTHUMT00000407427; OTTHUMT00000407428; CALCOCO1.dAug10; CALCOCO1.eAug10; CALCOCO1.rAug10; CCDS44908.1; CCDS8864.1; hsa_circ_0026687; uc001sef.4; uc001seh.3; uc009znd.4; uc010som.3; uc058osq.1; uc058osr.1; uc058oss.1; uc058ost.1; uc058osu.1; uc058osv.1; uc058osw.1; uc058osx.1; uc058osy.1; uc058osz.1; uc058ota.1; uc058otb.1; uc058otc.1; uc058otd.1; uc058ote.1; uc058otf.1; uc058otg.1; uc058oth.1; NONHSAT028489
TC1200010835.hg.1	NFE2	NM_001136023; NM_001261461; NM_006163; ENST00000312156; ENST00000435572; ENST00000540264; ENST00000553070; ENST00000553198; BC005044; OTTHUMT00000405745; OTTHUMT00000405746; OTTHUMT00000405747; OTTHUMT00000405748; OTTHUMT00000405749; CCDS8876.1; hsa_circ_0026720; hsa_circ_0026721; NFE2.dAug10; uc001sfq.5; uc001sfr.6; uc009znk.5; uc009znl.5; uc058ovy.1
TC1200010891.hg.1	RP11-603J24.17	ENST00000548595.1; OTTHUMT00000408229; uc058phi.1; ENST00000548595; HG504837.1:1..434:ncRNA; NONHSAT028749
TC1200010908.hg.1	STAT2	NM_005419; NM_198332; ENST00000314128; ENST00000418572; ENST00000555488; ENST00000555519; ENST00000555646; ENST00000556140; ENST00000556539; ENST00000557156; ENST00000557199; ENST00000557235; ENST00000557252; ENST00000557417; BC051284; OTTHUMT00000410277; OTTHUMT00000410278; OTTHUMT00000410280; OTTHUMT00000410281; OTTHUMT00000410282; OTTHUMT00000410591; OTTHUMT00000410593; OTTHUMT00000410594; OTTHUMT00000410595; OTTHUMT00000410596; OTTHUMT00000410597; OTTHUMT00000410598; CCDS55836.1; CCDS8917.1; hsa_circ_0008085; hsa_circ_0026991; hsa_circ_0026992; hsa_circ_0026993; hsa_circ_0026994; hsa_circ_0026995; hsa_circ_0026996; hsa_circ_0026997; hsa_circ_0026998; hsa_circ_0026999; hsa_circ_0027000; hsa_circ_0027001; hsa_circ_0027002; hsa_circ_0027003; hsa_circ_0027004; hsa_circ_0027005; hsa_circ_0027006; hsa_circ_0027007; hsa_circ_0027008; hsa_circ_0027009; STAT2.dAug10; uc001slb.4; uc001slc.4; uc001sld.4; uc010sqn.3; uc058pnr.1; uc058pns.1; uc058pnt.1; uc058pnu.1; uc058pnv.1; uc058pnw.1; uc058pny.1; uc058pnz.1; NONHSAT028820; NONHSAT028821; NONHSAT028822
TC1200010911.hg.1	syflee	syflee.aAug10-unspliced
TC1200010970.hg.1	wuflybu	wuflybu.aAug10
TC1200010984.hg.1	CTDSP2	NM_005730; ENST00000398073; ENST00000547169; ENST00000547701; ENST00000548823; ENST00000549039; ENST00000550144; ENST00000551594; ENST00000552294; ENST00000622025; BC065920; OTTHUMT00000409353; OTTHUMT00000409354; OTTHUMT00000409355; OTTHUMT00000409357; OTTHUMT00000409358; OTTHUMT00000409359; OTTHUMT00000409360; OTTHUMT00000409361; CCDS41801.1; hsa_circ_0027332; hsa_circ_0027333; hsa_circ_0027334; hsa_circ_0027335; hsa_circ_0027336; hsa_circ_0027337; hsa_circ_0027338; hsa_circ_0027339; uc001sqm.4; uc009zqf.4; uc009zqg.4; uc058qdu.1; uc058qdv.1; uc058qdw.1; uc058qdx.1; uc058qdy.1; uc058qdz.1; NONHSAT028977; NONHSAT028985
TC1200011002.hg.1	LRIG3	NM_001136051; NM_153377; ENST00000320743; ENST00000379141; ENST00000433272; ENST00000547329; ENST00000548968; ENST00000550304; ENST00000550825; ENST00000552267; ENST00000552646; BC126169; BC126171; OTTHUMT00000406622; OTTHUMT00000406623; OTTHUMT00000406624; OTTHUMT00000406625; OTTHUMT00000406626; OTTHUMT00000406628; OTTHUMT00000406629; OTTHUMT00000406630; OTTHUMT00000406631; CCDS44933.1; CCDS8960.1; hsa_circ_0027341; hsa_circ_0027342; hsa_circ_0027343; hsa_circ_0027344; hsa_circ_0027345; LRIG3.eAug10; uc001sqr.5; uc009zqh.4; uc058qes.1; uc058qet.1; uc058qeu.1; uc058qev.1; uc058qew.1; uc058qex.1; uc058qey.1; NONHSAT029035; NONHSAT029036
TC1200011125.hg.1	peyraw	peyraw.aAug10-unspliced
TC1200011140.hg.1	GRIP1	NM_001178074; NM_021150; ENST00000359742; ENST00000398016; ENST00000535002; ENST00000535323; ENST00000536215; ENST00000538164; ENST00000538211; ENST00000538373; ENST00000539540; ENST00000540433; ENST00000540854; ENST00000541299; ENST00000541947; ENST00000542021; ENST00000542309; ENST00000543172; ENST00000545666; BC115393; BC115394; OTTHUMT00000401975; OTTHUMT00000401976; OTTHUMT00000401977; OTTHUMT00000401978; OTTHUMT00000402022; OTTHUMT00000402023; OTTHUMT00000402024; OTTHUMT00000402025; OTTHUMT00000402026; OTTHUMT00000402027; OTTHUMT00000402028; OTTHUMT00000402029; OTTHUMT00000402030; OTTHUMT00000402031; OTTHUMT00000402032; OTTHUMT00000402033; CCDS41807.1; GRIP1.bAug10; GRIP1.cAug10; GRIP1.dAug10; GRIP1.eAug10; GRIP1.iAug10; hsa_circ_0027450; hsa_circ_0027451; uc001stk.4; uc058qnf.1; uc058qng.1; uc058qnh.1; uc058qni.1; uc058qnj.1; uc058qnk.1; uc058qnl.1; uc058qnm.1; uc058qnn.1; uc058qno.1; uc058qnp.1; uc058qnq.1; uc058qnr.1; uc058qns.1; uc058qnt.1; uc058qnu.1; NONHSAT029230
TC1200011321.hg.1	OSBPL8	NM_001003712; NM_020841; ENST00000261183; ENST00000393249; ENST00000393250; ENST00000546946; ENST00000547540; ENST00000547544; ENST00000548341; ENST00000548485; ENST00000548535; ENST00000549570; ENST00000549646; ENST00000550628; ENST00000550865; ENST00000551927; ENST00000552178; ENST00000552586; ENST00000553139; ENST00000611266; BC093834; BC101529; BC111728; OTTHUMT00000406356; OTTHUMT00000406357; OTTHUMT00000406359; OTTHUMT00000406360; OTTHUMT00000406361; OTTHUMT00000406362; OTTHUMT00000406363; OTTHUMT00000406364; OTTHUMT00000406365; OTTHUMT00000406366; OTTHUMT00000406367; OTTHUMT00000406368; OTTHUMT00000406369; OTTHUMT00000406370; OTTHUMT00000406371; OTTHUMT00000406372; OTTHUMT00000406373; CCDS31862.1; CCDS41814.1; hsa_circ_0027613; hsa_circ_0027614; hsa_circ_0027615; hsa_circ_0027616; hsa_circ_0027617; hsa_circ_0027618; OSBPL8.cAug10; OSBPL8.kAug10; OSBPL8.lAug10; OSBPL8.qAug10; OSBPL8.sAug10; OSBPL8.tAug10; OSBPL8.vaAug10; uc001sye.2; uc001syf.2; uc001syg.2; uc058rdu.1; uc058rdv.1; uc058rdw.1; uc058rdx.1; uc058rdy.1; uc058rdz.1; uc058rea.1; uc058reb.1; uc058rec.1; uc058red.1; uc058ree.1; uc058ref.1; uc058reg.1; uc058reh.1; uc058rei.1; NONHSAT029577; NONHSAT029578; NONHSAT029579
TC1200011351.hg.1		T082888
TC1200011433.hg.1		T083366; T083367
TC1200011576.hg.1	zoborby	zoborby.aAug10-unspliced
TC1200011657.hg.1	ANKS1B	NM_001204065; NM_001204066; NM_001204067; NM_001204068; NM_001204069; NM_001204070; NM_001204079; NM_001204080; NM_001204081; NM_020140; NM_152788; NM_181670; ENST00000329257; ENST00000333732; ENST00000341752; ENST00000546364; ENST00000546568; ENST00000546631; ENST00000546960; ENST00000547010; ENST00000547362; ENST00000547446; ENST00000547776; ENST00000548447; ENST00000549025; ENST00000549315; ENST00000549493; ENST00000549558; ENST00000549797; ENST00000549866; ENST00000550157; ENST00000550693; ENST00000550778; ENST00000550833; ENST00000551212; ENST00000551560; ENST00000551613; ENST00000551830; ENST00000552210; ENST00000552232; ENST00000552245; ENST00000552407; ENST00000552472; ENST00000552748; ENST00000555119; ENST00000557083; OTTHUMT00000408421; OTTHUMT00000408422; OTTHUMT00000408423; OTTHUMT00000408424; OTTHUMT00000408425; OTTHUMT00000408426; OTTHUMT00000408427; OTTHUMT00000408428; OTTHUMT00000408429; OTTHUMT00000408430; OTTHUMT00000408432; OTTHUMT00000408433; OTTHUMT00000408434; OTTHUMT00000408435; OTTHUMT00000408436; OTTHUMT00000408437; OTTHUMT00000408438; OTTHUMT00000408439; OTTHUMT00000408440; OTTHUMT00000408443; OTTHUMT00000408445; OTTHUMT00000408446; OTTHUMT00000408447; OTTHUMT00000408448; OTTHUMT00000408449; OTTHUMT00000408450; OTTHUMT00000408451; OTTHUMT00000408452; OTTHUMT00000408453; OTTHUMT00000408454; OTTHUMT00000408455; OTTHUMT00000409996; OTTHUMT00000410038; uc001tgg.4; ANKS1B.fAug10; ANKS1B.iAug10; ANKS1B.pAug10; ANKS1B.vbAug10; ANKS1B.viAug10; ANKS1B.vjAug10; ANKS1B.vsAug10; BC160005; CCDS55864.1; CCDS55865.1; CCDS55866.1; CCDS55867.1; CCDS55868.1; CCDS55869.1; CCDS55870.1; CCDS55871.1; CCDS55872.1; hsa_circ_0007294; hsa_circ_0027838; hsa_circ_0027839; hsa_circ_0027840; hsa_circ_0027841; hsa_circ_0027842; hsa_circ_0027843; uc001tgd.3; uc001tge.3; uc001tgf.3; uc001tgi.4; uc001tgj.4; uc009ztr.4; uc009zts.3; uc010svd.3; uc010svf.3; uc010svg.3; uc058sdf.1; uc058sdh.1; uc058sdi.1; uc058sdj.1; uc058sdk.1; uc058sdl.1; uc058sdm.1; uc058sdn.1; uc058sdo.1; uc058sdp.1; uc058sdq.1; uc058sdr.1; uc058sds.1; uc058sdt.1; uc058sdv.1; uc058sdw.1; uc058sdx.1; uc058sdy.1; uc058sdz.1; uc058sea.1; uc058seb.1; uc058sec.1; uc058sed.1; chr12_100166699_100175875; NONHSAT030159; NONHSAT030161; NONHSAT030163; NONHSAT030165; NONHSAT030169; NONHSAT030170; NONHSAT030171
TC1200011679.hg.1		T085008; T085009
TC1200011737.hg.1	RP11-328J6.1	ENST00000548415.1; ENST00000548594.1; OTTHUMT00000406971; OTTHUMT00000406972; uc058skt.1; uc058sku.1; ENST00000548415; ENST00000548594; HG505123.1:1..755:ncRNA; HG505124.1:1..588:ncRNA; NONHSAT030346; NONHSAT030347
TC1200011757.hg.1		T085494
TC1200011923.hg.1		lnc-MYL2-2:1; NONHSAT030719; T086430; TCONS_00020921
TC1200011940.hg.1	U7	uc058thw.1; ENST00000607576; AC002395.1:8015..8077:rfam
TC1200012007.hg.1		T086915
TC1200012029.hg.1		lnc-TBX3-4:1; NONHSAT030909; TCONS_00020937
TC1200012094.hg.1		NONHSAT030996
TC1200012265.hg.1	CDK2AP1	NM_001270433; NM_001270434; NM_004642; NR_073007; NR_073008; ENST00000261692; ENST00000535796; ENST00000535979; ENST00000538446; ENST00000542174; ENST00000544658; ENST00000618072; BC034717; OTTHUMT00000401387; OTTHUMT00000401388; OTTHUMT00000401389; OTTHUMT00000401390; OTTHUMT00000401391; OTTHUMT00000401392; CCDS58289.1; CCDS9245.1; ENST00000541002.3; ENST00000542427.2; ENST00000543217.2; ENST00000544890.1; OTTHUMT00000401384; OTTHUMT00000401385; OTTHUMT00000432797; OTTHUMT00000468178; uc001ueq.5; uc031qjy.2; uc058ush.1; uc058usi.1; uc058usk.1; uc058usl.1; uc058usm.1; uc058usn.1; uc058uso.1; uc058usp.1; uc058usr.1; ENST00000541002; ENST00000542427; ENST00000543217; ENST00000544890; HG505286.1:1..793:ncRNA; HG505287.1:1..1110:ncRNA; HG505288.1:1..519:ncRNA; HG505289.1:1..796:ncRNA; lnc-CDK2AP1-1:1; NONHSAT031571; NONHSAT031572; NONHSAT031573; NONHSAT031574; NONHSAT140098
TC1200012542.hg.1	RNA5SP379	uc058vll.1; ENST00000364599; NONHSAT032120
TC1200012568.hg.1	RNU6-717P	uc058vpg.1; ENST00000459076; AP006310.1:26872..26975:rfam; NONHSAT032182
TC1200012608.hg.1		T075446; T075447; T075448; T075449; T075454
TC1200012684.hg.1	slornee	slornee.aAug10; T083421; T083422; T083423; T083424; T083425; T083426
TC1200012777.hg.1	RP11-318G8.1	ENST00000480211; NONHSAT027353; OTTHUMT00000349009
TC1200012785.hg.1		T077153; T077154
TC1200012839.hg.1		T085797; T085798; T085799; T085800
TC1200012841.hg.1	SSH1	NM_001161330; NM_001161331; NM_018984; ENST00000326470; ENST00000546433; ENST00000546697; ENST00000546812; ENST00000547381; ENST00000547862; ENST00000548522; ENST00000551165; BC062341; OTTHUMT00000403725; OTTHUMT00000403726; OTTHUMT00000403727; OTTHUMT00000403729; OTTHUMT00000403730; OTTHUMT00000403731; OTTHUMT00000403732; OTTHUMT00000468137; CCDS53825.1; CCDS55882.1; CCDS9121.1; hsa_circ_0002957; hsa_circ_0003133; hsa_circ_0008626; hsa_circ_0028082; hsa_circ_0028083; hsa_circ_0028084; hsa_circ_0028085; hsa_circ_0028086; hsa_circ_0028087; hsa_circ_0028088; hsa_circ_0028089; hsa_circ_0028090; hsa_circ_0028091; hsa_circ_0028092; SSH1.eAug10; SSH1.iAug10; uc001tnn.5; uc001tno.2; uc010sxg.3; uc058swg.1; uc058swh.1; uc058swi.1; uc058swj.1; uc058swk.1; chr12_109212024_109212334; NONHSAT030575; NONHSAT030576
TC1200012848.hg.1		T087213; T087214; T087215
TC1200012859.hg.1	RHOF	NM_019034; ENST00000267205; ENST00000535560; ENST00000537171; ENST00000537265; BC018208; OTTHUMT00000402165; OTTHUMT00000402166; OTTHUMT00000402167; OTTHUMT00000402168; CCDS9222.1; hsa_circ_0000450; uc001ubb.4; uc001ubd.5; uc058uiq.1; uc058uit.1; chr12_122218777_122219098
TC1200012864.hg.1	CCDC92	NM_001304958; NM_001304959; NM_001304960; NM_001304961; NM_025140; ENST00000238156; ENST00000535556; ENST00000539551; ENST00000539761; ENST00000545037; ENST00000545135; ENST00000545891; BC017186; OTTHUMT00000400358; OTTHUMT00000400779; OTTHUMT00000400780; OTTHUMT00000400791; OTTHUMT00000400792; OTTHUMT00000400793; OTTHUMT00000400794; NM_001304957_2; CCDS9256.1; ENST00000602292.1; hsa_circ_0029283; hsa_circ_0029284; hsa_circ_0029285; uc001ufv.2; uc001ufw.2; uc058uvp.1; uc058uvq.1; uc058uvr.1; uc058uvs.1; uc058uvt.1; NONHSAT031614
TC1200012873.hg.1		T090156
TC1300006444.hg.1	AL359737.1	uc058vsb.1; ENST00000621916
TC1300006453.hg.1		T090639
TC1300006640.hg.1		lnc-NUPL1-1:1; NONHSAT032590
TC1300006769.hg.1		T092411
TC1300007001.hg.1		T093633
TC1300007012.hg.1	skawpa	skawpa.aAug10; T093667; T093668
TC1300007025.hg.1		NONHSAT033490
TC1300007197.hg.1	DLEU1
TC1300007243.hg.1		T094890; T094891
TC1300007262.hg.1		T095044; T095045; T095050
TC1300007311.hg.1	SLC25A5P4	ENST00000418448; NONHSAT034070; OTTHUMT00000045123
TC1300007329.hg.1		NONHSAT034087; NONHSAT034088
TC1300007330.hg.1	flawfawby	flawfawby.aAug10-unspliced
TC1300007577.hg.1	AL139319.1	uc058xqs.1; ENST00000580901; NONHSAT034458
TC1300007726.hg.1	starnor	starnor.aAug10-unspliced
TC1300007736.hg.1		T097724
TC1300007906.hg.1		T098444; T098453; T098454; T098455; T098456; T098461; T098462; T098463; T098464
TC1300007936.hg.1	LINC00460	NR_034119; ENST00000435024.1; ENST00000439790.1; ENST00000444865.1; OTTHUMT00000045723; OTTHUMT00000045724; OTTHUMT00000045725; uc001vqg.5; uc058yea.1; uc058yeb.1; ENST00000435024; ENST00000439790; ENST00000444865; HG505867.1:1..497:ncRNA; HG505868.1:1..631:ncRNA; HG505869.1:1..739:ncRNA; lnc-DAOA-4:3; lnc-DAOA-4:4; NONHSAT035060; NONHSAT035061; NONHSAT035062; TCONS_00021473; TCONS_00021504; TCONS_00021593
TC1300007957.hg.1		T098725; T098726
TC1300008048.hg.1	TEX29	NM_001303133; NM_152324; ENST00000283547; ENST00000497241; BC029889; OTTHUMT00000045811; OTTHUMT00000045812; uc001vsa.3; CCDS9522.1; uc058yio.1
TC1300008051.hg.1	RP11-65D24.1; radeyby	ENST00000401043.3; OTTHUMT00000045813; radeyby.aAug10; uc058yir.1; ENST00000401043; HG505889.1:1..374:ncRNA; NONHSAT035223
TC1300008080.hg.1	TUBGCP3	hsa_circ_0000505
TC1300008170.hg.1		T099995
TC1300008343.hg.1	ANKRD20A19P	NR_073430; OTTHUMT00000044167; OTTHUMT00000276085; OTTHUMT00000467716; ENST00000420143; ENST00000442969; ENST00000602724; lnc-C1QTNF9B-1:1; lnc-C1QTNF9B-1:2; NONHSAT032484; NONHSAT032485; NONHSAT032486; NONHSAT032487; NONHSAT140111; TCONS_l2_00007081; TCONS_l2_00007082; TCONS_l2_00007083; TCONS_l2_00007495; TCONS_l2_00007496; TCONS_l2_00007497
TC1300008503.hg.1		NONHSAT032755
TC1300008548.hg.1	FRY-AS1	NR_103839; ENST00000428419.1; OTTHUMT00000044401; uc001utw.5; ENST00000428419; HG505531.1:1..1115:ncRNA; NONHSAT033085; NONHSAT033086; NR_103839.1:1..2383:ncRNA
TC1300008666.hg.1		NONHSAT033299
TC1300008810.hg.1		NONHSAT033544
TC1300008859.hg.1		T094248
TC1300009011.hg.1		T094918; T094919
TC1300009166.hg.1	glarsta	glarsta.aAug10-unspliced
TC1300009231.hg.1	karpa	karpa.bAug10-unspliced
TC1300009249.hg.1	KLF12	NM_007249; ENST00000377666; ENST00000377669; ENST00000472022; BC019680; OTTHUMT00000045271; OTTHUMT00000045272; CCDS9449.1; hsa_circ_0005783; hsa_circ_0008556; hsa_circ_0030412; hsa_circ_0030413; hsa_circ_0030414; hsa_circ_0030415; hsa_circ_0030416; hsa_circ_0030417; uc058xlm.1; uc058xln.1; uc058xlp.1
TC1300009397.hg.1		T097124
TC1300009409.hg.1	RP11-471M2.4	ENST00000615170; OTTHUMT00000475593
TC1300009466.hg.1	poyzoy	poyzoy.aAug10-unspliced
TC1300009707.hg.1	koyderby	koyderby.aAug10-unspliced
TC1300009712.hg.1	EFNB2	NM_004093; ENST00000245323; BC069342; BC074856; BC074857; BC105955; BC105956; BC105957; OTTHUMT00000045733; CCDS9507.1; uc001vqi.4
TC1300009971.hg.1		T095983
TC1300009980.hg.1	LMO7	NM_001306080; NM_005358; NM_015842; ENST00000321797; ENST00000341547; ENST00000357063; ENST00000377499; ENST00000377534; ENST00000447038; ENST00000465261; ENST00000465309; ENST00000467686; ENST00000482116; ENST00000485987; ENST00000489941; ENST00000497947; ENST00000524651; ENST00000525107; ENST00000525373; ENST00000525914; ENST00000526202; ENST00000526371; ENST00000526528; ENST00000532377; ENST00000532785; ENST00000533299; ENST00000533305; ENST00000533809; ENST00000534657; ENST00000605961; OTTHUMT00000045297; OTTHUMT00000045298; OTTHUMT00000045299; OTTHUMT00000045300; OTTHUMT00000045301; OTTHUMT00000045302; OTTHUMT00000045303; OTTHUMT00000045304; OTTHUMT00000045305; OTTHUMT00000045306; OTTHUMT00000388625; OTTHUMT00000388627; OTTHUMT00000388715; OTTHUMT00000388716; OTTHUMT00000388717; OTTHUMT00000388877; OTTHUMT00000388896; OTTHUMT00000388897; OTTHUMT00000388898; OTTHUMT00000388899; OTTHUMT00000388900; OTTHUMT00000388901; OTTHUMT00000388902; OTTHUMT00000388903; OTTHUMT00000471065; CCDS53876.1; CCDS9454.1; hsa_circ_0007610; hsa_circ_0008259; hsa_circ_0030439; hsa_circ_0030441; hsa_circ_0030442; hsa_circ_0030443; hsa_circ_0030444; hsa_circ_0030445; hsa_circ_0030446; hsa_circ_0030447; hsa_circ_0030448; hsa_circ_0030449; hsa_circ_0030450; hsa_circ_0030451; hsa_circ_0030452; hsa_circ_0030453; hsa_circ_0030454; LMO7.bAug10; LMO7.hAug10; LMO7.uAug10; LMO7.vaAug10; uc001vju.2; uc001vjv.5; uc010thv.4; uc010thw.4; uc021rkq.3; uc058xmz.1; uc058xna.1; uc058xnc.1; uc058xnd.1; uc058xne.1; uc058xnf.1; uc058xng.1; uc058xnh.1; uc058xni.1; uc058xnj.1; uc058xnk.1; uc058xnl.1; uc058xnm.1; uc058xnn.1; uc058xno.1; uc058xnp.1; uc058xnq.1; uc058xnr.1; uc058xns.1; uc058xnt.1; uc058xnu.1; NONHSAT034367; NONHSAT034369; NONHSAT034371; NONHSAT034372; NONHSAT034373; uc001vjx.1
TC14_KI270723v1_random00006432.hg.1	AC242006.2	uc059gih.1; ENST00000617787
TC1400006459.hg.1	CTD-2314B22.1	ENST00000546734.2; ENST00000548416.1; OTTHUMT00000408581; OTTHUMT00000408582; uc058yqe.1; uc058yqf.1; ENST00000548416; ENST00000611785; HG505932.2:1..320:ncRNA; HG505933.2:1..533:ncRNA; lnc-POTEG-3:1; NONHSAT035465; NONHSAT035466; NONHSAT035470; NONHSAT140151; TCONS_l2_00007611; TCONS_l2_00007612; TCONS_l2_00008288
TC1400006569.hg.1	TRAV1-1	OTTHUMT00000401872; uc058zdj.1; ENST00000542354
TC1400006652.hg.1	ABHD4	NM_022060; ENST00000216327; ENST00000418446; ENST00000428304; ENST00000489928; ENST00000537243; ENST00000539344; ENST00000541962; ENST00000542041; ENST00000544562; ENST00000545034; BC024779; OTTHUMT00000071622; OTTHUMT00000071623; OTTHUMT00000401541; OTTHUMT00000401542; OTTHUMT00000401543; OTTHUMT00000401544; OTTHUMT00000401545; OTTHUMT00000401546; OTTHUMT00000401547; OTTHUMT00000474117; ABHD4.bAug10; ABHD4.eAug10; ABHD4.iAug10; CCDS9572.1; uc001wgm.4; uc058zhr.1; uc058zhs.1; uc058zht.1; uc058zhu.1; uc058zhv.1; uc058zhw.1; uc058zhx.1; uc058zhy.1; uc058zhz.1; NONHSAT035799
TC1400006660.hg.1	toyslu	toyslu.aAug10-unspliced
TC1400006671.hg.1		T101184; T101185
TC1400006701.hg.1		T101529; T101535
TC1400006706.hg.1		T101548
TC1400006862.hg.1	swyslar	swyslar.aAug10-unspliced
TC1400006896.hg.1	RPL9P3	OTTHUMT00000349559; ENST00000475906; NONHSAT036368
TC1400006924.hg.1		lnc-BRMS1L-4:1; NONHSAT036426; TCONS_00022470
TC1400006935.hg.1	kymoyby	kymoyby.aAug10-unspliced
TC1400007029.hg.1	C14orf28	NM_001017923; ENST00000325192; ENST00000553841; ENST00000555826; ENST00000557112; BC105030; BC105032; OTTHUMT00000410086; OTTHUMT00000410087; OTTHUMT00000410088; OTTHUMT00000410089; C14orf28.aAug10; CCDS32069.1; uc001wvo.4; uc001wvp.2; uc059bce.1; uc059bcf.1
TC1400007079.hg.1		T103898; T103899; T103900
TC1400007247.hg.1	Y_RNA	ENST00000363872; uc032bcg.2; NONHSAT037018
TC1400007275.hg.1		lnc-C14orf101-3:1; NONHSAT037063; TCONS_00022519
TC1400007284.hg.1	RP11-932A10.1	ENST00000556602.1; OTTHUMT00000412923; uc059bwt.1; ENST00000556602; HG506250.1:1..3965:ncRNA; NONHSAT037087
TC1400007407.hg.1	U6	uc059chp.1; ENST00000517241; NONHSAT037302
TC1400007482.hg.1	stoychobu	stoychobu.aAug10-unspliced
TC1400007495.hg.1	PLEKHH1	NM_020715; ENST00000329153; ENST00000557971; ENST00000558214; ENST00000558296; ENST00000558366; ENST00000558386; ENST00000558981; ENST00000559168; ENST00000559766; ENST00000559832; ENST00000559981; ENST00000560100; ENST00000561057; ENST00000561135; ENST00000561370; ENST00000561456; BC146787; OTTHUMT00000412730; OTTHUMT00000416994; OTTHUMT00000416995; OTTHUMT00000416996; OTTHUMT00000416997; OTTHUMT00000416998; OTTHUMT00000416999; OTTHUMT00000417000; OTTHUMT00000417001; OTTHUMT00000417003; OTTHUMT00000417004; OTTHUMT00000417005; OTTHUMT00000417006; OTTHUMT00000417007; OTTHUMT00000417008; OTTHUMT00000417009; CCDS45128.1; PLEKHH1.vcAug10; uc001xjl.2; uc001xjm.2; uc059cpr.1; uc059cps.1; uc059cpt.1; uc059cpu.1; uc059cpv.1; uc059cpw.1; uc059cpx.1; uc059cpy.1; uc059cpz.1; uc059cqb.1; uc059cqc.1; uc059cqd.1; uc059cqe.1; uc059cqf.1; NONHSAT037446; NONHSAT037447; NONHSAT037448; NONHSAT037449; NONHSAT037451; NONHSAT037452
TC1400007595.hg.1	SIPA1L1	NM_001284245; NM_001284246; NM_001284247; NM_015556; ENST00000358550; ENST00000381232; ENST00000537413; ENST00000553453; ENST00000554126; ENST00000554362; ENST00000554874; ENST00000554960; ENST00000555066; ENST00000555652; ENST00000555818; ENST00000555989; ENST00000556408; ENST00000556780; ENST00000556959; ENST00000557151; ENST00000557469; ENST00000557712; BC146777; OTTHUMT00000412795; OTTHUMT00000412796; OTTHUMT00000412798; OTTHUMT00000412799; OTTHUMT00000412800; OTTHUMT00000412801; OTTHUMT00000412802; OTTHUMT00000412803; OTTHUMT00000412804; OTTHUMT00000412805; OTTHUMT00000412806; OTTHUMT00000412807; OTTHUMT00000412808; OTTHUMT00000412809; OTTHUMT00000412810; OTTHUMT00000412811; OTTHUMT00000412826; OTTHUMT00000414067; NR_027046; ENST00000460552; CCDS61490.1; CCDS61491.1; CCDS9807.1; hsa_circ_0001979; hsa_circ_0006671; hsa_circ_0032460; hsa_circ_0032461; hsa_circ_0032462; hsa_circ_0032463; hsa_circ_0032464; hsa_circ_0032465; hsa_circ_0032466; hsa_circ_0032467; hsa_circ_0032468; hsa_circ_0032469; hsa_circ_0032470; hsa_circ_0032471; hsa_circ_0032472; hsa_circ_0032473; hsa_circ_0032474; hsa_circ_0032475; hsa_circ_0032476; hsa_circ_0032477; hsa_circ_0032478; hsa_circ_0032479; hsa_circ_0032480; SIPA1L1.fAug10; uc001xmr.2; uc001xms.5; uc001xmt.5; uc001xmu.5; uc010ttm.4; uc021rvt.2; uc059cyi.1; uc059cyj.1; uc059cyk.1; uc059cyl.1; uc059cym.1; uc059cyn.1; uc059cyo.1; uc059cyp.1; uc059cyq.1; uc059cyr.1; uc059cys.1; uc059cyt.1; uc059cyu.1; chr14_71867510_71880731; chr14_71867510_71884913; chr14_71880664_71884913; chr14_72165697_72176381; hsa_circ_0002722; hsa_circ_0032459; NONHSAT037629; NONHSAT037630; NONHSAT037631; NONHSAT037632; NONHSAT037633; NONHSAT037634; NONHSAT037635; NONHSAT037636; NONHSAT037638; NONHSAT037639; NONHSAT037640; NONHSAT037641; NONHSAT037642
TC1400007651.hg.1		NONHSAT037729
TC1400007653.hg.1	DNAL1	NM_001201366; NM_031427; ENST00000311089; ENST00000553645; ENST00000554113; ENST00000554159; ENST00000554339; ENST00000554871; ENST00000555631; ENST00000555919; ENST00000559993; BC005343; OTTHUMT00000414563; OTTHUMT00000414564; OTTHUMT00000414565; OTTHUMT00000414566; OTTHUMT00000414567; OTTHUMT00000414568; OTTHUMT00000414612; OTTHUMT00000415206; OTTHUMT00000415318; CCDS45134.1; CCDS55928.1; DNAL1.iAug10; uc001xoq.5; uc010aru.4; uc059dds.1; uc059ddt.1; uc059ddu.1; uc059ddv.1; uc059ddw.1; uc059ddx.1; uc059ddy.1
TC1400007732.hg.1	VASH1	NM_014909; ENST00000167106; ENST00000553518; ENST00000554237; ENST00000554743; ENST00000556038; BC009031; BC051896; OTTHUMT00000413706; OTTHUMT00000413707; OTTHUMT00000413709; OTTHUMT00000413710; OTTHUMT00000413711; CCDS9851.1; ENST00000553758.1; OTTHUMT00000414490; uc001xss.4; uc001xst.3; uc059dqw.1; uc059dqx.1; uc059dqz.1; uc059dra.1; VASH1.aAug10; VASH1.dAug10; ENST00000553758; chr14_77237532_77239554; HG506396.1:1..721:ncRNA; NONHSAT037922
TC1400007741.hg.1		T107780
TC1400007765.hg.1	skyraby	skyraby.aAug10-unspliced
TC1400007783.hg.1	forzey	forzey.aAug10-unspliced
TC1400007803.hg.1	goyborby	goyborby.aAug10
TC1400007808.hg.1	nerpar	nerpar.aAug10-unspliced
TC1400007832.hg.1	RP11-406A9.2; rarborby	ENST00000553760.1; ENST00000555150.1; ENST00000555798.1; ENST00000556970.1; OTTHUMT00000413238; OTTHUMT00000413239; OTTHUMT00000413240; OTTHUMT00000413241; rarborby.cAug10; uc059dyy.1; uc059dyz.1; uc059dza.1; uc059dzb.1; ENST00000553760; ENST00000555150; ENST00000555798; ENST00000556970; HG506424.1:1..789:ncRNA; HG506425.1:1..773:ncRNA; HG506426.1:1..428:ncRNA; HG506427.1:1..169:ncRNA; lnc-TSHR-5:1; NONHSAT038084; NONHSAT038085; NONHSAT038086; NONHSAT038087; NONHSAT038088; NONHSAT038089; TCONS_00022567
TC1400007948.hg.1	AL512791.1	uc059egl.1; ENST00000458940; NONHSAT039215
TC1400008014.hg.1	RIN3	NM_024832; ENST00000216487; ENST00000418924; ENST00000553959; ENST00000553992; ENST00000554888; ENST00000555589; ENST00000555891; ENST00000555908; ENST00000556385; ENST00000556418; ENST00000557762; ENST00000620541; BC070062; OTTHUMT00000412269; OTTHUMT00000412271; OTTHUMT00000412273; OTTHUMT00000412274; OTTHUMT00000412275; OTTHUMT00000412276; OTTHUMT00000412277; OTTHUMT00000412278; OTTHUMT00000412279; OTTHUMT00000412281; OTTHUMT00000412282; CCDS32144.1; hsa_circ_0000561; RIN3.cAug10; RIN3.fAug10; RIN3.gAug10; RIN3.nAug10; RIN3.rAug10; uc001yap.4; uc059enf.1; uc059eng.1; uc059enh.1; uc059eni.1; uc059enj.1; uc059enk.1; uc059enl.1; uc059enm.1; uc059enn.1; uc059eno.1; uc059enp.1; chr14_93022095_93043822; NONHSAT039322; NONHSAT039323; NONHSAT039324; NONHSAT039325
TC1400008016.hg.1		NONHSAT039326
TC1400008043.hg.1	komaby	komaby.aAug10; T109265; T109266
TC1400008154.hg.1		T109981; T109982
TC1400008198.hg.1	MIR342	NR_029888; ENST00000362212; LM608723.1:1..99:precursor_RNA; NONHSAT039646; NR_029888.1:1..99:precursor_RNA; uc021sbp.1
TC1400008245.hg.1	SNORD113-1	NR_003229; ENST00000365321; uc001yii.2; NONHSAT039820; NR_003229.1:1..70:ncRNA
TC1400008260.hg.1	SNORD114-11	NR_003204; ENST00000363738; uc001yjb.4; NONHSAT039883; NR_003204.1:1..74:ncRNA
TC1400008276.hg.1	MIR543	NR_030619; uc021sct.2; ENST00000390751; LM609970.1:1..78:precursor_RNA; NONHSAT039936; NR_030619.1:1..78:precursor_RNA
TC1400008285.hg.1	MIR1185-1	NR_031575; ENST00000408598; uc021sdd.2; LM609639.1:1..86:precursor_RNA; NONHSAT039950; NR_031575.1:1..86:precursor_RNA
TC1400008302.hg.1	MIR496	NR_030176; uc021sdp.2; ENST00000385226; LM609466.1:1..102:precursor_RNA; NONHSAT039980; NR_030176.1:1..102:precursor_RNA
TC1400008320.hg.1		T110461
TC1400008396.hg.1	SNORA28	NR_002964; ENST00000606769; uc001ymv.1; NONHSAT040162
TC1400008500.hg.1	karshobu	karshobu.aAug10-unspliced
TC1400008534.hg.1	RP11-536C10.12	ENST00000548656; OTTHUMT00000408406
TC1400008571.hg.1		T100283; T100284
TC1400008599.hg.1	OR6S1	NM_001001968; ENST00000320704; OTTHUMT00000411227; uc001vxv.1; CCDS32038.1; OR6S1.aAug10-unspliced
TC1400008603.hg.1	RP11-903H12.3	ENST00000554286.1; OTTHUMT00000411230; uc058yux.1; ENST00000554286; HG505990.1:1..915:ncRNA; NONHSAT035604
TC1400008610.hg.1	RP11-219E7.4; gloypy	ENST00000553534.1; gloypy.aAug10; OTTHUMT00000411339; uc058yve.1; ENST00000553534; HG505995.1:1..351:ncRNA; NONHSAT035614
TC1400008749.hg.1	RABGGTA	NM_004581; NM_182836; ENST00000216840; ENST00000399409; ENST00000543002; ENST00000558376; ENST00000558534; ENST00000558649; ENST00000558936; ENST00000558954; ENST00000559551; ENST00000559586; ENST00000559850; ENST00000559974; ENST00000560127; ENST00000560163; ENST00000560207; ENST00000560243; ENST00000560521; ENST00000560777; ENST00000560871; ENST00000560998; ENST00000561055; BC003093; OTTHUMT00000415308; OTTHUMT00000415309; OTTHUMT00000415310; OTTHUMT00000415311; OTTHUMT00000415313; OTTHUMT00000415314; OTTHUMT00000415315; OTTHUMT00000415316; OTTHUMT00000415317; OTTHUMT00000415319; OTTHUMT00000415320; OTTHUMT00000415321; OTTHUMT00000415322; OTTHUMT00000415323; OTTHUMT00000415324; OTTHUMT00000415325; OTTHUMT00000415326; OTTHUMT00000415327; OTTHUMT00000415372; OTTHUMT00000415389; OTTHUMT00000415390; CCDS45088.1; hsa_circ_0007750; hsa_circ_0031368; hsa_circ_0031369; hsa_circ_0031370; hsa_circ_0031371; hsa_circ_0031372; hsa_circ_0031373; hsa_circ_0031374; hsa_circ_0031375; hsa_circ_0031376; hsa_circ_0031377; hsa_circ_0031378; hsa_circ_0031379; hsa_circ_0031380; hsa_circ_0031381; hsa_circ_0031382; hsa_circ_0031383; hsa_circ_0031384; hsa_circ_0031385; hsa_circ_0031386; hsa_circ_0031387; RABGGTA.fAug10; uc001wof.5; uc001wog.5; uc059aei.1; uc059aej.1; uc059aek.1; uc059ael.1; uc059aem.1; uc059aen.1; uc059aeo.1; uc059aep.1; uc059aeq.1; uc059aer.1; uc059aes.1; uc059aet.1; uc059aeu.1; uc059aev.1; uc059aew.1; uc059aex.1; uc059aey.1; uc059aez.1; uc059afa.1; chr14_24735635_24737825; NONHSAT036034; NONHSAT036035; NONHSAT036036
TC1400008752.hg.1	CIDEB	NM_014430; ENST00000258807; ENST00000336557; ENST00000554411; ENST00000555471; ENST00000555817; ENST00000556756; BC035970; OTTHUMT00000414119; OTTHUMT00000414120; OTTHUMT00000414121; OTTHUMT00000414122; OTTHUMT00000414123; OTTHUMT00000414124; CCDS32056.1; CIDEB.bAug10; uc001won.4; uc001woo.4; uc001wop.4; uc059afk.1; uc059afm.1; uc059afo.1; NONHSAT036045; NONHSAT036046
TC1400008802.hg.1	LOC105370424; RP11-966I7.2	ENST00000535153; ENST00000535153.2; OTTHUMT00000408611; uc001wqg.2; HG506056.1:1..1655:ncRNA; NONHSAT036158; NONHSAT140156
TC1400009040.hg.1	snarcheebu	snarcheebu.aAug10-unspliced
TC1400009122.hg.1	VCPKMT	NM_001040662; NM_024558; NR_049738; NR_049739; ENST00000395859; ENST00000395860; ENST00000484763; ENST00000491402; ENST00000569518; BC105118; BC143673; BC143674; OTTHUMT00000073611; OTTHUMT00000276876; OTTHUMT00000276877; OTTHUMT00000420526; OTTHUMT00000420527; CCDS41951.1; CCDS9696.2; hsa_circ_0031817; SOS2andC14orf138.pAug10; SOS2andC14orf138.rAug10; uc001wxn.2; uc001wxo.2; uc001wxp.2; uc059bie.1; uc059bif.1
TC1400009201.hg.1		NONHSAT036925
TC1400009337.hg.1	DHRS7	NM_016029; ENST00000216500; ENST00000536410; ENST00000553328; ENST00000553986; ENST00000554101; ENST00000555171; ENST00000556502; ENST00000557137; ENST00000557185; ENST00000557326; ENST00000557751; ENST00000611054; BC000637; BC007337; OTTHUMT00000276947; OTTHUMT00000411804; OTTHUMT00000411805; OTTHUMT00000411806; OTTHUMT00000411807; OTTHUMT00000411808; OTTHUMT00000411809; OTTHUMT00000411810; OTTHUMT00000411811; OTTHUMT00000411812; CCDS9743.1; DHRS7.hAug10; hsa_circ_0032106; uc001xes.5; uc001xet.5; uc059ccv.1; uc059ccw.1; uc059ccx.1; uc059ccz.1; uc059cda.1; uc059cdb.1; uc059cdc.1; uc059cdd.1; uc059cde.1; uc059cdf.1; NONHSAT037205; NONHSAT037207
TC1400009357.hg.1		T105519; T105525; T105526; T105527; T105531
TC1400009380.hg.1		T105692
TC1400009469.hg.1	AL139295.1	uc059cnq.1; ENST00000627874
TC1400009497.hg.1	RNA5SP386	uc059cqz.1; ENST00000607639
TC1400009544.hg.1	floypo	floypo.aAug10-unspliced; NONHSAT037519
TC1400009674.hg.1	RP5-1021I20.7	ENST00000604337; NONHSAT037749; OTTHUMT00000468855
TC1400009697.hg.1	NPC2; MIR4709	NM_006432; NR_039858; ENST00000238633; ENST00000434013; ENST00000541064; ENST00000553490; ENST00000554482; ENST00000555592; ENST00000555619; ENST00000556009; ENST00000557510; ENST00000577272; BC002532; OTTHUMT00000412344; OTTHUMT00000412345; OTTHUMT00000412346; OTTHUMT00000412347; OTTHUMT00000412348; OTTHUMT00000412349; OTTHUMT00000412350; OTTHUMT00000412351; OTTHUMT00000412352; uc021rwm.1; CCDS32121.1; hsa_circ_0032556; hsa_circ_0032557; NPC2.hAug10; uc001xpy.4; uc010tus.3; uc059dil.1; uc059dim.1; uc059din.1; uc059dio.1; uc059dip.1; uc059diq.1; uc059dir.1; LM611389.1:1..72:precursor_RNA; NONHSAT037792; NR_039858.1:1..72:precursor_RNA
TC1400009711.hg.1	NEK9	NM_033116; ENST00000238616; ENST00000553823; ENST00000553945; ENST00000554258; ENST00000555405; ENST00000555537; ENST00000555763; ENST00000555961; ENST00000556170; ENST00000557026; ENST00000557673; BC093881; BC112101; OTTHUMT00000415021; OTTHUMT00000415022; OTTHUMT00000415023; OTTHUMT00000415024; OTTHUMT00000415025; OTTHUMT00000415026; OTTHUMT00000415027; OTTHUMT00000415028; OTTHUMT00000415029; OTTHUMT00000415030; OTTHUMT00000415031; CCDS9839.1; hsa_circ_0000556; hsa_circ_0000557; hsa_circ_0003670; hsa_circ_0032650; hsa_circ_0032651; hsa_circ_0032652; hsa_circ_0032653; hsa_circ_0032654; hsa_circ_0032655; hsa_circ_0032656; hsa_circ_0032657; hsa_circ_0032658; hsa_circ_0032659; hsa_circ_0032660; hsa_circ_0032661; hsa_circ_0032662; hsa_circ_0032663; hsa_circ_0032664; hsa_circ_0032665; hsa_circ_0032666; hsa_circ_0032667; hsa_circ_0032668; hsa_circ_0032669; hsa_circ_0032670; hsa_circ_0032671; hsa_circ_0032672; hsa_circ_0032673; hsa_circ_0032674; hsa_circ_0032675; hsa_circ_0032676; hsa_circ_0032677; hsa_circ_0032678; hsa_circ_0032679; hsa_circ_0032680; hsa_circ_0032681; hsa_circ_0032682; hsa_circ_0032683; NEK9.hAug10; NEK9.jAug10; NEK9.kAug10; NEK9.sAug10; uc001xrl.4; uc059dmu.1; uc059dmv.1; uc059dmw.1; uc059dmx.1; uc059dmy.1; uc059dmz.1; uc059dna.1; uc059dnb.1; uc059dnc.1; uc059dnd.1; chr14_75567694_75568468; chr14_75576387_75577074; chr14_75587212_75590926; NONHSAT037840; NONHSAT037841; NONHSAT037843
TC1400009742.hg.1		T107627
TC1400009746.hg.1	RP11-516J2.1; gupar	ENST00000555465.1; gupar.aAug10; OTTHUMT00000414483; uc059dql.1; ENST00000555465; HG506391.1:1..520:ncRNA; NONHSAT037910
TC1400009805.hg.1	RP11-232C2.2; mypar	ENST00000555680.1; mypar.bAug10; OTTHUMT00000413834; uc059dwr.1; ENST00000555680; HG506408.1:1..354:ncRNA; NONHSAT038016
TC1400009841.hg.1	LOC100506700; RP11-299L17.3	NR_109999; ENST00000555001; ENST00000555001.1; OTTHUMT00000413323; uc032bhh.1; HG506419.1:1..637:ncRNA; lnc-STON2-1:2; NONHSAT038065; TCONS_00022814
TC1400009856.hg.1	ENSAP2	ENST00000554405; OTTHUMT00000413242
TC1400009909.hg.1	RP11-594C13.1	ENST00000557070.1; OTTHUMT00000413102; uc059eaa.1; ENST00000557070; HG506446.1:1..544:ncRNA; lnc-GALC-5:2; NONHSAT038154; NONHSAT038155; TCONS_00022823
TC1400009946.hg.1	zapar	zapar.aAug10-unspliced
TC1400009967.hg.1	TTC7B	NM_001010854; ENST00000328459; ENST00000553948; ENST00000553972; ENST00000554462; ENST00000554654; ENST00000555005; ENST00000555239; ENST00000555894; ENST00000556490; ENST00000556749; ENST00000556960; ENST00000557059; ENST00000557187; ENST00000557292; ENST00000557766; OTTHUMT00000411363; OTTHUMT00000411364; OTTHUMT00000411365; OTTHUMT00000411366; OTTHUMT00000411367; OTTHUMT00000411368; OTTHUMT00000411369; OTTHUMT00000411370; OTTHUMT00000411371; OTTHUMT00000411372; OTTHUMT00000411373; OTTHUMT00000411374; OTTHUMT00000411375; OTTHUMT00000411376; OTTHUMT00000411377; BC153122; CCDS32140.1; hsa_circ_0000560; hsa_circ_0005422; hsa_circ_0032915; hsa_circ_0032916; hsa_circ_0032917; hsa_circ_0032918; hsa_circ_0032919; hsa_circ_0032920; hsa_circ_0032921; hsa_circ_0032922; hsa_circ_0032923; hsa_circ_0032924; hsa_circ_0032925; hsa_circ_0032926; hsa_circ_0032927; hsa_circ_0032928; hsa_circ_0032929; hsa_circ_0032930; hsa_circ_0032931; hsa_circ_0032932; hsa_circ_0032933; hsa_circ_0032934; hsa_circ_0032935; TTC7B.oAug10; uc001xyp.4; uc010ats.4; uc059ehf.1; uc059ehg.1; uc059ehh.1; uc059ehi.1; uc059ehl.1; uc059ehm.1; uc059ehn.1; uc059ehp.1; uc059ehq.1; uc059ehr.1; uc059eht.1; uc059ehu.1; uc059ehv.1; NONHSAT039237; NONHSAT039238; NONHSAT039239; NONHSAT039243; NONHSAT039244; NONHSAT039247; NONHSAT039251
TC1400010018.hg.1	klawshybu	klawshybu.aAug10-unspliced
TC1400010194.hg.1	AL157871.1	uc059fde.1; ENST00000583404; NONHSAT039695
TC1400010238.hg.1		T110500; T110501; T110502
TC1400010289.hg.1	CDC42BPB	NM_006035; ENST00000361246; ENST00000558321; ENST00000558867; ENST00000559043; ENST00000559245; ENST00000559790; ENST00000560492; ENST00000561271; BC155541; OTTHUMT00000415711; OTTHUMT00000415712; OTTHUMT00000415713; OTTHUMT00000415714; OTTHUMT00000415715; OTTHUMT00000415716; OTTHUMT00000415717; OTTHUMT00000415718; BC156936; CCDS9978.1; CDC42BPB.eAug10; CDC42BPB.fAug10; hsa_circ_0000571; hsa_circ_0004134; hsa_circ_0005178; hsa_circ_0006809; hsa_circ_0033433; hsa_circ_0033434; hsa_circ_0033435; hsa_circ_0033436; hsa_circ_0033437; hsa_circ_0033438; hsa_circ_0033439; hsa_circ_0033440; hsa_circ_0033441; hsa_circ_0033442; hsa_circ_0033443; hsa_circ_0033444; hsa_circ_0033445; hsa_circ_0033446; hsa_circ_0033447; hsa_circ_0033448; hsa_circ_0033449; hsa_circ_0033450; hsa_circ_0033451; hsa_circ_0033452; hsa_circ_0033453; hsa_circ_0033454; hsa_circ_0033455; hsa_circ_0033456; hsa_circ_0033457; hsa_circ_0033458; hsa_circ_0033459; hsa_circ_0033460; hsa_circ_0033461; hsa_circ_0033462; hsa_circ_0033463; hsa_circ_0033464; hsa_circ_0033465; hsa_circ_0033466; uc001ymi.2; uc059fok.1; uc059fol.1; uc059fom.1; uc059fon.1; uc059foo.1; uc059fop.1; uc059foq.1; chr14_103404440_103406661
TC1400010338.hg.1		T111197
TC1400010435.hg.1		T111979
TC1400010496.hg.1	IGHVII-30-1	OTTHUMT00000325196; ENST00000522218; NONHSAT040490
TC1400010530.hg.1	IGHV3-54	OTTHUMT00000324608; ENST00000622166
TC1400010541.hg.1	SLC20A1P1	ENST00000413906; NONHSAT040544; OTTHUMT00000324222
TC1400010581.hg.1	DCAF11	NM_001163484; NM_025230; NM_181357; NR_028099; NR_028100; ENST00000326009; ENST00000396936; ENST00000396941; ENST00000446197; ENST00000557802; ENST00000557809; ENST00000557810; ENST00000557888; ENST00000557952; ENST00000558215; ENST00000558408; ENST00000558624; ENST00000558638; ENST00000558706; ENST00000558914; ENST00000559017; ENST00000559115; ENST00000559144; ENST00000559288; ENST00000559354; ENST00000559382; ENST00000559396; ENST00000559451; ENST00000559472; ENST00000559593; ENST00000559796; ENST00000560046; ENST00000560171; ENST00000560457; ENST00000560459; ENST00000560614; ENST00000560713; ENST00000560901; ENST00000561001; ENST00000561016; ENST00000561041; ENST00000561056; ENST00000561375; BC067132; CCDS41929.1; CCDS9610.1; DCAF11andFITM1.vfAug10; DCAF11andFITM1.vkAug10; DCAF11andFITM1.vpAug10; hsa_circ_0031319; uc001wlv.4; uc001wlw.4; uc001wmb.5; uc001wmc.4; uc058zvo.1; uc058zvp.1; uc058zvq.1; uc058zvr.1; uc058zvs.1; uc058zvt.1; uc058zvu.1; uc058zvv.1; uc058zvw.1; uc058zvx.1; uc058zvy.1; uc058zvz.1; uc058zwa.1; uc058zwb.1; uc058zwc.1; uc058zwd.1; uc058zwe.1; uc058zwf.1; uc058zwg.1; uc058zwh.1; uc058zwi.1; uc058zwj.1; uc058zwk.1; uc058zwl.1; uc058zwm.1; uc058zwn.1; uc058zwo.1; uc058zwp.1; uc058zwq.1; uc058zwr.1; uc058zws.1; uc058zwt.1; uc058zwu.1; uc058zww.1; NONHSAT035969; NONHSAT035970; NONHSAT035971; NONHSAT035972; NONHSAT035973; OTTHUMT00000071905; OTTHUMT00000071906; OTTHUMT00000071907; OTTHUMT00000416439; OTTHUMT00000416440; OTTHUMT00000416442; OTTHUMT00000416443; OTTHUMT00000416444; OTTHUMT00000416447; OTTHUMT00000416448; OTTHUMT00000416449; OTTHUMT00000416450; OTTHUMT00000416451; OTTHUMT00000416452; OTTHUMT00000416453; OTTHUMT00000416454; OTTHUMT00000416455; OTTHUMT00000416456; OTTHUMT00000416457; OTTHUMT00000416458; OTTHUMT00000416459; OTTHUMT00000416460; OTTHUMT00000416507; OTTHUMT00000416508; OTTHUMT00000416509; OTTHUMT00000416510; OTTHUMT00000416511; OTTHUMT00000416512; OTTHUMT00000416513; OTTHUMT00000416514; OTTHUMT00000416515; OTTHUMT00000416516; OTTHUMT00000416517; OTTHUMT00000416518; OTTHUMT00000416521; OTTHUMT00000416522; OTTHUMT00000416523; OTTHUMT00000416524
TC1400010590.hg.1	LOC102725045; NOVA1-AS1; RP11-483C6.2; rawskoy	ENST00000552101; ENST00000552101.1; OTTHUMT00000409032; rawskoy.aAug10; uc059ajg.1; HG506040.1:1..468:ncRNA; lnc-FOXG1-6:15; NONHSAT036114; NONHSAT036115; TCONS_00022444
TC1400010727.hg.1	RIPK3	NM_006871; ENST00000216274; ENST00000554338; ENST00000554569; ENST00000554756; ENST00000557253; ENST00000557624; ENST00000557662; BC062584; OTTHUMT00000073203; OTTHUMT00000414199; OTTHUMT00000414200; OTTHUMT00000414974; OTTHUMT00000414975; OTTHUMT00000414976; OTTHUMT00000414977; CCDS9628.1; RIPK3andADCY4.nAug10; uc001wpb.4; uc059agh.1; uc059agi.1; uc059agj.1; uc059agk.1; uc059agl.1; uc059agm.1; NONHSAT036051; NONHSAT036052; NONHSAT036053
TC1400010763.hg.1	TMEM229B	NM_182526; ENST00000357461; ENST00000554278; ENST00000554480; ENST00000555994; ENST00000557006; ENST00000557779; BC104940; BC104942; OTTHUMT00000412718; OTTHUMT00000412719; OTTHUMT00000412720; OTTHUMT00000412721; OTTHUMT00000412722; uc001xjk.3; CCDS9783.1; uc059cpm.1; uc059cpn.1; uc059cpo.1; uc059cpp.1; uc059cpq.1
TC15_KI270727v1_random00006435.hg.1	OR4M2; AC171558.2	NM_001004719_3; BC136985_3; uc032cvh.1; ENST00000612882
TC1500006453.hg.1	AC026495.1	uc059gpa.1; ENST00000581090; NONHSAT040633
TC1500006703.hg.1	GOLGA8T	OTTHUMT00000430690; OTTHUMT00000430691; NR_033933_5; hsa_circ_0034297; uc021she.2; uc059hav.1; uc059haw.1; ENST00000408858; ENST00000565649; ENST00000569052; NONHSAT041333; NONHSAT140223
TC1500006762.hg.1	RP11-456J20.2	ENST00000613847; OTTHUMT00000475633
TC1500006787.hg.1		BC137370; BC137374; NONHSAT041521
TC1500006808.hg.1	tekima	tekima.aAug10-unspliced
TC1500006932.hg.1	RP11-521C20.5	OTTHUMT00000473823; uc059hpb.1; ENST00000616620; LK938288.1:1..456:ncRNA
TC1500006974.hg.1	CTD-2129N1.1	OTTHUMT00000473828; uc059hwd.1; ENST00000612411; LK938291.1:1..163:ncRNA
TC1500007243.hg.1	Y_RNA	ENST00000384753; uc032cdo.2; NONHSAT043882
TC1500007300.hg.1	LOC105370829; RP11-548M13.1	ENST00000569661; ENST00000570158; ENST00000569661.1; ENST00000570158.1; OTTHUMT00000419665; OTTHUMT00000419666; uc059jku.1; uc059jkv.1; HG507053.1:1..483:ncRNA; HG507054.1:1..352:ncRNA; lnc-PIGB-1:2; NONHSAT043977; NONHSAT043978; NONHSAT043979; T117020; TCONS_00023416
TC1500007344.hg.1	LINC01413	NR_120337; ENST00000564843.1; OTTHUMT00000431915; papee.aAug10; uc059jpl.1; ENST00000564843; HG507065.1:1..772:ncRNA; lnc-TCF12-2:1; NONHSAT044068; NONHSAT044069; NONHSAT044070; NR_120337.1:1..986:ncRNA; TCONS_00023426
TC1500007555.hg.1	RP11-702L15.4	ENST00000558443.1; OTTHUMT00000418704; uc059kgj.1; ENST00000558443; HG507134.1:1..391:ncRNA; NONHSAT046671
TC1500007642.hg.1		NONHSAT046859
TC1500007717.hg.1		T118856
TC1500007833.hg.1	PML	NM_002675; NM_033238; NM_033239; NM_033240; NM_033244; NM_033246; NM_033247; NM_033249; NM_033250; ENST00000268058; ENST00000268059; ENST00000354026; ENST00000359928; ENST00000395132; ENST00000395135; ENST00000435786; ENST00000436891; ENST00000562086; ENST00000563500; ENST00000564428; ENST00000564725; ENST00000565239; ENST00000565317; ENST00000565898; ENST00000566068; ENST00000567543; ENST00000567606; ENST00000569161; ENST00000569477; ENST00000569965; ENST00000570213; BC000080; BC020994; OTTHUMT00000269021; OTTHUMT00000269038; OTTHUMT00000269039; OTTHUMT00000269040; OTTHUMT00000421815; OTTHUMT00000421816; OTTHUMT00000421817; OTTHUMT00000421818; OTTHUMT00000421819; OTTHUMT00000421820; OTTHUMT00000421821; OTTHUMT00000421822; OTTHUMT00000421823; OTTHUMT00000421825; OTTHUMT00000421826; OTTHUMT00000421827; OTTHUMT00000421828; OTTHUMT00000421829; OTTHUMT00000421830; OTTHUMT00000421831; OTTHUMT00000421832; OTTHUMT00000421833; CCDS10255.1; CCDS10256.1; CCDS10257.1; CCDS10258.1; CCDS45297.1; CCDS45298.1; CCDS45299.1; CCDS45300.1; CCDS58386.1; hsa_circ_0036260; PML.dAug10; PML.gAug10; PML.qAug10; PML.vaAug10; uc002awj.2; uc002awk.4; uc002awl.4; uc002awm.4; uc002awn.4; uc002awo.4; uc002awp.4; uc002awq.4; uc002awr.4; uc002aws.4; uc002awt.4; uc002awu.4; uc002awv.4; uc059lfy.1; uc059lfz.1; uc059lga.1; uc059lgb.1; uc059lgc.1; uc059lgd.1; uc059lge.1; uc059lgf.1; uc059lgg.1; NONHSAT047194; NONHSAT047195; NONHSAT047196; NONHSAT047197
TC1500007923.hg.1	blarzoybu	blarzoybu.aAug10-unspliced
TC1500008003.hg.1	TMED3	NM_001301203; NM_007364; NR_125394; ENST00000299705; ENST00000424155; ENST00000536821; ENST00000543455; ENST00000558562; BC000027; BC010853; BC017495; BC022232; BC111547; OTTHUMT00000291369; OTTHUMT00000416714; OTTHUMT00000416715; OTTHUMT00000416716; OTTHUMT00000416717; CCDS10310.1; CCDS73768.1; ENST00000561560.1; hsa_circ_0036501; uc002beu.4; uc010unj.2; uc059mhp.1; uc059mhq.1; uc059mhr.1; lnc-TMED3-2:1; NONHSAT047653; NONHSAT047656; NONHSAT047658; TCONS_00023478
TC1500008034.hg.1		T120557; T120558; T120559; T120560
TC1500008067.hg.1	CTD-2240J17.1; spawper	ENST00000558086.1; ENST00000559698.1; OTTHUMT00000417155; OTTHUMT00000417156; spawper.bAug10; uc059mmc.1; uc059mmd.1; ENST00000558086; ENST00000559698; HG507317.1:1..658:ncRNA; HG507318.2:1..290:ncRNA; NONHSAT047740; NONHSAT047741
TC1500008085.hg.1		T120809
TC1500008167.hg.1	ZNF592	NM_014630; ENST00000299927; ENST00000559607; ENST00000560079; ENST00000618477; BC094688; BC112232; BC112234; OTTHUMT00000418779; OTTHUMT00000418780; OTTHUMT00000474179; CCDS32317.1; hsa_circ_0036600; hsa_circ_0036601; hsa_circ_0036602; hsa_circ_0036603; hsa_circ_0036604; uc002bld.4; uc059mtg.1; uc059mth.1; uc059mti.1; ZNF592.bAug10
TC1500008217.hg.1		T121582; T121583
TC1500008335.hg.1	FURIN	NM_001289823; NM_001289824; NM_002569; ENST00000268171; ENST00000558794; ENST00000559353; ENST00000560018; ENST00000560824; ENST00000610579; ENST00000618099; BC012181; OTTHUMT00000313492; OTTHUMT00000418242; OTTHUMT00000418243; OTTHUMT00000418244; OTTHUMT00000418245; CCDS10364.1; hsa_circ_0036872; hsa_circ_0036873; hsa_circ_0036874; hsa_circ_0036875; hsa_circ_0036876; hsa_circ_0036877; hsa_circ_0036878; hsa_circ_0036879; hsa_circ_0036880; hsa_circ_0036881; uc002bpu.2; uc032cpf.1; uc032cpg.1; uc059ngn.1; uc059ngo.1; uc059ngp.1; uc059ngq.1; NONHSAT048431; NONHSAT048432
TC1500008397.hg.1		lnc-CHD2-2:1; lnc-CHD2-2:2; lnc-CHD2-2:3; lnc-CHD2-2:4; NONHSAT049690; NONHSAT049691; NONHSAT049692; NONHSAT049693; NONHSAT049694; TCONS_00023515; TCONS_00023516; TCONS_00023517; TCONS_00024014
TC1500008433.hg.1		T122760; T122761; T122762; T122763; T122764; T122765; T122766; T122767; T122768
TC1500008559.hg.1		T123718; T123719; T123720
TC1500008575.hg.1		T123775; T123776
TC1500008600.hg.1	RP11-1360M22.10	ENST00000622901; OTTHUMT00000475615
TC1500008628.hg.1	AC012414.1	uc059gpi.1; ENST00000614036
TC1500008652.hg.1	AC068446.1	uc059gqa.1; ENST00000618677
TC1500008767.hg.1		T113215
TC1500008786.hg.1	RNA5SP391	uc059gxy.1; ENST00000363456; NONHSAT041209
TC1500008826.hg.1	geedaw	geedaw.aAug10-unspliced
TC1500008868.hg.1	smeeglee	smeeglee.aAug10-unspliced
TC1500008918.hg.1	nerzarbu	nerzarbu.aAug10-unspliced
TC1500008979.hg.1	RP11-1084A12.1	ENST00000487972; NONHSAT041562; OTTHUMT00000349824
TC1500008989.hg.1	MIR1233-1; MIR1233-2	NR_036050; ENST00000408722; uc021sit.1; NR_036261_2; NONHSAT140229; NR_036050.1:1..82:precursor_RNA
TC1500008994.hg.1	LOC100129838	LOC100129838.aAug10-unspliced
TC1500008996.hg.1	MIR1233-2	NR_036261; ENST00000408138; uc021six.1; NR_036050_2; NONHSAT140231; NR_036261.1:1..82:precursor_RNA
TC1500009047.hg.1	jeezawbu	jeezawbu.aAug10-unspliced
TC1500009050.hg.1	RP11-1008C21.2	ENST00000434223.3; ENST00000559232.1; ENST00000560198.1; ENST00000560819.1; OTTHUMT00000418181; OTTHUMT00000418182; OTTHUMT00000418183; OTTHUMT00000418184; uc059hlu.1; uc059hlv.1; uc059hlw.1; uc059hlx.1; ENST00000434223; ENST00000559232; ENST00000560198; ENST00000560819; HG506876.1:1..533:ncRNA; HG506877.1:1..464:ncRNA; HG506878.1:1..967:ncRNA; HG506879.1:1..942:ncRNA; lnc-RASGRP1-4:1; lnc-RASGRP1-4:3; lnc-RASGRP1-4:4; lnc-RASGRP1-4:5; NONHSAT041704; NONHSAT041705; NONHSAT041706; NONHSAT041707; NONHSAT041708; NONHSAT140234; TCONS_00023245; TCONS_00023630; TCONS_00023631
TC1500009089.hg.1	PLCB2	NM_001284297; NM_001284298; NM_001284299; NM_004573; ENST00000260402; ENST00000456256; ENST00000543785; ENST00000557821; ENST00000558409; ENST00000558505; ENST00000558588; ENST00000559381; ENST00000559618; ENST00000559634; ENST00000559671; ENST00000560009; ENST00000560093; ENST00000560701; ENST00000561378; BC136467; OTTHUMT00000418427; OTTHUMT00000418428; OTTHUMT00000418430; OTTHUMT00000418431; OTTHUMT00000418432; OTTHUMT00000418433; OTTHUMT00000418434; OTTHUMT00000418435; OTTHUMT00000418436; OTTHUMT00000418437; OTTHUMT00000418438; OTTHUMT00000418439; OTTHUMT00000418440; OTTHUMT00000418627; OTTHUMT00000418628; CCDS42020.1; CCDS61591.1; CCDS61592.1; CCDS73704.1; hsa_circ_0034575; PLCB2.bAug10; PLCB2.cAug10; PLCB2.dAug10; PLCB2.lAug10; uc001zld.4; uc001zle.6; uc010bbo.4; uc010ucm.3; uc059hqq.1; uc059hqr.1; uc059hqt.1; uc059hqu.1; uc059hqv.1; uc059hqw.1; uc059hqx.1; uc059hqy.1; uc059hqz.1; uc059hra.1; uc059hrc.1; NONHSAT041820; NONHSAT041821
TC1500009106.hg.1		T114804; T114805
TC1500009214.hg.1	TGM5	NM_004245; NM_201631; ENST00000220420; ENST00000349114; ENST00000396996; ENST00000563838; ENST00000610827; ENST00000611276; ENST00000622115; BC119009; BC122859; OTTHUMT00000432257; OTTHUMT00000432258; OTTHUMT00000432485; OTTHUMT00000432486; uc001zrd.2; CCDS32211.1; CCDS32212.1; TGM5.bAug10; uc001zre.3; uc059iii.1; uc059iij.1; uc059iik.1; uc059iil.1; uc059iim.1; NONHSAT042061
TC1500009221.hg.1	TP53BP1	NM_001141979; NM_001141980; NM_005657; ENST00000263801; ENST00000382039; ENST00000382044; ENST00000411772; ENST00000413546; ENST00000414758; ENST00000417342; ENST00000434561; ENST00000434595; ENST00000450115; ENST00000467474; ENST00000476454; ENST00000477089; ENST00000480860; ENST00000571145; ENST00000572085; ENST00000605155; BC112161; OTTHUMT00000132896; OTTHUMT00000132897; OTTHUMT00000132898; OTTHUMT00000132899; OTTHUMT00000132900; OTTHUMT00000132901; OTTHUMT00000132902; OTTHUMT00000132903; OTTHUMT00000132904; OTTHUMT00000132905; OTTHUMT00000206525; OTTHUMT00000315929; OTTHUMT00000315930; OTTHUMT00000439646; OTTHUMT00000439647; OTTHUMT00000439648; OTTHUMT00000469778; CCDS10096.1; CCDS45250.1; CCDS45251.1; hsa_circ_0006327; hsa_circ_0006537; hsa_circ_0034975; hsa_circ_0034976; hsa_circ_0034977; hsa_circ_0034978; hsa_circ_0034979; hsa_circ_0034980; hsa_circ_0034981; hsa_circ_0034982; hsa_circ_0034983; hsa_circ_0034984; hsa_circ_0034985; hsa_circ_0034986; hsa_circ_0034987; hsa_circ_0034988; hsa_circ_0034989; hsa_circ_0034990; hsa_circ_0034991; hsa_circ_0034992; hsa_circ_0034993; hsa_circ_0034994; hsa_circ_0034995; TP53BP1.bAug10; TP53BP1.dAug10; TP53BP1.iAug10; TP53BP1.lAug10; uc001zrp.4; uc001zrq.5; uc001zrr.5; uc001zrs.4; uc010udq.2; uc059ijm.1; uc059ijn.1; uc059ijo.1; uc059ijp.1; uc059ijq.1; uc059ijr.1; uc059ijs.1; uc059ijt.1; uc059iju.1; uc059ijv.1; uc059ijw.1; uc059ijx.1; chr15_43748089_43749416; NONHSAT042082; NONHSAT042083; NONHSAT042085; NONHSAT042086
TC1500009243.hg.1	hokuma	hokuma.bAug10-unspliced
TC1500009350.hg.1	CTD-3247H4.2	OTTHUMT00000473916; uc059iyo.1; ENST00000614738; LK938301.1:1..749:ncRNA
TC1500009412.hg.1	chosty	chosty.aAug10-unspliced
TC1500009675.hg.1		lnc-C2CD4B-3:1; NONHSAT044282; TCONS_00024132
TC1500009779.hg.1		T118197
TC1500009907.hg.1		T118848
TC1500009919.hg.1		T118905
TC1500010036.hg.1		NONHSAT047254
TC1500010104.hg.1	RN7SL278P	ENST00000488843; uc059lxu.1; NONHSAT047417
TC1500010334.hg.1	AGBL1-AS1	NR_046012; ENST00000563472; ENST00000564487; ENST00000566878; ENST00000563472.1; ENST00000564487.1; ENST00000566878.1; nakama.aAug10; OTTHUMT00000420989; OTTHUMT00000420990; OTTHUMT00000420991; uc031qtm.2; uc059mvr.1; uc059mvs.1; HG507364.1:1..1642:ncRNA; HG507365.1:1..865:ncRNA; HG507366.1:1..478:ncRNA; NONHSAT048132; NONHSAT048133; NONHSAT048134; NONHSAT048135; NONHSAT048136; NR_046012.1:1..905:ncRNA
TC1500010335.hg.1	RP11-182L7.1	ENST00000558699.1; OTTHUMT00000416150; uc059mvt.1; ENST00000558699; HG507367.1:1..499:ncRNA; NONHSAT048137
TC1500010381.hg.1		NONHSAT048259
TC1500010421.hg.1	RP11-617F23.1	ENST00000558334.1; OTTHUMT00000416559; OTTHUMT00000416560; uc002bow.4; uc059ndf.1; ENST00000558334; ENST00000620791; HG507404.1:1..1168:ncRNA; LK938375.1:1..2133:ncRNA; NONHSAT048359; NONHSAT048360
TC1500010425.hg.1		T121999; T122000
TC1500010429.hg.1	CIB1	NM_001277764; NM_006384; NR_102427; NR_102428; ENST00000328649; ENST00000612800; BC000846; OTTHUMT00000313419; CCDS10360.1; CCDS73781.1; hsa_circ_0036775; hsa_circ_0036776; hsa_circ_0036777; hsa_circ_0036778; hsa_circ_0036779; hsa_circ_0036780; hsa_circ_0036781; uc002bpb.5; uc031qtp.2
TC1500010457.hg.1	seetaw	seetaw.aAug10-unspliced
TC1500010526.hg.1		T122623
TC1500010542.hg.1	RP11-236L14.1	ENST00000558860.1; OTTHUMT00000415307; uc059npj.1; ENST00000558860; HG507475.1:1..571:ncRNA; NONHSAT050216
TC1500010682.hg.1	AC140725.8	ENST00000616193; OTTHUMT00000475652
TC1500010909.hg.1	STARD5	NM_181900; ENST00000325346; ENST00000559913; ENST00000560156; ENST00000560723; BC004365; OTTHUMT00000417289; OTTHUMT00000417290; OTTHUMT00000417291; OTTHUMT00000417292; CCDS10318.1; STARD5.dAug10; uc059mln.1; uc059mlo.1; uc059mlp.1; uc059mlq.1
TC1600006488.hg.1	STUB1	NM_001293197; NM_005861; ENST00000219548; ENST00000563505; ENST00000564316; ENST00000564370; ENST00000565677; ENST00000565813; ENST00000566181; ENST00000566408; ENST00000567173; ENST00000567790; ENST00000569248; BC007545; BC017178; BC022788; BC063617; OTTHUMT00000241618; OTTHUMT00000421293; OTTHUMT00000421294; OTTHUMT00000421295; OTTHUMT00000421296; OTTHUMT00000421297; OTTHUMT00000421298; OTTHUMT00000421299; OTTHUMT00000421300; OTTHUMT00000421437; OTTHUMT00000471895; CCDS10419.1; hsa_circ_0037240; hsa_circ_0037241; hsa_circ_0037242; STUB1.hAug10; uc002cit.4; uc002ciu.4; uc059oom.1; uc059oon.1; uc059ooo.1; uc059oop.1; uc059ooq.1; uc059oor.1; uc059oos.1; uc059oot.1; uc059opa.1; lnc-RHBDL1-1:1; lnc-RHBDL1-1:2; NONHSAT051831; NONHSAT051832; NONHSAT051839
TC1600006523.hg.1		T124789; T124790; T124791
TC1600006594.hg.1	TRAF7	NM_032271; ENST00000326181; ENST00000564067; ENST00000565383; ENST00000567645; ENST00000567653; ENST00000569686; ENST00000570169; OTTHUMT00000250762; OTTHUMT00000434893; OTTHUMT00000434894; OTTHUMT00000434895; OTTHUMT00000434896; OTTHUMT00000434898; OTTHUMT00000434899; CCDS10461.1; hsa_circ_0037476; hsa_circ_0037477; hsa_circ_0037478; hsa_circ_0037479; hsa_circ_0037480; hsa_circ_0037481; hsa_circ_0037482; hsa_circ_0037483; hsa_circ_0037484; hsa_circ_0037485; hsa_circ_0037486; hsa_circ_0037487; hsa_circ_0037488; hsa_circ_0037489; hsa_circ_0037490; hsa_circ_0037491; hsa_circ_0037492; hsa_circ_0037493; hsa_circ_0037494; hsa_circ_0037495; uc002cow.4; uc059pim.1; uc059pin.1; uc059pio.1; uc059pip.1; uc059piq.1; uc059pir.1; NONHSAT052066; NONHSAT052067; NONHSAT052068
TC1600006628.hg.1	KCTD5	NM_018992; ENST00000301738; ENST00000564195; ENST00000564246; ENST00000569689; ENST00000570005; BC007314; OTTHUMT00000250909; OTTHUMT00000436122; OTTHUMT00000436123; OTTHUMT00000436124; OTTHUMT00000436125; CCDS10475.1; uc002crd.5; uc059poq.1; uc059por.1; uc059pos.1; uc059pou.1; NONHSAT147832
TC1600006678.hg.1	OR1F1	NM_012360; ENST00000304646; BC069335; OTTHUMT00000206985; CCDS10496.1; OR1F1.aAug10-unspliced; uc010uwu.3
TC1600006708.hg.1	worglee	worglee.aAug10-unspliced
TC1600006763.hg.1	plornoy	plornoy.aAug10-unspliced
TC1600006842.hg.1	C16orf72	NM_014117; ENST00000327827; ENST00000574285; BC113570; OTTHUMT00000440760; OTTHUMT00000473746; CCDS10538.1; ENST00000574285.1; ENST00000574616.1; hsa_circ_0000670; OTTHUMT00000440762; uc002czm.4; uc002czn.4; uc059qre.1; ENST00000574616; HG507710.2:1..8334:ncRNA; NONHSAT140442; NONHSAT140444; NONHSAT140447; NONHSAT140448
TC1600006886.hg.1	NUBP1	NM_001278506; NM_002484; ENST00000283027; ENST00000433392; ENST00000571175; ENST00000571790; ENST00000573663; ENST00000574137; ENST00000574334; ENST00000574691; BC100290; BC109322; BC109323; OTTHUMT00000251964; OTTHUMT00000436373; OTTHUMT00000436374; OTTHUMT00000436375; OTTHUMT00000436376; OTTHUMT00000436377; OTTHUMT00000436378; OTTHUMT00000436379; CCDS10543.1; CCDS61839.1; hsa_circ_0037813; hsa_circ_0037814; hsa_circ_0037815; NUBP1.bAug10; NUBP1.fAug10; NUBP1.hAug10; NUBP1.iAug10; uc002daa.3; uc002dab.3; uc059qsv.1; uc059qsw.1; uc059qsx.1; uc059qsy.1; uc059qsz.1; uc059qtd.1; NONHSAT140528
TC1600006916.hg.1		T127413
TC1600006936.hg.1	vopa	vopa.aAug10-unspliced
TC1600006941.hg.1	SNX29	NM_032167; ENST00000562510; ENST00000563308; ENST00000564111; ENST00000564791; ENST00000566228; ENST00000568359; ENST00000568949; ENST00000569801; BC172456; CCDS10553.2; hsa_circ_0005478; hsa_circ_0009045; hsa_circ_0037914; hsa_circ_0037915; hsa_circ_0037916; hsa_circ_0037917; hsa_circ_0037918; hsa_circ_0037919; hsa_circ_0037920; hsa_circ_0037921; hsa_circ_0037922; hsa_circ_0037923; hsa_circ_0037924; hsa_circ_0037925; hsa_circ_0037926; hsa_circ_0037927; hsa_circ_0037928; hsa_circ_0037929; hsa_circ_0037930; hsa_circ_0037931; RUNDC2A.eAug10; SNX29.gAug10; uc002dbw.4; uc002dby.6; uc059qyj.1; uc059qyl.1; uc059qym.1; uc059qyn.1; uc059qyq.1; uc059qys.1; chr16_12093153_12121301; chr16_12155384_12162989; NONHSAT140613; OTTHUMT00000252063; OTTHUMT00000421526; OTTHUMT00000421527; OTTHUMT00000421528; OTTHUMT00000422622; OTTHUMT00000422623; OTTHUMT00000422624; OTTHUMT00000422625
TC1600007005.hg.1	MIR6511A1	NR_106766; ENST00000617664; NR_106969_2; NR_106970_2; NR_106971_2; uc032dsa.1; LM611749.1:1..67:precursor_RNA; NR_106766.1:1..67:precursor_RNA
TC1600007017.hg.1	CTB-193M12.5	OTTHUMT00000468072; uc059rfi.1; ENST00000624682
TC1600007031.hg.1	MIR6511A2	ENST00000611011; NR_106766_5; NR_106969_3; NR_106970_4; NR_106971_4; uc032dso.1; LM611801.1:1..67:precursor_RNA; NR_106969.1:1..67:precursor_RNA
TC1600007035.hg.1	MIR6511A3	ENST00000615389; NR_106766_3; NR_106969_4; NR_106970_3; NR_106971_3; uc032dst.1; LM611802.1:1..67:precursor_RNA; NR_106970.1:1..67:precursor_RNA
TC1600007090.hg.1	AC138811.1	uc059rjq.1; ENST00000625321
TC1600007216.hg.1	smoyweebu	smoyweebu.aAug10-unspliced
TC1600007235.hg.1	PLK1	NM_005030; ENST00000300093; ENST00000562272; ENST00000562407; ENST00000564202; ENST00000564794; ENST00000564947; ENST00000567897; ENST00000568568; ENST00000570220; BC002369; BC003002; BC014846; OTTHUMT00000214057; OTTHUMT00000434878; OTTHUMT00000434879; OTTHUMT00000434881; OTTHUMT00000434882; OTTHUMT00000434883; OTTHUMT00000434884; OTTHUMT00000434885; OTTHUMT00000435294; CCDS10616.1; hsa_circ_0038632; hsa_circ_0038633; hsa_circ_0038634; hsa_circ_0038635; hsa_circ_0038636; hsa_circ_0038637; PLK1.bAug10; PLK1.eAug10; uc002dlz.2; uc059sdp.1; uc059sdq.1; uc059sdr.1; uc059sds.1; uc059sdt.1; uc059sdu.1; uc059sdw.1; uc059sdx.1; NONHSAT141145
TC1600007332.hg.1	AC136611.1; SNORA25	uc059smc.1; uc059smd.1; ENST00000363782; ENST00000628751; NONHSAT141476
TC1600007333.hg.1	RNY1P10	ENST00000363268; uc059smf.1; NONHSAT141477
TC1600007445.hg.1	RP11-455F5.4	ENST00000566190.1; OTTHUMT00000434057; uc059tas.1; ENST00000566190; HG507922.1:1..553:ncRNA; NONHSAT141705
TC1600007446.hg.1	RP11-455F5.6	OTTHUMT00000473931; uc059tat.1; ENST00000610691; LK938216.1:1..1061:ncRNA
TC1600007504.hg.1	SETD1A	NM_014712; ENST00000262519; ENST00000452917; OTTHUMT00000318244; OTTHUMT00000318245; CCDS32435.1; hsa_circ_0039125; hsa_circ_0039126; hsa_circ_0039127; hsa_circ_0039128; hsa_circ_0039129; hsa_circ_0039130; hsa_circ_0039131; uc002ead.2; uc059tjf.1
TC1600007513.hg.1	BCKDK	NM_001122957; NM_001271926; NM_005881; ENST00000219794; ENST00000287507; ENST00000394950; ENST00000394951; ENST00000484226; ENST00000561755; ENST00000566568; ENST00000567530; ENST00000567676; ENST00000567682; BC007363; BC009872; OTTHUMT00000108511; OTTHUMT00000108512; OTTHUMT00000108513; OTTHUMT00000108514; OTTHUMT00000108515; OTTHUMT00000433530; OTTHUMT00000433531; OTTHUMT00000433532; OTTHUMT00000433533; OTTHUMT00000433534; BCKDK.cAug10; BCKDK.fAug10; CCDS10705.1; CCDS45467.1; CCDS61917.1; hsa_circ_0039145; hsa_circ_0039146; hsa_circ_0039147; hsa_circ_0039148; uc002eav.6; uc002eaw.5; uc010cai.5; uc059tky.1; uc059tkz.1; uc059tla.1; uc059tlb.1; uc059tlc.1; uc059tld.1; uc059tle.1; uc059tlf.1; ENST00000517000; NONHSAT141864
TC1600007514.hg.1	KAT8	NM_032188; NM_182958; ENST00000219797; ENST00000448516; ENST00000537402; ENST00000538768; ENST00000539683; ENST00000543774; ENST00000573144; BC037773; OTTHUMT00000255546; OTTHUMT00000395860; OTTHUMT00000395861; OTTHUMT00000395862; OTTHUMT00000395863; OTTHUMT00000438806; CCDS10706.1; CCDS45468.1; MYST1.bAug10; uc002eax.4; uc002eay.4; uc032dxo.2; uc059tlg.1; uc059tlh.1; uc059tll.1; uc059tlm.1; NONHSAT141866
TC1600007525.hg.1		T130787
TC1600007535.hg.1		T130846
TC1600007572.hg.1	RP11-17M15.1	ENST00000563407.1; OTTHUMT00000432542; uc059tpv.1; ENST00000563407; HG507961.1:1..866:ncRNA; NONHSAT141993
TC1600007613.hg.1	RP11-19N8.7	ENST00000562827.1; OTTHUMT00000432104; uc059trb.1; ENST00000562827; HG507979.1:1..866:ncRNA; NONHSAT142066
TC1600007646.hg.1		T131415
TC1600007689.hg.1		T131584; T131585; T131586
TC1600007712.hg.1	kleyweybu	kleyweybu.aAug10-unspliced
TC1600007722.hg.1	RP11-480G7.3	ENST00000562529; NONHSAT142272; OTTHUMT00000430621
TC1600007746.hg.1	bawworbu	bawworbu.aAug10-unspliced
TC1600007751.hg.1		T131856; T131857
TC1600007770.hg.1		T131908
TC1600007997.hg.1	CCL22	NM_002990; ENST00000219235; BC027952; OTTHUMT00000257328; CCDS10778.1; hsa_circ_0039569; uc002elh.4
TC1600008040.hg.1	dawoybu	dawoybu.aAug10-unspliced
TC1600008071.hg.1		T133623; T133624; T133625
TC1600008223.hg.1	Y_RNA	ENST00000363294; uc059wkc.1; NONHSAT143324
TC1600008477.hg.1	CTD-2336H13.2	ENST00000567777.1; OTTHUMT00000433024; uc059xim.1; ENST00000567777; HG508302.1:1..466:ncRNA; NONHSAT143785
TC1600008545.hg.1		T136608
TC1600008675.hg.1	KIAA0513	NM_001286565; NM_001286566; NM_001297766; NM_014732; ENST00000258180; ENST00000538274; ENST00000562388; ENST00000562564; ENST00000562580; ENST00000566428; ENST00000567328; BC030280; OTTHUMT00000432736; OTTHUMT00000432737; OTTHUMT00000432738; OTTHUMT00000432739; OTTHUMT00000433683; CCDS32499.1; CCDS67091.1; CCDS73919.1; hsa_circ_0040724; hsa_circ_0040725; uc002fiu.5; uc010voj.4; uc032egs.2; uc059xyn.1; uc059xyo.1; uc059xyp.1; uc059xyq.1; NONHSAT144103
TC1600008713.hg.1	MIR6774	NR_106832; ENST00000614651; uc032egx.1; NR_106832.1:1..70:precursor_RNA
TC1600008714.hg.1		lnc-IRF8-1:1; NONHSAT144156; TCONS_00024489
TC1600008720.hg.1		T137568; T137569; T137570
TC1600008800.hg.1	geeraw	geeraw.aAug10-unspliced
TC1600008887.hg.1	RP11-104N10.2	OTTHUMT00000474478; uc059yob.1; ENST00000611189; LK938269.1:1..5421:ncRNA
TC1600008897.hg.1		T138840
TC1600008899.hg.1	ZNF276	NM_001113525; NM_152287; NR_110122; NR_110126; NR_110128; NR_110129; ENST00000289816; ENST00000443381; ENST00000561536; ENST00000562530; ENST00000563541; ENST00000563983; ENST00000564004; ENST00000568064; ENST00000568295; ENST00000569426; ENST00000569582; ENST00000569901; BC105959; BC107603; BC110348; OTTHUMT00000269927; OTTHUMT00000422156; OTTHUMT00000422157; OTTHUMT00000422515; OTTHUMT00000422516; OTTHUMT00000422517; OTTHUMT00000422518; OTTHUMT00000422519; OTTHUMT00000422520; OTTHUMT00000422521; OTTHUMT00000422522; OTTHUMT00000422523; CCDS10986.1; CCDS45554.1; hsa_circ_0006945; hsa_circ_0040984; hsa_circ_0040985; hsa_circ_0040986; hsa_circ_0040987; hsa_circ_0040988; uc002foq.5; uc002fos.6; uc059yrk.1; uc059yrl.1; uc059yrm.1; uc059yrn.1; uc059yro.1; uc059yrp.1; uc059yrq.1; uc059yrr.1; uc059yrs.1; uc059yrt.1; ZNF276.eAug10; ZNF276.iAug10; ZNF276.nAug10; ZNF276.pAug10; NONHSAT144575; NONHSAT144576; NONHSAT144577
TC1600009156.hg.1	PKMYT1	PKMYT1.qAug10-unspliced; T125840; T125841
TC1600009185.hg.1	MEFV	NM_000243; NM_001198536; ENST00000219596; ENST00000339854; ENST00000536379; ENST00000536980; ENST00000537682; ENST00000538326; ENST00000539145; ENST00000539154; ENST00000541159; ENST00000542898; ENST00000570511; ENST00000572244; ENST00000574583; ENST00000576315; ENST00000621655; BC101511; BC101537; OTTHUMT00000251464; OTTHUMT00000398145; OTTHUMT00000398146; OTTHUMT00000398154; OTTHUMT00000398155; OTTHUMT00000398510; OTTHUMT00000398511; OTTHUMT00000398512; OTTHUMT00000398513; OTTHUMT00000398514; OTTHUMT00000437552; OTTHUMT00000437553; OTTHUMT00000437554; OTTHUMT00000437555; uc002cun.1; CCDS10498.1; CCDS55981.1; MEFV.bAug10; MEFV.cAug10; uc021tbw.2; uc059pwm.1; uc059pwn.1; uc059pwo.1; uc059pwp.1; uc059pwq.1; uc059pwr.1; uc059pws.1; uc059pwt.1; uc059pwu.1; uc059pwv.1; uc059pww.1; uc059pwx.1; uc059pwy.1
TC1600009199.hg.1	SLX4	NM_032444; ENST00000294008; ENST00000466154; ENST00000486524; OTTHUMT00000157301; OTTHUMT00000157302; OTTHUMT00000157303; BTBD12.cAug10; CCDS10506.2; uc002cvp.3; uc002cvq.2; uc059qam.1
TC1600009246.hg.1	ROGDI	NM_024589; NR_046480; ENST00000322048; ENST00000585653; ENST00000585871; ENST00000586153; ENST00000586336; ENST00000586504; ENST00000587377; ENST00000587711; ENST00000587843; ENST00000588201; ENST00000589543; ENST00000590198; ENST00000591292; ENST00000591392; ENST00000592019; ENST00000592112; BC012901; OTTHUMT00000251643; OTTHUMT00000434563; OTTHUMT00000434594; OTTHUMT00000434595; OTTHUMT00000434596; OTTHUMT00000434597; OTTHUMT00000439093; OTTHUMT00000439094; OTTHUMT00000439095; OTTHUMT00000439243; OTTHUMT00000439468; OTTHUMT00000460402; OTTHUMT00000460403; OTTHUMT00000460404; OTTHUMT00000460405; OTTHUMT00000460406; CCDS10523.1; hsa_circ_0037749; hsa_circ_0037750; hsa_circ_0037751; ROGDI.cAug10; ROGDI.eAug10; uc002cxv.5; uc010bub.2; uc059qjn.1; uc059qjo.1; uc059qjp.1; uc059qjq.1; uc059qjr.1; uc059qjs.1; uc059qjt.1; uc059qju.1; uc059qjv.1; uc059qjw.1; uc059qjx.1; uc059qjy.1; uc059qjz.1; uc059qka.1; NONHSAT148171; NONHSAT148172
TC1600009257.hg.1	C16orf89	NM_001098514; NM_152459; ENST00000315997; ENST00000472572; ENST00000474471; ENST00000586629; ENST00000591875; ENST00000592343; BC033681; OTTHUMT00000354524; OTTHUMT00000354525; OTTHUMT00000354526; OTTHUMT00000354527; OTTHUMT00000387758; OTTHUMT00000387759; C16orf89.bAug10; CCDS42116.2; CCDS45404.2; uc002cyk.5; uc010bud.4; uc059qlo.1; uc059qlp.1; uc059qlq.1; uc059qlr.1
TC1600009346.hg.1	LINC01195	NR_126349; ENST00000570118; ENST00000570118.1; OTTHUMT00000435114; uc059qri.1; HG507715.1:1..451:ncRNA; NONHSAT140463; NR_126349.1:1..448:ncRNA
TC1600009468.hg.1		T127642
TC1600009525.hg.1		T127845
TC1600009598.hg.1	AC126755.1	uc059riu.1; ENST00000613783
TC1600009607.hg.1	MIR3179-3	ENST00000579566; uc021tea.1; NR_036140_2; NR_036143_4; NR_036145_3; NR_128709_2; sypu.aAug10-unspliced; LM611037.1:1..84:precursor_RNA; NONHSAT140841; NR_036145.1:1..84:precursor_RNA
TC1600009611.hg.1	MIR3179-1; MIR3179-4	NR_036140; ENST00000617599; NR_036143_5; NR_036145_4; NR_128709_7; uc032dti.1; LM611888.1:1..84:precursor_RNA; NR_128709.1:1..84:precursor_RNA
TC1600009647.hg.1	LOC105371115; CTD-2380F24.1	ENST00000564490; ENST00000565817; ENST00000568843; ENST00000564490.1; ENST00000565817.1; ENST00000568843.1; OTTHUMT00000436041; OTTHUMT00000436042; OTTHUMT00000436043; uc059rot.1; uc059rov.1; uc059row.1; HG507817.1:1..686:ncRNA; HG507818.1:1..473:ncRNA; HG507819.1:1..559:ncRNA; NONHSAT140904; NONHSAT140906; NONHSAT140907
TC1600009865.hg.1	NUPR1	NM_001042483; NM_012385; ENST00000324873; ENST00000395641; ENST00000567646; BC002434; OTTHUMT00000254692; OTTHUMT00000430974; OTTHUMT00000430975; CCDS10634.1; CCDS42137.1; hsa_circ_0038845; NUPR1.bAug10; NUPR1.eAug10; uc002dqd.2; uc002dqe.2; uc059sns.1
TC1600009935.hg.1	SPN	hsa_circ_0000685
TC1600009937.hg.1	C16orf54	NM_175900; BC104466; BC104467; OTTHUMT00000255158; CCDS10652.1; uc002dtp.3; ENST00000329410
TC1600009941.hg.1		NONHSAT141652
TC1600009952.hg.1	YPEL3	NM_001145524; NM_031477; ENST00000398838; ENST00000398841; ENST00000562641; ENST00000563788; ENST00000565110; ENST00000565479; ENST00000566134; ENST00000566401; ENST00000566595; ENST00000568674; ENST00000568681; ENST00000570099; BC005009; BC050664; OTTHUMT00000434039; OTTHUMT00000434040; OTTHUMT00000434041; OTTHUMT00000434042; OTTHUMT00000434043; OTTHUMT00000434044; OTTHUMT00000434045; OTTHUMT00000434046; OTTHUMT00000434047; OTTHUMT00000434048; OTTHUMT00000434049; OTTHUMT00000434050; uc002dwl.3; CCDS42147.1; CCDS45459.1; hsa_circ_0039003; hsa_circ_0039004; hsa_circ_0039005; hsa_circ_0039006; uc002dwm.4; uc002dwn.2; uc059taf.1; uc059tag.1; uc059tah.1; uc059tai.1; uc059taj.1; uc059tak.1; uc059tal.1; uc059tam.1; uc059tan.1; YPEL3.cAug10; NONHSAT141702
TC1600009954.hg.1	MAPK3	NM_001040056; NM_001109891; NM_002746; ENST00000263025; ENST00000322266; ENST00000395199; ENST00000395200; ENST00000395202; ENST00000461737; ENST00000466521; ENST00000473431; ENST00000478356; ENST00000481230; ENST00000483869; ENST00000484663; ENST00000485579; ENST00000490298; ENST00000494643; BC013992; OTTHUMT00000255196; OTTHUMT00000255197; OTTHUMT00000268283; OTTHUMT00000268284; OTTHUMT00000268285; OTTHUMT00000268286; OTTHUMT00000268287; OTTHUMT00000268288; OTTHUMT00000268289; OTTHUMT00000268291; OTTHUMT00000268292; OTTHUMT00000268293; OTTHUMT00000268294; OTTHUMT00000268295; CCDS10672.1; CCDS42148.1; CCDS42149.1; hsa_circ_0039009; MAPK3.mAug10; uc002dwr.4; uc002dws.4; uc002dwv.5; uc032dxc.2; uc059tau.1; uc059tav.1; uc059taw.1; uc059tax.1; uc059tay.1; uc059taz.1; uc059tba.1; uc059tbb.1; uc059tbc.1; uc059tbd.1; uc059tbe.1; NONHSAT141707; NONHSAT141708
TC1600010064.hg.1	RP11-96K14.1	ENST00000564327; NONHSAT142026; OTTHUMT00000432350
TC1600010178.hg.1	smarweybu	smarweybu.aAug10-unspliced
TC1600010363.hg.1	IRX3	NM_024336; ENST00000329734; ENST00000558054; ENST00000558180; BC023667; OTTHUMT00000256910; OTTHUMT00000417410; OTTHUMT00000417411; CCDS10750.1; IRX3.aAug10; uc002eht.2; uc059ugx.1; uc059ugy.1
TC1600010443.hg.1		T133141
TC1600010455.hg.1		T133211
TC1600010560.hg.1		T133761; T133762; T133763
TC1600010624.hg.1		NONHSAT143108
TC1600010710.hg.1		T135203; T135204
TC1600010906.hg.1	CTD-2336H13.1	ENST00000568646; NONHSAT143788; OTTHUMT00000433023
TC1600011125.hg.1		lnc-COX4NB-1:1; NONHSAT144157; TCONS_00024755
TC1600011210.hg.1		T138197
TC1600011371.hg.1	SLX1A; SLX1B	NM_001014999; NM_178044; BC000754; BC000803; BC015990; BC019306; BC069007; BC130545; BC130547; BC144462; OTTHUMT00000255149; OTTHUMT00000255150; OTTHUMT00000433582; OTTHUMT00000433583; OTTHUMT00000433584; NM_001015000_2; NM_024044_2; BC148777; CCDS10648.1; CCDS10649.1; uc002dsx.4; uc002dsy.4; uc059sst.1; uc059ssu.1; uc059ssy.1; ENST00000330181; ENST00000351581; ENST00000565219; ENST00000566424; ENST00000567248; hsa_circ_0038902; hsa_circ_0038903; NONHSAT141602
TC1600011375.hg.1	QPRT	NM_014298; ENST00000219771; ENST00000395384; ENST00000562473; ENST00000564967; BC005060; BC010033; BC018910; OTTHUMT00000215011; OTTHUMT00000433677; OTTHUMT00000433678; OTTHUMT00000433679; CCDS10651.1; SPNandQPRT.jAug10; uc002dto.4; uc010vdu.3; uc059stt.1; uc059stu.1; NONHSAT141622
TC1600011383.hg.1	TMEM265; SRCAP	NM_001256829; NM_006662; ENST00000262518; ENST00000395059; ENST00000411466; ENST00000474008; ENST00000483083; ENST00000615541; OTTHUMT00000255523; OTTHUMT00000341713; OTTHUMT00000341714; OTTHUMT00000341716; OTTHUMT00000487823; BC172428; CCDS10689.2; CCDS73870.1; hsa_circ_0004236; hsa_circ_0006127; hsa_circ_0039072; hsa_circ_0039073; hsa_circ_0039074; hsa_circ_0039075; hsa_circ_0039076; hsa_circ_0039077; hsa_circ_0039078; hsa_circ_0039079; hsa_circ_0039080; hsa_circ_0039081; hsa_circ_0039082; hsa_circ_0039083; hsa_circ_0039084; hsa_circ_0039085; hsa_circ_0039086; hsa_circ_0039087; hsa_circ_0039088; hsa_circ_0039089; hsa_circ_0039090; hsa_circ_0039091; hsa_circ_0039092; hsa_circ_0039093; hsa_circ_0039094; hsa_circ_0039095; hsa_circ_0039096; hsa_circ_0039097; hsa_circ_0039098; hsa_circ_0039099; hsa_circ_0039100; hsa_circ_0039101; hsa_circ_0039102; hsa_circ_0039103; hsa_circ_0039104; hsa_circ_0039105; hsa_circ_0039106; hsa_circ_0039107; hsa_circ_0039108; hsa_circ_0039109; SRCAPandPHKG2.cAug10; uc002dze.2; uc031qvt.2; uc059tgy.1; uc059tha.1; uc059thb.1; uc059thc.1; uc059thd.1; ENST00000380361; BC159099; chr16_30740286_30740893; chr16_30740286_30745329; chr16_30744600_30745329; NONHSAT141806; OTTHUMT00000487822
TC1600011385.hg.1	FBXL19	NM_001099784; NM_001282351; ENST00000338343; ENST00000380310; ENST00000427128; ENST00000471231; ENST00000562319; ENST00000562798; ENST00000565690; ENST00000565939; ENST00000566320; BC059173; OTTHUMT00000255535; OTTHUMT00000255536; OTTHUMT00000255537; OTTHUMT00000433635; OTTHUMT00000433636; OTTHUMT00000433637; OTTHUMT00000433639; OTTHUMT00000433640; uc002eab.2; CCDS45465.1; CCDS73873.1; FBXL19.eAug10; hsa_circ_0039121; hsa_circ_0039122; uc002dzz.3; uc059tis.1; uc059tit.1; uc059tiu.1; uc059tiv.1; uc059tiw.1; uc059tix.1; uc059tiy.1
TC1600011414.hg.1	EDC4	NM_014329; ENST00000358933; ENST00000536072; ENST00000572031; ENST00000572221; ENST00000572724; ENST00000573985; ENST00000573992; ENST00000574770; ENST00000575033; ENST00000575507; ENST00000575514; ENST00000576972; ENST00000577028; ENST00000577105; BC043616; BC064567; OTTHUMT00000268874; OTTHUMT00000437161; OTTHUMT00000437163; OTTHUMT00000437164; OTTHUMT00000437165; OTTHUMT00000437166; OTTHUMT00000437167; OTTHUMT00000437168; OTTHUMT00000437169; OTTHUMT00000437170; OTTHUMT00000437171; OTTHUMT00000437172; OTTHUMT00000437173; OTTHUMT00000437174; CCDS10849.1; hsa_circ_0039872; hsa_circ_0039873; hsa_circ_0039874; hsa_circ_0039875; hsa_circ_0039876; hsa_circ_0039877; hsa_circ_0039878; hsa_circ_0039879; hsa_circ_0039880; hsa_circ_0039881; hsa_circ_0039882; hsa_circ_0039883; hsa_circ_0039884; hsa_circ_0039885; hsa_circ_0039886; uc002eur.4; uc010vkg.2; uc059vzx.1; uc059vzy.1; uc059vzz.1; uc059waa.1; uc059wab.1; uc059wac.1; uc059wad.1; uc059wae.1; uc059waf.1; uc059wag.1; uc059wah.1; uc059wai.1; uc059waj.1; ENST00000408599; NONHSAT143194; NONHSAT143195
TC1600011428.hg.1	TERF2IP	NM_018975; ENST00000300086; ENST00000569234; BC004465; BC005841; BC022428; BC078171; OTTHUMT00000435519; OTTHUMT00000435520; CCDS32491.1; uc002fet.3; uc059xht.1
TC1700006480.hg.1	TIMM22	NM_013337; ENST00000327158; BC002324; OTTHUMT00000450107; CCDS32521.1; hsa_circ_0001967; uc002fsc.4
TC1700006584.hg.1	beerer	beerer.aAug10-unspliced
TC1700006752.hg.1	lorvawbu	lorvawbu.aAug10-unspliced
TC1700006829.hg.1		T141553; T141554
TC1700006833.hg.1		T141585; T141586; T141589
TC1700006908.hg.1	LINC00670	NR_034144; NR_034145; ENST00000313495; ENST00000577679; ENST00000577863; ENST00000313495.2; ENST00000577679.1; ENST00000577863.1; FLJ34690.bAug10; OTTHUMT00000129946; OTTHUMT00000441560; OTTHUMT00000441561; uc002gnl.3; uc002gnm.3; uc060bit.1; HG508690.1:1..2953:ncRNA; HG508691.1:1..1187:ncRNA; HG508692.1:1..488:ncRNA; lnc-MYOCD-2:2; lnc-MYOCD-2:3; lnc-MYOCD-2:4; lnc-MYOCD-2:6; lnc-MYOCD-2:7; NONHSAT145696; NONHSAT145697; NONHSAT145698; NR_034144.1:1..2605:ncRNA; NR_034145.1:1..2767:ncRNA; TCONS_00025099; TCONS_00025100; TCONS_00025840; TCONS_00025841
TC1700007093.hg.1	foma	foma.aAug10-unspliced
TC1700007399.hg.1	ERAL1	NM_005702; ENST00000254928; ENST00000412138; ENST00000461894; ENST00000471992; ENST00000577942; ENST00000578001; ENST00000580917; ENST00000583487; BC019094; OTTHUMT00000255937; OTTHUMT00000255938; OTTHUMT00000255939; OTTHUMT00000255940; OTTHUMT00000446718; OTTHUMT00000446719; OTTHUMT00000446720; OTTHUMT00000446721; CCDS11244.1; ERAL1.gAug10; hsa_circ_0042710; hsa_circ_0042711; hsa_circ_0042712; hsa_circ_0042713; hsa_circ_0042714; hsa_circ_0042715; hsa_circ_0042716; uc002hcy.2; uc060dfl.1; uc060dfm.1; uc060dfn.1; uc060dfo.1; uc060dfp.1; uc060dfq.1; uc060dfr.1
TC1700007594.hg.1		T145867
TC1700007606.hg.1	TAF15	TAF15.oAug10-unspliced
TC1700007708.hg.1	chawklee	chawklee.aAug10-unspliced
TC1700007738.hg.1	shorverbu	shorverbu.aAug10-unspliced
TC1700007748.hg.1	vorslu	vorslu.aAug10-unspliced
TC1700007845.hg.1		T147478
TC1700007866.hg.1	NKIRAS2	NM_001001349; NM_001144927; NM_001144928; NM_001144929; NM_017595; ENST00000307641; ENST00000316082; ENST00000393879; ENST00000393880; ENST00000393881; ENST00000393885; ENST00000449471; ENST00000462043; ENST00000479407; ENST00000485789; ENST00000491638; ENST00000585955; ENST00000587028; ENST00000587337; BC007450; BC063498; OTTHUMT00000257448; OTTHUMT00000257449; OTTHUMT00000257450; OTTHUMT00000257451; OTTHUMT00000257452; OTTHUMT00000257453; OTTHUMT00000257454; OTTHUMT00000257455; OTTHUMT00000257456; OTTHUMT00000257457; OTTHUMT00000449770; OTTHUMT00000449771; OTTHUMT00000449772; OTTHUMT00000449773; CCDS11415.1; CCDS45679.1; CCDS45680.1; hsa_circ_0003530; hsa_circ_0043751; hsa_circ_0043752; hsa_circ_0043753; NKIRAS2.nAug10; uc002hyq.4; uc002hyr.4; uc002hys.4; uc002hyt.4; uc010wgd.3; uc010wge.3; uc060ffx.1; uc060fga.1; uc060fgb.1; uc060fgc.1; uc060fgd.1; uc060fge.1; uc060fgf.1; uc060fgg.1; NONHSAT053678; NONHSAT053679; NONHSAT053680
TC1700007968.hg.1		T148328; T148329
TC1700008030.hg.1	Y_RNA	ENST00000364018; uc021tyi.3; NONHSAT054006
TC1700008049.hg.1	FMNL1	NM_005892; ENST00000328118; ENST00000331495; ENST00000585852; ENST00000586092; ENST00000586643; ENST00000587489; ENST00000587856; ENST00000589911; ENST00000591434; ENST00000592006; ENST00000592415; ENST00000592527; BC111564; OTTHUMT00000450197; OTTHUMT00000450198; OTTHUMT00000450200; OTTHUMT00000450201; OTTHUMT00000450202; OTTHUMT00000450203; OTTHUMT00000450204; OTTHUMT00000450205; OTTHUMT00000450206; OTTHUMT00000450207; OTTHUMT00000450208; CCDS11497.1; hsa_circ_0044161; hsa_circ_0044162; hsa_circ_0044163; hsa_circ_0044164; hsa_circ_0044165; hsa_circ_0044166; hsa_circ_0044167; hsa_circ_0044168; uc002iin.4; uc002iip.2; uc002iiq.4; uc060ggd.1; uc060gge.1; uc060ggf.1; uc060ggg.1; uc060ggh.1; uc060ggi.1; uc060ggl.1; uc060ggn.1; uc060ggo.1; NONHSAT054038; NONHSAT054039; NONHSAT054040; NONHSAT054041; NONHSAT054045; NONHSAT054046; NONHSAT054047; NONHSAT054048; NONHSAT054049; NONHSAT054050; NONHSAT054052; NONHSAT054053; NONHSAT054054; NONHSAT054055; NONHSAT054057; NONHSAT054058; NONHSAT054059; NONHSAT054060; NONHSAT054061; NONHSAT054062; NONHSAT054063; NONHSAT054064; NONHSAT054065
TC1700008272.hg.1	RPL5P33	OTTHUMT00000349830; ENST00000487833; NONHSAT054727
TC1700008376.hg.1	AKAP1	NM_001242902; NM_001242903; NM_003488; ENST00000314126; ENST00000337714; ENST00000481416; ENST00000539273; ENST00000570423; ENST00000571629; ENST00000572156; ENST00000572557; ENST00000572560; ENST00000572814; ENST00000573085; ENST00000573326; ENST00000574683; ENST00000575032; ENST00000575186; ENST00000575322; ENST00000576295; ENST00000576591; ENST00000621116; BC000729; OTTHUMT00000277069; OTTHUMT00000277070; OTTHUMT00000440640; OTTHUMT00000440641; OTTHUMT00000440642; OTTHUMT00000440643; OTTHUMT00000440644; OTTHUMT00000440645; OTTHUMT00000440647; OTTHUMT00000440648; OTTHUMT00000440649; OTTHUMT00000440650; OTTHUMT00000440651; OTTHUMT00000440652; OTTHUMT00000440653; OTTHUMT00000440654; OTTHUMT00000440655; AKAP1.cAug10; AKAP1.kAug10; AKAP1.mAug10; AKAP1.oAug10; CCDS11594.1; hsa_circ_0044724; hsa_circ_0044725; hsa_circ_0044726; uc002iux.4; uc002iuy.4; uc010dcm.4; uc010wnl.3; uc021uak.2; uc060htw.1; uc060htx.1; uc060hty.1; uc060htz.1; uc060hua.1; uc060hub.1; uc060hud.1; uc060hue.1; uc060huf.1; uc060hug.1; uc060huh.1; uc060hui.1; uc060huj.1; uc060huk.1
TC1700008482.hg.1	FAM106DP	ENST00000586416; NONHSAT055083; OTTHUMT00000449195
TC1700008533.hg.1	TLK2	NM_001284333; NM_001284363; NM_006852; ENST00000326270; ENST00000343388; ENST00000346027; ENST00000577616; ENST00000578697; ENST00000578931; ENST00000579450; ENST00000580203; ENST00000580705; ENST00000581041; ENST00000581286; ENST00000582195; ENST00000582660; ENST00000582809; ENST00000583310; ENST00000583690; ENST00000583843; ENST00000584367; OTTHUMT00000445133; OTTHUMT00000445134; OTTHUMT00000445135; OTTHUMT00000445136; OTTHUMT00000445137; OTTHUMT00000445138; OTTHUMT00000445139; OTTHUMT00000445140; OTTHUMT00000445141; OTTHUMT00000445142; OTTHUMT00000445143; OTTHUMT00000445144; OTTHUMT00000445145; OTTHUMT00000445146; OTTHUMT00000445147; OTTHUMT00000445148; OTTHUMT00000445149; OTTHUMT00000445150; CCDS11633.1; CCDS45753.1; CCDS62283.1; hsa_circ_0006250; hsa_circ_0007246; hsa_circ_0008371; hsa_circ_0008438; hsa_circ_0008858; hsa_circ_0045107; hsa_circ_0045108; hsa_circ_0045109; hsa_circ_0045110; hsa_circ_0045111; hsa_circ_0045112; hsa_circ_0045113; hsa_circ_0045114; hsa_circ_0045115; hsa_circ_0045116; hsa_circ_0045117; hsa_circ_0045118; hsa_circ_0045119; hsa_circ_0045120; hsa_circ_0045121; hsa_circ_0045122; hsa_circ_0045123; hsa_circ_0045124; hsa_circ_0045125; hsa_circ_0045126; hsa_circ_0045127; hsa_circ_0045128; hsa_circ_0045129; hsa_circ_0045130; hsa_circ_0045131; hsa_circ_0045132; hsa_circ_0045133; hsa_circ_0045134; hsa_circ_0045135; hsa_circ_0045136; hsa_circ_0045137; hsa_circ_0045138; hsa_circ_0045139; hsa_circ_0045140; hsa_circ_0045141; hsa_circ_0045142; hsa_circ_0045143; TLK2.qAug10; TLK2.vbAug10; uc002izz.5; uc002jaa.5; uc010ddp.4; uc060ikz.1; uc060ila.1; uc060ilb.1; uc060ilc.1; uc060ild.1; uc060ile.1; uc060ilf.1; uc060ilg.1; uc060ili.1; uc060ilj.1; uc060ilk.1; uc060ill.1; uc060ilm.1; uc060iln.1; uc060ilo.1; NONHSAT055158; NONHSAT055161; NONHSAT055162; NONHSAT055163; NONHSAT055164; NONHSAT055166
TC1700008540.hg.1	RNU6-446P	uc060ilx.1; ENST00000362827; NONHSAT055169
TC1700008563.hg.1	DCAF7	NM_005828; NR_073585; ENST00000415273; ENST00000431926; ENST00000580091; ENST00000582274; ENST00000614556; ENST00000615512; BC001264; OTTHUMT00000443855; OTTHUMT00000443856; OTTHUMT00000443857; OTTHUMT00000443858; OTTHUMT00000443859; OTTHUMT00000443860; CCDS74127.1; DCAF7.eAug10; DCAF7.fAug10; hsa_circ_0045201; hsa_circ_0045202; hsa_circ_0045203; hsa_circ_0045204; hsa_circ_0045205; hsa_circ_0045206; hsa_circ_0045207; hsa_circ_0045208; uc010wpn.5; uc021ubm.4; uc060iom.1; uc060ion.1; uc060ioo.1; uc060ioq.1; chr17_61655830_61662690; NONHSAT055205
TC1700008580.hg.1	wawlee	wawlee.aAug10
TC1700008728.hg.1	RP11-147L13.8	ENST00000591222.1; OTTHUMT00000450105; uc060jdi.1; ENST00000591222; HG509360.1:1..2919:ncRNA; NONHSAT055517
TC1700008748.hg.1		AC005922.1:72145..72094:rfam
TC1700008751.hg.1		NONHSAT055567; NONHSAT055568
TC1700008867.hg.1	SLC9A3R1; MIR3615	NM_004252; NR_037409; ENST00000262613; ENST00000413388; ENST00000578958; ENST00000581356; ENST00000581999; ENST00000583369; BC001443; BC003361; BC011777; BC053350; OTTHUMT00000443670; OTTHUMT00000443671; OTTHUMT00000443672; OTTHUMT00000443673; OTTHUMT00000443674; uc021ucr.1; CCDS11705.1; hsa_circ_0045557; hsa_circ_0045558; hsa_circ_0045559; hsa_circ_0045560; hsa_circ_0045561; uc002jlo.5; uc060jpo.1; uc060jpp.1; uc060jpq.1; uc060jpr.1; LM611174.1:1..87:precursor_RNA; NONHSAT055811; NR_037409.1:1..87:precursor_RNA
TC1700008886.hg.1	SLC16A5	NM_001271765; NM_004695; ENST00000329783; ENST00000450736; ENST00000538213; ENST00000578376; ENST00000578847; ENST00000580123; ENST00000582048; ENST00000584118; ENST00000584207; ENST00000585293; BC009684; BC033611; OTTHUMT00000445541; OTTHUMT00000445542; OTTHUMT00000445543; OTTHUMT00000445544; OTTHUMT00000445545; OTTHUMT00000445546; OTTHUMT00000445547; OTTHUMT00000445548; OTTHUMT00000445549; OTTHUMT00000445550; CCDS11713.1; uc002jmr.5; uc002jmt.5; uc002jmu.5; uc010wrt.3; uc060jsu.1; uc060jsv.1; uc060jsw.1; uc060jsx.1; uc060jsz.1; uc060jta.1; NONHSAT055855
TC1700009009.hg.1	RP11-75C10.7	ENST00000585369.1; OTTHUMT00000438622; uc060kqp.1; ENST00000585369; HG509482.1:1..768:ncRNA; NONHSAT056153
TC1700009042.hg.1	AFMID	NM_001010982; NM_001145526; NR_027083; ENST00000327898; ENST00000409257; ENST00000585419; ENST00000586542; ENST00000586731; ENST00000587750; ENST00000588199; ENST00000588800; ENST00000589107; ENST00000589256; ENST00000589664; ENST00000591256; ENST00000591538; ENST00000591952; ENST00000592988; BC132824; OTTHUMT00000333203; OTTHUMT00000333204; OTTHUMT00000333205; OTTHUMT00000333206; OTTHUMT00000333207; OTTHUMT00000333208; OTTHUMT00000333209; OTTHUMT00000333210; OTTHUMT00000333211; OTTHUMT00000333212; OTTHUMT00000333213; OTTHUMT00000333214; OTTHUMT00000333215; OTTHUMT00000333216; OTTHUMT00000438866; uc002jva.3; AFMIDandBIRC5.aAug10; AFMIDandBIRC5.hAug10; AFMIDandBIRC5.vaAug10; AFMIDandBIRC5.vcAug10; AFMIDandBIRC5.vfAug10; CCDS32750.2; CCDS45801.1; hsa_circ_0045876; hsa_circ_0045877; hsa_circ_0045878; hsa_circ_0045879; hsa_circ_0045880; hsa_circ_0045881; hsa_circ_0045882; hsa_circ_0045883; hsa_circ_0045884; uc002juz.4; uc002jvb.4; uc060ktd.1; uc060kte.1; uc060ktf.1; uc060ktg.1; uc060kth.1; uc060kti.1; uc060ktj.1; uc060ktk.1; uc060ktl.1; uc060ktm.1; uc060ktn.1; uc060kto.1; NONHSAT056204; NONHSAT056205; NONHSAT056206
TC1700009088.hg.1	kloree	kloree.aAug10
TC1700009113.hg.1	GAA	NM_000152; NM_001079803; NM_001079804; ENST00000302262; ENST00000390015; ENST00000570716; ENST00000570803; ENST00000572080; ENST00000572803; ENST00000573556; ENST00000574376; ENST00000577106; BC040431; OTTHUMT00000437437; OTTHUMT00000437438; OTTHUMT00000437439; OTTHUMT00000437440; OTTHUMT00000437441; OTTHUMT00000437442; OTTHUMT00000437443; OTTHUMT00000437444; OTTHUMT00000437445; CCDS32760.1; uc002jxo.4; uc002jxp.4; uc060lav.1; uc060law.1; uc060lax.1; uc060lay.1; uc060laz.1; uc060lba.1; uc060lbb.1; NONHSAT056337; NONHSAT056338; NONHSAT056339; NONHSAT056340
TC1700009221.hg.1	GPS1	NM_004127; NM_212492; ENST00000306823; ENST00000320548; ENST00000392357; ENST00000392358; ENST00000578168; ENST00000578279; ENST00000578392; ENST00000578552; ENST00000578642; ENST00000580141; ENST00000580627; ENST00000580716; ENST00000580723; ENST00000581418; ENST00000581578; ENST00000582327; ENST00000583009; ENST00000583486; ENST00000583641; ENST00000583885; ENST00000583961; ENST00000583983; ENST00000584229; ENST00000584460; ENST00000585084; ENST00000623691; ENST00000623761; ENST00000624957; BC000155; BC064503; OTTHUMT00000442160; OTTHUMT00000442161; OTTHUMT00000442162; OTTHUMT00000442163; OTTHUMT00000442164; OTTHUMT00000442165; OTTHUMT00000442166; OTTHUMT00000442167; OTTHUMT00000442168; OTTHUMT00000442169; OTTHUMT00000442170; OTTHUMT00000442171; OTTHUMT00000442172; OTTHUMT00000442173; OTTHUMT00000442175; OTTHUMT00000442176; OTTHUMT00000442177; OTTHUMT00000442178; OTTHUMT00000442179; OTTHUMT00000442180; OTTHUMT00000442181; OTTHUMT00000442182; OTTHUMT00000442183; OTTHUMT00000442184; OTTHUMT00000442185; OTTHUMT00000478892; OTTHUMT00000478893; OTTHUMT00000478894; CCDS11800.1; CCDS32774.1; GPS1.fAug10; GPS1.uAug10; hsa_circ_0046310; hsa_circ_0046311; hsa_circ_0046312; hsa_circ_0046313; hsa_circ_0046314; hsa_circ_0046315; hsa_circ_0046316; hsa_circ_0046317; hsa_circ_0046318; hsa_circ_0046319; hsa_circ_0046320; hsa_circ_0046321; hsa_circ_0046322; hsa_circ_0046323; hsa_circ_0046324; uc002kdk.2; uc002kdl.2; uc002kdm.2; uc002kdn.2; uc010dij.2; uc060luq.1; uc060lur.1; uc060lus.1; uc060lut.1; uc060luu.1; uc060luv.1; uc060luw.1; uc060lux.1; uc060luy.1; uc060luz.1; uc060lva.1; uc060lvb.1; uc060lvc.1; uc060lvd.1; uc060lve.1; uc060lvf.1; uc060lvg.1; uc060lvh.1; uc060lvi.1; uc060lvj.1; uc060lvk.1; uc060lvl.1; uc060lvm.1; NONHSAT056629; NONHSAT056630; NONHSAT056631
TC1700009230.hg.1	RP11-1376P16.1	ENST00000582774.1; OTTHUMT00000442467; uc060lws.1; ENST00000582774; HG509573.1:1..345:ncRNA; NONHSAT056647
TC1700009272.hg.1		T157128; T157129
TC1700009351.hg.1		chr17_948321_948890
TC1700009372.hg.1	CRK	NM_005206; NM_016823; ENST00000300574; ENST00000398970; ENST00000572145; ENST00000574295; BC001718; BC008506; BC009837; OTTHUMT00000206679; OTTHUMT00000319735; OTTHUMT00000437365; OTTHUMT00000437366; CCDS11002.1; CCDS45561.1; hsa_circ_0004445; hsa_circ_0007871; hsa_circ_0041196; uc002fsl.4; uc002fsm.4; uc059zew.1; uc059zex.1
TC1700009490.hg.1	NCBP3	NM_001114118; ENST00000389005; ENST00000572988; ENST00000574379; ENST00000574911; ENST00000575815; ENST00000576523; ENST00000577169; OTTHUMT00000438382; OTTHUMT00000438383; OTTHUMT00000438384; OTTHUMT00000438385; OTTHUMT00000438386; OTTHUMT00000438387; OTTHUMT00000438388; BC148856; CCDS45578.1; ENST00000571336.1; ENST00000572988.1; hsa_circ_0041462; hsa_circ_0041463; hsa_circ_0041464; hsa_circ_0041465; uc010ckl.3; uc059zrf.1; uc059zrg.1; uc059zrh.1; uc059zri.1; uc059zrj.1; uc059zrk.1; HG508594.1:1..518:ncRNA; HG508595.1:1..2107:ncRNA; lnc-ITGAE-1:1; NONHSAT145027; NONHSAT145028; NONHSAT145034; TCONS_00026019
TC1700009540.hg.1	SPAG7	NM_004890; ENST00000206020; ENST00000570341; ENST00000571023; ENST00000572148; ENST00000573366; ENST00000573805; ENST00000575142; ENST00000575784; BC011934; OTTHUMT00000438746; OTTHUMT00000438747; OTTHUMT00000438748; OTTHUMT00000438749; OTTHUMT00000438750; OTTHUMT00000438751; OTTHUMT00000438752; OTTHUMT00000438753; CCDS42240.1; hsa_circ_0041646; hsa_circ_0041647; hsa_circ_0041648; uc002gae.4; uc021tof.2; uc059zyp.1; uc059zyq.1; uc059zyr.1; uc059zys.1; uc059zyt.1; uc059zyu.1; NONHSAT145135; NONHSAT145136; NONHSAT145137
TC1700009757.hg.1	RP11-963H4.6	ENST00000623289; OTTHUMT00000472018; uc060bhd.1
TC1700009789.hg.1	LOC101928418; AC005358.3	NR_104605; ENST00000445508; ENST00000445508.1; OTTHUMT00000129953; uc032etw.1; HG508693.1:1..1143:ncRNA; NONHSAT145699
TC1700009802.hg.1		T141995
TC1700009846.hg.1		T142149; T142150; T142151
TC1700010159.hg.1	RP11-19P22.6	ENST00000579660; NONHSAT052342; OTTHUMT00000445276
TC1700010245.hg.1	RNU6-711P	uc060diy.1; ENST00000517255; NONHSAT052706
TC1700010288.hg.1		T145105; T145106; T145107; T145110; T145111; T145112
TC1700010396.hg.1		T145674
TC1700010424.hg.1	RP11-686D22.8	ENST00000587012.1; OTTHUMT00000448826; uc060ebl.1; ENST00000587012; ENST00000590539; ENST00000590824; NONHSAT053092; NONHSAT053093; NONHSAT053094; OTTHUMT00000448827; OTTHUMT00000448828
TC1700010458.hg.1	choydy	choydy.aAug10-unspliced
TC1700010563.hg.1	CACNB1	NM_000723; NM_199247; NM_199248; ENST00000344140; ENST00000394303; ENST00000394310; ENST00000492737; ENST00000536613; ENST00000539338; ENST00000577582; ENST00000577926; ENST00000582414; ENST00000582544; ENST00000582877; ENST00000622445; BC037311; OTTHUMT00000256945; OTTHUMT00000256946; OTTHUMT00000256947; OTTHUMT00000444578; OTTHUMT00000444605; OTTHUMT00000444608; OTTHUMT00000444609; OTTHUMT00000444610; OTTHUMT00000444611; OTTHUMT00000444612; OTTHUMT00000444613; uc002hrm.2; uc002hro.3; CACNB1.dAug10; CCDS11334.1; CCDS42311.1; CCDS45665.1; hsa_circ_0043392; hsa_circ_0043393; hsa_circ_0043394; hsa_circ_0043395; uc002hrn.4; uc002hrp.3; uc060epv.1; uc060epw.1; uc060epx.1; uc060epy.1; uc060epz.1; uc060eqa.1; uc060eqb.1; uc060eqc.1; NONHSAT053420; NONHSAT053421; NONHSAT053422; NONHSAT053423
TC1700010577.hg.1		NONHSAT053460
TC1700010703.hg.1	NKIRAS2	hsa_circ_0000764
TC1700010811.hg.1	HDAC5	NM_001015053; NM_005474; ENST00000225983; ENST00000336057; ENST00000586339; ENST00000586802; ENST00000587135; ENST00000587776; ENST00000588261; ENST00000588419; ENST00000588703; ENST00000591714; ENST00000592385; ENST00000593013; BC051824; OTTHUMT00000457683; OTTHUMT00000457684; OTTHUMT00000457686; OTTHUMT00000457687; OTTHUMT00000457688; OTTHUMT00000457689; OTTHUMT00000457690; OTTHUMT00000457691; OTTHUMT00000457692; OTTHUMT00000457693; OTTHUMT00000457694; OTTHUMT00000457695; CCDS32663.1; CCDS45696.1; HDAC5.cAug10; hsa_circ_0000773; hsa_circ_0006255; hsa_circ_0044014; hsa_circ_0044015; hsa_circ_0044016; hsa_circ_0044017; hsa_circ_0044018; hsa_circ_0044019; hsa_circ_0044020; hsa_circ_0044021; hsa_circ_0044022; hsa_circ_0044023; hsa_circ_0044024; hsa_circ_0044025; uc002ifd.2; uc002iff.2; uc010czp.2; uc060fwk.1; uc060fwl.1; uc060fwm.1; uc060fwn.1; uc060fwo.1; uc060fwp.1; uc060fwq.1; uc060fwr.1; uc060fws.1; uc060fwu.1; ENST00000618508; chr17_42160912_42161222; NONHSAT053898
TC1700010814.hg.1	ASB16-AS1	NR_049729; NR_049730; ENST00000585457; ENST00000588785; ENST00000591166; ENST00000592897; ENST00000618557; BC009448; BC100964; BC100965; BC100966; BC100967; ENST00000585457.1; ENST00000588785.1; ENST00000591166.1; ENST00000592897.1; hsa_circ_0044031; hsa_circ_0044032; hsa_circ_0044033; OTTHUMT00000457705; OTTHUMT00000457706; OTTHUMT00000457707; OTTHUMT00000457708; uc002ifn.5; uc031rat.2; uc060fxa.1; uc060fxb.1; uc060fxc.1; HG509081.1:1..2213:ncRNA; HG509082.1:1..754:ncRNA; HG509083.1:1..574:ncRNA; HG509084.1:1..551:ncRNA; NONHSAT053905; NONHSAT053906; NONHSAT053907; NONHSAT053908; NR_049729.1:1..2275:ncRNA; NR_049730.1:1..937:ncRNA
TC1700010876.hg.1	CTD-2020K17.3; floywee	ENST00000393507.2; ENST00000587534.1; floywee.bAug10; OTTHUMT00000450209; OTTHUMT00000450210; uc060ggj.1; uc060ggk.1; ENST00000393507; ENST00000587534; HG509107.1:1..2003:ncRNA; HG509108.1:1..377:ncRNA; NONHSAT054042; NONHSAT054043; NONHSAT054044
TC1700010942.hg.1		T149380
TC1700010965.hg.1	RP11-6N17.3; smurer	ENST00000584276.1; OTTHUMT00000441402; smurer.aAug10; uc060grg.1; ENST00000584276; HG509161.1:1..335:ncRNA; NONHSAT054350
TC1700010982.hg.1	SKAP1	NM_001075099; NM_003726; ENST00000336915; ENST00000579336; ENST00000579476; ENST00000581400; ENST00000581419; ENST00000583844; ENST00000584709; ENST00000584924; BC047870; OTTHUMT00000443432; OTTHUMT00000443433; OTTHUMT00000443434; OTTHUMT00000443435; OTTHUMT00000443436; OTTHUMT00000443437; OTTHUMT00000443438; OTTHUMT00000443439; CCDS32674.1; hsa_circ_0044357; hsa_circ_0044358; hsa_circ_0044359; SKAP1.aAug10; SKAP1.dAug10; SKAP1.gAug10; uc002ini.2; uc010dbe.2; uc060gus.1; uc060gut.1; uc060guu.1; uc060guv.1; uc060guw.1; uc060gux.1; NONHSAT054388
TC1700011070.hg.1	shozu	shozu.aAug10-unspliced; T150220; T150221; T150222; T150223
TC1700011146.hg.1	kunoma	kunoma.aAug10-unspliced
TC1700011244.hg.1		T151300
TC1700011322.hg.1	royslor	royslor.aAug10-unspliced
TC1700011381.hg.1	nerwey	nerwey.aAug10-unspliced
TC1700011462.hg.1		NONHSAT055317; NONHSAT055318
TC1700011515.hg.1	RP11-74H8.1	ENST00000579138.1; OTTHUMT00000447038; uc060jaj.1; ENST00000579138; HG509352.1:1..229:ncRNA; NONHSAT055403
TC1700011650.hg.1	RP11-143K11.7	OTTHUMT00000473634; uc060jlq.1; ENST00000613523; LK938154.1:1..464:ncRNA
TC1700011699.hg.1	CD300C	NM_006678; ENST00000330793; BC022279; OTTHUMT00000145084; CCDS11701.1; uc002jky.3
TC1700011706.hg.1	CTD-2006K23.2; kuhuri	ENST00000582959.1; kuhuri.bAug10; OTTHUMT00000443664; uc060jow.1; ENST00000582959; HG509441.1:1..523:ncRNA; NONHSAT055804
TC1700011773.hg.1	WBP2	NM_012478; ENST00000254806; ENST00000416574; ENST00000433525; ENST00000585462; ENST00000586257; ENST00000587374; ENST00000587642; ENST00000588373; ENST00000589236; ENST00000589241; ENST00000589642; ENST00000589834; ENST00000590221; ENST00000590450; ENST00000591399; ENST00000591831; ENST00000592802; ENST00000593002; ENST00000626827; BC007452; BC010616; OTTHUMT00000448861; OTTHUMT00000448862; OTTHUMT00000448863; OTTHUMT00000448864; OTTHUMT00000448865; OTTHUMT00000448866; OTTHUMT00000448867; OTTHUMT00000448868; OTTHUMT00000448869; OTTHUMT00000448870; OTTHUMT00000448871; OTTHUMT00000448872; OTTHUMT00000448873; OTTHUMT00000448874; OTTHUMT00000448875; OTTHUMT00000448876; OTTHUMT00000448877; uc002jps.3; CCDS11731.1; uc010wsm.3; uc021ude.2; uc060kdm.1; uc060kdn.1; uc060kdo.1; uc060kdp.1; uc060kdq.1; uc060kdr.1; uc060kds.1; uc060kdt.1; uc060kdu.1; uc060kdv.1; uc060kdw.1; uc060kdx.1; uc060kdy.1; uc060kdz.1; uc060kea.1; uc060keb.1; WBP2.gAug10; WBP2.tAug10; NONHSAT055954
TC1700012007.hg.1		T156249
TC1700012033.hg.1	TMEM105	NM_178520; ENST00000332900; ENST00000571868; ENST00000574093; ENST00000576919; ENST00000577027; OTTHUMT00000439607; OTTHUMT00000439608; OTTHUMT00000439609; OTTHUMT00000439610; OTTHUMT00000439611; CCDS11781.1; TMEM105.bAug10; TMEM105.cAug10; uc002kad.4; uc060lio.1; uc060lip.1; uc060liq.1; uc060lir.1; NONHSAT056465; NONHSAT056466; NONHSAT056467
TC1700012076.hg.1	ARHGDIA	NM_001185077; NM_001185078; NM_001301240; NM_001301241; NM_001301242; NM_001301243; NM_004309; NR_125441; ENST00000269321; ENST00000400721; ENST00000541078; ENST00000578351; ENST00000579121; ENST00000580033; ENST00000580685; ENST00000581876; ENST00000582309; ENST00000582520; ENST00000582984; ENST00000583111; ENST00000583499; ENST00000583791; ENST00000583868; ENST00000584397; ENST00000584461; BC005851; BC005875; BC008701; BC009759; BC016031; BC016185; BC024258; BC027730; BC075827; BC106044; OTTHUMT00000441679; OTTHUMT00000441680; OTTHUMT00000441935; OTTHUMT00000441936; OTTHUMT00000441937; OTTHUMT00000441938; OTTHUMT00000441939; OTTHUMT00000441940; OTTHUMT00000441941; OTTHUMT00000441942; OTTHUMT00000441943; OTTHUMT00000441944; OTTHUMT00000441945; OTTHUMT00000441946; OTTHUMT00000441947; OTTHUMT00000441948; OTTHUMT00000441949; uc002kbq.3; ARHGDIA.hAug10; CCDS11788.1; CCDS58609.1; hsa_circ_0046266; hsa_circ_0046267; hsa_circ_0046268; hsa_circ_0046269; uc021uff.2; uc021ufg.2; uc060lov.1; uc060lox.1; uc060loy.1; uc060loz.1; uc060lpa.1; uc060lpb.1; uc060lpc.1; uc060lpd.1; uc060lpe.1; uc060lpf.1; uc060lpg.1; uc060lph.1; uc060lpi.1; uc060lpj.1; NONHSAT056571; NONHSAT056574; NONHSAT056575
TC1700012081.hg.1		NONHSAT056601
TC1700012110.hg.1	SECTM1	NM_003004; ENST00000269389; ENST00000580437; ENST00000581691; ENST00000581864; ENST00000581954; ENST00000582290; ENST00000582563; ENST00000583093; BC017716; OTTHUMT00000442856; OTTHUMT00000442857; OTTHUMT00000442858; OTTHUMT00000442859; OTTHUMT00000442860; OTTHUMT00000442861; OTTHUMT00000442862; OTTHUMT00000442863; CCDS11808.1; hsa_circ_0046399; hsa_circ_0046400; SECTM1.lAug10; uc002keo.4; uc060lyu.1; uc060lyv.1; uc060lyw.1; uc060lyx.1; uc060lyy.1; uc060lyz.1; uc060lza.1
TC1700012457.hg.1	AXIN2	NM_004655; ENST00000307078; ENST00000375702; ENST00000544103; ENST00000577278; ENST00000578251; ENST00000580513; ENST00000585045; ENST00000611991; ENST00000618960; BC101533; BC143244; OTTHUMT00000445900; OTTHUMT00000445901; OTTHUMT00000445902; OTTHUMT00000445903; OTTHUMT00000445904; OTTHUMT00000445905; OTTHUMT00000445906; CCDC46andAXIN2.iAug10; CCDS11662.1; hsa_circ_0045348; hsa_circ_0045349; hsa_circ_0045350; uc002jfh.4; uc002jfi.4; uc060iyw.1; uc060iyx.1; uc060iyy.1; uc060iza.1; uc060izb.1; uc060izc.1; uc060izd.1; chr17_63545637_63554854; NONHSAT055375
TC1700012468.hg.1	HN1	NM_001002032; NM_001002033; NM_001288609; NM_001288610; NM_001288611; NM_016185; NR_109933; ENST00000304834; ENST00000356033; ENST00000409753; ENST00000465454; ENST00000470924; ENST00000476258; ENST00000481094; ENST00000481647; ENST00000482348; ENST00000581874; BC001420; BC039343; OTTHUMT00000335692; OTTHUMT00000335694; OTTHUMT00000335695; OTTHUMT00000335696; OTTHUMT00000335697; OTTHUMT00000335698; OTTHUMT00000335700; OTTHUMT00000335701; OTTHUMT00000335702; OTTHUMT00000446609; CCDS32729.1; CCDS45771.1; CCDS45772.1; HN1.eAug10; hsa_circ_0045598; hsa_circ_0045599; hsa_circ_0045600; hsa_circ_0045601; hsa_circ_0045602; hsa_circ_0045603; hsa_circ_0045604; uc002jna.3; uc002jnb.3; uc032fre.2; uc032frf.2; uc032frg.2; uc060jtr.1; uc060jts.1; uc060jtt.1; uc060jtu.1; uc060jua.1; NONHSAT055860
TC1800006458.hg.1	RP11-672L10.5	ENST00000584430; OTTHUMT00000441714
TC1800006492.hg.1		T157745
TC1800006693.hg.1		T158741; T158742; T158743; T158744; T158745; T158746; T158747
TC1800006771.hg.1	RP11-53B2.2	ENST00000587344.1; OTTHUMT00000458347; uc060nqr.1; ENST00000587344; HG509795.1:1..4215:ncRNA; NONHSAT058440
TC1800006942.hg.1		T160109; T160110; T160111
TC1800006957.hg.1	byblaw	byblaw.aAug10-unspliced
TC1800007042.hg.1		T160601; T160603
TC1800007047.hg.1		T160628
TC1800007094.hg.1	smapler	smapler.aAug10-unspliced
TC1800007160.hg.1	plorsy	plorsy.aAug10
TC1800007377.hg.1	CTD-2008L17.1	ENST00000588803.1; ENST00000589440.1; OTTHUMT00000449412; OTTHUMT00000449413; uc060pkr.1; uc060pks.1; ENST00000588803; ENST00000589440; HG510023.1:1..518:ncRNA; HG510024.1:1..492:ncRNA; lnc-WDR7-6:1; lnc-WDR7-7:1; NONHSAT059387; NONHSAT059388; NONHSAT059391; NONHSAT059392; TCONS_00026337; TCONS_00026338
TC1800007402.hg.1	kluwar	kluwar.aAug10-unspliced
TC1800007404.hg.1		lnc-NEDD4L-2:1; NONHSAT059466; TCONS_00026215
TC1800007507.hg.1	Y_RNA	ENST00000362997; uc060ptv.1; NONHSAT059633
TC1800007645.hg.1		NONHSAT059808
TC1800007646.hg.1	HNRNPA1P11	OTTHUMT00000443362; ENST00000580106
TC1800007712.hg.1		NONHSAT059907
TC1800007908.hg.1	ployteebu	ployteebu.aAug10-unspliced
TC1800008007.hg.1		T158324; T158325
TC1800008044.hg.1	RNA5SP449	uc060nhv.1; ENST00000516871; AC006238.1:154259..154388:rfam; NONHSAT057239
TC1800008045.hg.1		T158486; T158487; T158488; T158489; T158490; T158491
TC1800008078.hg.1	RP11-128P17.4	ENST00000609980.1; OTTHUMT00000472450; uc060njx.1; ENST00000609980; HG509757.1:1..697:ncRNA
TC1800008152.hg.1	RP11-691H4.4	ENST00000585817.1; OTTHUMT00000458451; uc060nqm.1; ENST00000585817; HG509794.1:1..498:ncRNA; NONHSAT058431; NONHSAT058432; NONHSAT058435
TC1800008375.hg.1		T160414; T160415
TC1800008537.hg.1		T161285
TC1800008542.hg.1		T161291
TC1800008650.hg.1	SMAD7	NM_001190821; NM_001190822; NM_001190823; NM_005904; ENST00000262158; ENST00000545051; ENST00000585986; ENST00000586093; ENST00000587336; ENST00000588190; ENST00000589634; ENST00000591805; BC074818; BC074819; OTTHUMT00000255906; OTTHUMT00000448897; OTTHUMT00000448898; OTTHUMT00000448899; OTTHUMT00000448900; OTTHUMT00000448901; OTTHUMT00000449332; OTTHUMT00000449366; uc002ldg.3; CCDS11936.1; CCDS54186.1; CCDS59317.1; SMAD7.dAug10; uc010xde.3; uc021ujr.2; uc060ozx.1; uc060ozy.1; uc060ozz.1; uc060paa.1; uc060pab.1; NONHSAT059204
TC1800008679.hg.1	MBD1	NM_001204136; NM_001204137; NM_001204138; NM_001204139; NM_001204140; NM_001204141; NM_001204142; NM_001204143; NM_001204151; NM_002384; NM_015844; NM_015845; NM_015846; NM_015847; ENST00000269468; ENST00000269471; ENST00000339998; ENST00000347968; ENST00000353909; ENST00000382948; ENST00000398488; ENST00000398493; ENST00000398495; ENST00000457839; ENST00000585595; ENST00000585672; ENST00000586118; ENST00000586679; ENST00000586884; ENST00000587605; ENST00000588937; ENST00000589541; ENST00000589733; ENST00000589758; ENST00000589867; ENST00000590208; ENST00000590215; ENST00000591416; ENST00000591535; ENST00000591661; ENST00000592060; BC033242; OTTHUMT00000255923; OTTHUMT00000255924; OTTHUMT00000255925; OTTHUMT00000255926; OTTHUMT00000448751; OTTHUMT00000448752; OTTHUMT00000448753; OTTHUMT00000448755; OTTHUMT00000448756; OTTHUMT00000448757; OTTHUMT00000448758; OTTHUMT00000448759; OTTHUMT00000448760; OTTHUMT00000448766; OTTHUMT00000448767; OTTHUMT00000448768; OTTHUMT00000448769; OTTHUMT00000448770; OTTHUMT00000448771; OTTHUMT00000448772; OTTHUMT00000448773; OTTHUMT00000448774; OTTHUMT00000448789; OTTHUMT00000448882; CCDS11941.1; CCDS11942.1; CCDS11943.1; CCDS11944.1; CCDS32832.1; CCDS56071.1; CCDS56072.1; CCDS56073.1; CCDS59318.1; CCDS59319.1; CCDS59320.1; hsa_circ_0047679; MBD1.bAug10; MBD1.cAug10; MBD1.gAug10; MBD1.lAug10; uc002leg.4; uc002leh.5; uc002lei.5; uc002lek.5; uc002lel.5; uc002lem.5; uc002len.4; uc010dow.3; uc010dox.2; uc010xdj.3; uc010xdk.3; uc060pdb.1; uc060pdc.1; uc060pdd.1; uc060pde.1; uc060pdf.1; uc060pdg.1; uc060pdh.1; uc060pdi.1; uc060pdj.1; uc060pdk.1; uc060pdl.1; uc060pdm.1; uc060pdn.1; uc060pdo.1; uc060pdp.1; uc060pdq.1; NONHSAT059265; NONHSAT059266; NONHSAT059267; NONHSAT059268; NONHSAT059269; NONHSAT059270
TC1800008721.hg.1		T162365
TC1800008724.hg.1	LOC101928167; RP11-202D1.2	NR_110800; ENST00000565170; ENST00000565170.1; OTTHUMT00000431610; uc002lff.4; HG510009.1:1..1037:ncRNA; lnc-MBD2-1:2; NONHSAT059334; NR_110800.1:1..1037:ncRNA; TCONS_00026206
TC1800008753.hg.1		T162538; T162539; T162540
TC1800008809.hg.1	RP11-108P20.2; slersho	ENST00000586383.1; OTTHUMT00000449260; slersho.aAug10; uc060ppr.1; ENST00000586383; HG510066.1:1..740:ncRNA; NONHSAT059527
TC1800008896.hg.1	gleesar	gleesar.aAug10-unspliced
TC1800008939.hg.1		lnc-CDH19-1:1; NONHSAT059708; TCONS_00026548
TC1800008984.hg.1		lnc-RTTN-2:1; NONHSAT059773; TCONS_00026726
TC1800009048.hg.1	javabu	javabu.aAug10-unspliced
TC1800009150.hg.1		T164657
TC1800009162.hg.1	plarlaw	plarlaw.aAug10-unspliced
TC1800009234.hg.1	RP11-35G9.5; ATP8B1	ENST00000586729.1; hsa_circ_0047787; OTTHUMT00000450456; uc060pnn.1; ENST00000586729; HG510049.1:1..532:ncRNA; NONHSAT059463
TC1800009294.hg.1	RP11-456O19.5; CTD-2008L17.2; rihima	ENST00000589617.1; ENST00000589754.1; OTTHUMT00000449427; OTTHUMT00000449428; rihima.aAug10; uc060pku.1; uc060pky.1; ENST00000589617; ENST00000589754; HG510026.1:1..555:ncRNA; HG510033.1:1..552:ncRNA; lnc-TCF4-4:1; NONHSAT059393; NONHSAT059397; NONHSAT059398; TCONS_00026719
TC1900006439.hg.1	CICP19	ENST00000632944; NONHSAT060113; OTTHUMT00000451419
TC1900006499.hg.1	ARID3A	NM_005224; ENST00000263620; ENST00000457152; ENST00000585733; ENST00000585895; ENST00000587532; ENST00000590749; ENST00000592216; BC060828; OTTHUMT00000458218; OTTHUMT00000458219; OTTHUMT00000458221; OTTHUMT00000458223; OTTHUMT00000458678; OTTHUMT00000474218; OTTHUMT00000474420; ARID3A.cAug10; ARID3A.hAug10; CCDS12050.1; hsa_circ_0048115; hsa_circ_0048116; hsa_circ_0048117; uc002lql.4; uc060qsk.1; uc060qsm.1; uc060qsn.1; uc060qso.1; uc060qsq.1; uc060qsr.1; NONHSAT060199; NONHSAT060200; NONHSAT060203; NONHSAT060204; NONHSAT060205
TC1900006522.hg.1	MIDN	NM_177401; ENST00000300952; ENST00000586757; ENST00000586843; ENST00000590136; ENST00000591302; ENST00000591446; BC094778; OTTHUMT00000449964; OTTHUMT00000449965; OTTHUMT00000449966; OTTHUMT00000449967; OTTHUMT00000449968; CCDS32864.1; hsa_circ_0048210; hsa_circ_0048211; MIDN.aAug10; uc002lrp.4; uc060qxb.1; uc060qxc.1; uc060qxd.1; uc060qxe.1; uc060qxf.1; NONHSAT060241; NONHSAT060242
TC1900006565.hg.1	CSNK1G2	NM_001319; ENST00000255641; ENST00000585957; ENST00000585959; ENST00000589350; ENST00000589385; ENST00000589861; ENST00000590106; ENST00000591002; ENST00000591752; ENST00000614707; ENST00000615564; BC018693; BC018699; BC020972; OTTHUMT00000449287; OTTHUMT00000449289; OTTHUMT00000449291; OTTHUMT00000449292; OTTHUMT00000449293; OTTHUMT00000449294; OTTHUMT00000449295; OTTHUMT00000449296; OTTHUMT00000473280; OTTHUMT00000473737; OTTHUMT00000473738; CCDS12077.1; CSNK1G2.hAug10; CSNK1G2.jAug10; hsa_circ_0048291; hsa_circ_0048292; hsa_circ_0048293; hsa_circ_0048294; uc002lul.5; uc060rgg.1; uc060rgi.1; uc060rgj.1; uc060rgk.1; uc060rgl.1; uc060rgm.1; uc060rgn.1; uc060rgo.1; uc060rgp.1; uc060rgq.1; NONHSAT060380; NONHSAT060384; NONHSAT060385
TC1900006598.hg.1		T166086; T166087
TC1900006622.hg.1	NCLN	NM_020170; ENST00000246117; ENST00000586904; ENST00000587740; ENST00000588428; ENST00000590671; ENST00000591062; ENST00000592235; ENST00000592737; BC010064; BC013283; BC019091; BC025926; OTTHUMT00000452544; OTTHUMT00000452545; OTTHUMT00000452546; OTTHUMT00000452548; OTTHUMT00000452549; OTTHUMT00000452550; OTTHUMT00000452551; OTTHUMT00000452783; CCDS32869.1; hsa_circ_0003510; hsa_circ_0048453; hsa_circ_0048454; hsa_circ_0048455; hsa_circ_0048456; hsa_circ_0048457; hsa_circ_0048458; hsa_circ_0048459; hsa_circ_0048460; hsa_circ_0048461; hsa_circ_0048462; hsa_circ_0048463; hsa_circ_0048464; hsa_circ_0048465; NCLN.hAug10; uc002lxi.4; uc002lxk.4; uc060ros.1; uc060rot.1; uc060rou.1; uc060rov.1; uc060row.1; uc060rox.1; NONHSAT060505
TC1900006670.hg.1	PIAS4	NM_015897; ENST00000262971; ENST00000593518; ENST00000596144; ENST00000599999; ENST00000600566; ENST00000601439; BC004389; BC029874; BC066895; OTTHUMT00000457496; OTTHUMT00000457497; OTTHUMT00000457616; OTTHUMT00000457617; OTTHUMT00000457618; OTTHUMT00000457619; CCDS12118.1; hsa_circ_0048577; PIAS4.hAug10; uc002lzg.4; uc060rts.1; uc060rtt.1; uc060rtu.1; uc060rtv.1; uc060rtw.1; NONHSAT060569
TC1900006795.hg.1	CLPP	NM_006012; ENST00000245816; ENST00000594780; ENST00000596070; ENST00000596149; ENST00000596605; ENST00000597326; BC002956; OTTHUMT00000452984; OTTHUMT00000452985; OTTHUMT00000452986; OTTHUMT00000452987; OTTHUMT00000452988; OTTHUMT00000458271; CCDS12162.1; hsa_circ_0048827; hsa_circ_0048828; hsa_circ_0048829; hsa_circ_0048830; hsa_circ_0048831; hsa_circ_0048832; uc002mem.2; uc060shk.1; uc060shl.1; uc060shm.1; uc060shn.1; uc060sho.1; NONHSAT060753
TC1900006860.hg.1		T167374
TC1900006931.hg.1	CTC-325H20.4	ENST00000591336.1; OTTHUMT00000449900; uc060syj.1; ENST00000591336; HG510332.1:1..405:ncRNA; NONHSAT060952
TC1900006932.hg.1	ZNF559-ZNF177; ZNF177; ZNF559	NM_001172650; NM_001172651; NM_001202406; NM_001202407; NM_001202408; NM_001202409; NM_001202410; NM_001202411; NM_001202412; NM_001202425; NM_003451; NM_032497; ENST00000317221; ENST00000343499; ENST00000393883; ENST00000434737; ENST00000446085; ENST00000541595; ENST00000585352; ENST00000585377; ENST00000586255; ENST00000587557; ENST00000588124; ENST00000589208; ENST00000589262; ENST00000590616; ENST00000591652; ENST00000592298; ENST00000592504; ENST00000592896; ENST00000592912; ENST00000593242; ENST00000602856; ENST00000603024; ENST00000603099; ENST00000603380; ENST00000603656; ENST00000603974; ENST00000604543; ENST00000604886; ENST00000605006; ENST00000605071; ENST00000605093; ENST00000605301; ENST00000605471; ENST00000605522; ENST00000605750; ENST00000605775; BC006436; BC012012; OTTHUMT00000449012; OTTHUMT00000449013; OTTHUMT00000449014; OTTHUMT00000449015; OTTHUMT00000449016; OTTHUMT00000449017; OTTHUMT00000449018; OTTHUMT00000449019; OTTHUMT00000449020; OTTHUMT00000449021; OTTHUMT00000449022; OTTHUMT00000449023; OTTHUMT00000449026; OTTHUMT00000449027; OTTHUMT00000449028; OTTHUMT00000449029; OTTHUMT00000467600; OTTHUMT00000467601; OTTHUMT00000468193; OTTHUMT00000468194; OTTHUMT00000468200; OTTHUMT00000468201; OTTHUMT00000468202; OTTHUMT00000468203; OTTHUMT00000468204; OTTHUMT00000468205; OTTHUMT00000468210; OTTHUMT00000468211; OTTHUMT00000468212; OTTHUMT00000468213; OTTHUMT00000468214; OTTHUMT00000468215; OTTHUMT00000468216; CCDS12211.1; CCDS12212.1; CCDS54214.1; CCDS56081.1; CCDS59349.1; CCDS62531.1; CCDS62532.1; ENST00000592371.1; hsa_circ_0000888; hsa_circ_0049138; hsa_circ_0049139; uc002mle.5; uc002mlf.4; uc002mli.4; uc002mlk.4; uc010dwk.3; uc021uok.2; uc021uon.2; uc060sym.1; uc060syn.1; uc060syo.1; uc060syp.1; uc060syq.1; uc060syr.1; uc060sys.1; uc060syt.1; uc060syu.1; uc060syv.1; uc060syw.1; uc060syx.1; uc060syy.1; uc060syz.1; uc060sza.1; uc060szb.1; uc060szc.1; uc060szd.1; uc060sze.1; uc060szf.1; uc060szg.1; uc060szh.1; uc060szi.1; uc060szj.1; uc060szk.1; uc060szl.1; uc060szm.1; uc060szn.1; uc060szo.1; uc060szp.1; ZNF559andZNF177.mAug10; ZNF559andZNF177.vbAug10; ZNF559andZNF177.vlAug10; ZNF559andZNF177.wcAug10; HG510333.1:1..1115:ncRNA; NONHSAT060957; NONHSAT060958; NONHSAT060959
TC1900006937.hg.1	CTC-543D15.3	ENST00000589751.1; OTTHUMT00000449903; uc060szw.1; ENST00000589751; HG510334.1:1..656:ncRNA; NONHSAT060966
TC1900007018.hg.1	CTC-510F12.3	ENST00000624079; OTTHUMT00000453172; uc060tpn.1
TC1900007085.hg.1	ZNF791	NM_153358; ENST00000343325; ENST00000446165; ENST00000498389; ENST00000597691; ENST00000598225; ENST00000600752; BC106937; BC106938; OTTHUMT00000344140; OTTHUMT00000344141; OTTHUMT00000344142; OTTHUMT00000462691; OTTHUMT00000462692; OTTHUMT00000462693; CCDS12273.1; hsa_circ_0049520; hsa_circ_0049521; uc002mua.3; uc010dyu.2; uc060tzi.1; uc060tzj.1; uc060tzk.1; uc060tzl.1; chr19_12734513_12735524; NONHSAT061260; NONHSAT061261
TC1900007125.hg.1	NACC1	NM_052876; ENST00000292431; ENST00000585663; ENST00000586171; BC055396; OTTHUMT00000452878; OTTHUMT00000452879; OTTHUMT00000452880; CCDS12294.1; hsa_circ_0049666; hsa_circ_0049667; hsa_circ_0049668; uc002mwm.5; uc060uhr.1; uc060uht.1; lnc-NACC1-1:1; NONHSAT061332; TCONS_00027488
TC1900007199.hg.1	OR7A15P	OTTHUMT00000466280; ENST00000449848
TC1900007257.hg.1		NONHSAT062745
TC1900007354.hg.1	bloglee	bloglee.aAug10-unspliced
TC1900007357.hg.1	RNA5SP468	uc060vnt.1; ENST00000516782; NONHSAT062929
TC1900007389.hg.1	leygler	leygler.aAug10-unspliced
TC1900007396.hg.1	KXD1	NM_001171948; NM_001171949; NM_024069; ENST00000222307; ENST00000539106; ENST00000540691; ENST00000595073; ENST00000595870; ENST00000596244; ENST00000596785; ENST00000597438; ENST00000598830; ENST00000599000; ENST00000599319; ENST00000600099; ENST00000600372; ENST00000600654; ENST00000600796; ENST00000601630; ENST00000602094; BC001080; BC006479; OTTHUMT00000465096; OTTHUMT00000465097; OTTHUMT00000465098; OTTHUMT00000465099; OTTHUMT00000465100; OTTHUMT00000465101; OTTHUMT00000465102; OTTHUMT00000465103; OTTHUMT00000465104; OTTHUMT00000465105; OTTHUMT00000465106; OTTHUMT00000465107; OTTHUMT00000465108; OTTHUMT00000465109; OTTHUMT00000465110; uc021uqq.1; uc021uqr.1; C19orf50.oAug10; CCDS12381.1; hsa_circ_0002600; hsa_circ_0050127; hsa_circ_0050128; hsa_circ_0050129; hsa_circ_0050130; uc002njo.4; uc060vsc.1; uc060vsd.1; uc060vse.1; uc060vsf.1; uc060vsg.1; uc060vsh.1; uc060vsi.1; uc060vsj.1; uc060vsk.1; uc060vsl.1; uc060vsm.1; uc060vsn.1; uc060vso.1; uc060vsp.1; NONHSAT062981
TC1900007405.hg.1	CRTC1	NM_001098482; NM_015321; ENST00000321949; ENST00000338797; ENST00000594658; ENST00000601916; BC028050; OTTHUMT00000465151; OTTHUMT00000465152; OTTHUMT00000465154; OTTHUMT00000465155; CCDS32963.1; CCDS42525.1; hsa_circ_0050144; hsa_circ_0050145; hsa_circ_0050146; hsa_circ_0050147; hsa_circ_0050148; hsa_circ_0050149; uc002nkb.5; uc010ebv.4; uc060vtw.1; uc060vtx.1; chr19_18860590_18864395
TC1900007436.hg.1	GATAD2A; MIR640	NM_001300946; NM_017660; NR_030370; ENST00000358713; ENST00000360315; ENST00000385086; ENST00000404158; ENST00000417582; ENST00000418032; ENST00000429242; ENST00000432704; ENST00000444839; ENST00000448576; ENST00000457895; ENST00000473184; ENST00000494516; ENST00000609040; BC011684; OTTHUMT00000326671; OTTHUMT00000326672; OTTHUMT00000326673; OTTHUMT00000326674; OTTHUMT00000326675; OTTHUMT00000326676; OTTHUMT00000326677; OTTHUMT00000326678; OTTHUMT00000326679; OTTHUMT00000326680; OTTHUMT00000326681; OTTHUMT00000471449; CCDS12402.2; GATAD2A.eAug10; hsa_circ_0000916; hsa_circ_0000917; hsa_circ_0006804; hsa_circ_0050232; hsa_circ_0050233; hsa_circ_0050234; hsa_circ_0050235; hsa_circ_0050236; hsa_circ_0050237; hsa_circ_0050238; hsa_circ_0050239; uc010xqt.3; uc032hpj.1; uc060wag.1; uc060wah.1; uc060wai.1; uc060wak.1; uc060wal.1; uc060wam.1; uc060wan.1; uc060wao.1; uc060wap.1; uc060waq.1; uc060war.1; uc060was.1; chr19_19546939_19576423; NONHSAT063052; NONHSAT063054; NONHSAT063055; NONHSAT063057; NR_030370.1:1..96:precursor_RNA
TC1900007632.hg.1		T172073; T172074; T172075; T172080; T172081; T172082; T172083; T172084; T172085
TC1900007760.hg.1	FAAP24	NM_001300978; NM_152266; ENST00000254262; ENST00000588258; ENST00000589646; ENST00000590179; ENST00000590281; ENST00000591791; BC003535; BC010170; BC020247; OTTHUMT00000450821; OTTHUMT00000450822; OTTHUMT00000450823; OTTHUMT00000450824; OTTHUMT00000450825; OTTHUMT00000450826; CCDS12426.1; CCDS74327.1; hsa_circ_0050426; uc002nud.5; uc060wss.1; uc060wst.1; uc060wsu.1; uc060wsv.1; uc060wsw.1; NONHSAT064231
TC1900007895.hg.1	AF038458.3; tytee	ENST00000592518.1; OTTHUMT00000457405; tytee.aAug10; uc060xlb.1; ENST00000592518; HG510697.1:1..500:ncRNA; NONHSAT065941
TC1900007903.hg.1	WDR62	NM_001083961; NM_173636; ENST00000270301; ENST00000378860; ENST00000401500; ENST00000427823; ENST00000587391; ENST00000589953; ENST00000608676; OTTHUMT00000109534; OTTHUMT00000457433; OTTHUMT00000457434; OTTHUMT00000457435; OTTHUMT00000457436; OTTHUMT00000457437; OTTHUMT00000457438; CCDS33001.1; CCDS46059.1; hsa_circ_0003139; hsa_circ_0050678; hsa_circ_0050679; hsa_circ_0050680; hsa_circ_0050681; hsa_circ_0050682; hsa_circ_0050683; hsa_circ_0050684; hsa_circ_0050685; hsa_circ_0050686; hsa_circ_0050687; hsa_circ_0050688; hsa_circ_0050689; hsa_circ_0050690; hsa_circ_0050691; hsa_circ_0050692; hsa_circ_0050693; hsa_circ_0050694; hsa_circ_0050695; hsa_circ_0050696; hsa_circ_0050697; hsa_circ_0050698; hsa_circ_0050699; hsa_circ_0050700; hsa_circ_0050701; hsa_circ_0050702; hsa_circ_0050703; hsa_circ_0050704; hsa_circ_0050705; hsa_circ_0050706; hsa_circ_0050707; hsa_circ_0050708; hsa_circ_0050709; hsa_circ_0050710; hsa_circ_0050711; hsa_circ_0050712; hsa_circ_0050713; hsa_circ_0050714; hsa_circ_0050715; hsa_circ_0050716; hsa_circ_0050717; hsa_circ_0050718; hsa_circ_0050719; hsa_circ_0050720; hsa_circ_0050721; hsa_circ_0092292; uc002odb.3; uc002odc.3; uc002odd.3; uc060xmh.1; uc060xmi.1; uc060xmj.1; uc060xml.1; WDR62.dAug10; chr19_36572334_36577714; chr19_36583590_36585066; chr19_36584932_36590519; NONHSAT065954
TC1900008020.hg.1	ACTN4	NM_004924; ENST00000252699; ENST00000390009; ENST00000424234; ENST00000440400; ENST00000477174; ENST00000489451; ENST00000495553; ENST00000497637; ENST00000586538; ENST00000588618; ENST00000589528; BC005033; OTTHUMT00000268091; OTTHUMT00000268092; OTTHUMT00000268093; OTTHUMT00000268094; OTTHUMT00000268095; OTTHUMT00000268096; OTTHUMT00000459232; OTTHUMT00000459235; OTTHUMT00000459236; OTTHUMT00000459238; ACTN4.bAug10; CCDS12518.1; hsa_circ_0006594; hsa_circ_0050897; hsa_circ_0050898; hsa_circ_0050899; hsa_circ_0050900; hsa_circ_0050901; hsa_circ_0050902; hsa_circ_0050903; hsa_circ_0050904; hsa_circ_0050905; hsa_circ_0050906; hsa_circ_0050907; hsa_circ_0050908; hsa_circ_0050909; hsa_circ_0050910; hsa_circ_0050911; hsa_circ_0050912; hsa_circ_0050913; hsa_circ_0050914; hsa_circ_0050915; hsa_circ_0050916; hsa_circ_0050917; hsa_circ_0050918; hsa_circ_0050919; hsa_circ_0050920; uc002oja.3; uc021uug.2; uc060ydy.1; uc060ydz.1; uc060yea.1; uc060yeb.1; uc060yed.1; uc060yee.1; uc060yef.1; uc060yeg.1; uc060yeh.1; chr19_39195660_39196655; NONHSAT066231
TC1900008053.hg.1	SAMD4B	NM_001303614; NM_018028; ENST00000314471; ENST00000594204; ENST00000595476; ENST00000596271; ENST00000596319; ENST00000596368; ENST00000598605; ENST00000598913; ENST00000599712; ENST00000600018; ENST00000601613; ENST00000602243; ENST00000610417; ENST00000611159; ENST00000614559; BC054518; BC080641; OTTHUMT00000464465; OTTHUMT00000464466; OTTHUMT00000464467; OTTHUMT00000464468; OTTHUMT00000464469; OTTHUMT00000464470; OTTHUMT00000464471; OTTHUMT00000464472; OTTHUMT00000464473; OTTHUMT00000464474; OTTHUMT00000464475; OTTHUMT00000464476; CCDS33020.1; hsa_circ_0008108; hsa_circ_0050975; hsa_circ_0050976; hsa_circ_0050977; hsa_circ_0050978; hsa_circ_0050979; hsa_circ_0050980; hsa_circ_0050981; uc002ola.5; uc002olb.4; uc060yjo.1; uc060yjp.1; uc060yjq.1; uc060yjr.1; uc060yjs.1; uc060yjt.1; uc060yju.1; uc060yjw.1; uc060yjx.1; uc060yjy.1; uc060yjz.1; uc060yka.1; NONHSAT066282; NONHSAT066283; NONHSAT066285; uc002olc.1
TC1900008074.hg.1	AC005176.3	ENST00000600975; NONHSAT066319; OTTHUMT00000465021
TC1900008141.hg.1	CYP2S1	NM_030622; ENST00000310054; ENST00000593545; ENST00000593890; ENST00000595590; ENST00000597754; ENST00000600561; BC033691; OTTHUMT00000463287; OTTHUMT00000463288; OTTHUMT00000463290; OTTHUMT00000463291; OTTHUMT00000463645; OTTHUMT00000463646; CCDS12573.1; CYP2S1.eAug10; hsa_circ_0051151; hsa_circ_0051152; hsa_circ_0051153; hsa_circ_0051154; hsa_circ_0051155; uc002opw.4; uc060yyv.1; uc060yyw.1; uc060yyx.1; uc060yyy.1; uc060yyz.1
TC1900008208.hg.1	sheytee	sheytee.aAug10
TC1900008442.hg.1		NONHSAT067015
TC1900008566.hg.1	SIGLEC16	NR_002825; OTTHUMT00000464979; OTTHUMT00000464980; ENST00000599858; ENST00000602139; NONHSAT067294; TCONS_l2_00012612; TCONS_l2_00013333
TC1900008597.hg.1	CLEC11A	NM_002975; ENST00000250340; ENST00000599973; ENST00000617718; BC005810; OTTHUMT00000464062; OTTHUMT00000464064; CCDS12800.1; hsa_circ_0052028; uc002psy.4; uc061bsg.1; uc061bsh.1
TC1900008650.hg.1	SIGLEC27P	OTTHUMT00000466887; ENST00000594477; NONHSAT067446; NONHSAT067447
TC1900008754.hg.1	CTD-2224J9.8	ENST00000509280; ENST00000597004; ENST00000601966; NONHSAT067684; NONHSAT067685; NONHSAT067686; NONHSAT067687; NONHSAT067688; NONHSAT067689; OTTHUMT00000371602; OTTHUMT00000464981; OTTHUMT00000464982
TC1900008782.hg.1	MIR520B	NR_030195; ENST00000384989; uc021uzy.1; NONHSAT067753; NR_030195.1:1..61:precursor_RNA
TC1900008807.hg.1	MIR516A1	NR_030220; uc021vaw.2; ENST00000385033; LM609494.1:1..90:precursor_RNA; NONHSAT067817; NR_030220.1:1..90:precursor_RNA
TC1900008810.hg.1	MIR516A2	NR_030221; ENST00000384888; uc021vay.1; LM609495.1:1..90:precursor_RNA; NONHSAT067821; NR_030221.1:1..90:precursor_RNA
TC1900008824.hg.1	MYADM	NM_001020818; NM_001020819; NM_001020820; NM_001020821; NM_001290188; NM_001290189; NM_001290190; NM_001290191; NM_001290192; NM_001290193; NM_001290194; NM_138373; ENST00000336967; ENST00000391768; ENST00000391769; ENST00000391770; ENST00000391771; ENST00000414489; ENST00000421337; ENST00000439000; ENST00000448420; BC013995; BC095412; OTTHUMT00000134336; OTTHUMT00000134337; OTTHUMT00000134338; OTTHUMT00000134339; OTTHUMT00000134427; OTTHUMT00000134428; OTTHUMT00000318716; uc002qco.3; CCDS12866.1; ENST00000422045.1; hsa_circ_0052128; hsa_circ_0052129; OTTHUMT00000313724; uc002qcl.4; uc002qcm.4; uc002qcn.4; uc002qcp.4; uc061clj.1; uc061clk.1; uc061cll.1; uc061clm.1; uc061cln.1; ENST00000422045; HG511011.1:1..555:ncRNA; NONHSAT067847; TCONS_00026834
TC1900008829.hg.1		T180620
TC1900008874.hg.1	MIR8061	ENST00000618936; NR_107028_4; uc032iel.1; NR_107028.1:1..75:precursor_RNA
TC1900008884.hg.1	CTC-550B14.8	ENST00000591771.1; NONHSAT067956
TC1900008900.hg.1	PPP6R1	hsa_circ_0000960
TC1900008924.hg.1	U2AF2	NM_001012478; NM_007279; ENST00000308924; ENST00000450554; ENST00000587196; ENST00000587275; ENST00000588850; ENST00000590551; ENST00000592867; ENST00000592874; BC008740; BC030574; OTTHUMT00000453598; OTTHUMT00000453599; OTTHUMT00000453600; OTTHUMT00000453601; OTTHUMT00000453604; OTTHUMT00000453605; OTTHUMT00000453606; OTTHUMT00000457985; CCDS12933.1; CCDS46197.1; hsa_circ_0052262; hsa_circ_0052263; hsa_circ_0052264; hsa_circ_0052265; hsa_circ_0052266; hsa_circ_0052267; hsa_circ_0052268; hsa_circ_0052269; hsa_circ_0052270; uc002qlt.4; uc002qlu.4; uc061dci.1; uc061dcj.1; uc061dck.1; uc061dcl.1; uc061dco.1; uc061dcp.1; NONHSAT068057; NONHSAT068058; NONHSAT068061
TC1900008927.hg.1	EPN1	NM_001130071; NM_001130072; NM_013333; ENST00000085079; ENST00000270460; ENST00000411543; ENST00000586194; ENST00000587937; ENST00000589704; ENST00000591743; BC044651; OTTHUMT00000453610; OTTHUMT00000453611; OTTHUMT00000453612; OTTHUMT00000453613; OTTHUMT00000453614; OTTHUMT00000457986; OTTHUMT00000458075; CCDS46198.1; CCDS46199.1; CCDS46200.1; ENST00000587937.1; ENST00000589698.1; ENST00000596293.1; ENST00000597680.1; EPN1.hAug10; hsa_circ_0052271; hsa_circ_0052272; hsa_circ_0052273; hsa_circ_0052274; hsa_circ_0052275; seewubo.aAug10; uc002qlv.4; uc002qlw.4; uc002qlx.4; uc061dcr.1; uc061dct.1; uc061dcu.1; uc061dcw.1; ENST00000597650; lnc-EPN1-1:1; NONHSAT068068; NONHSAT068070; NONHSAT068071; NONHSAT068072; NONHSAT068073; NONHSAT068074; NONHSAT068076; NONHSAT068077; NONHSAT068078; NONHSAT068079; NONHSAT147059; NONHSAT147060; OTTHUMT00000465951; TCONS_00027629
TC1900008957.hg.1	ZNF542P	NR_003127; NR_024055; NR_024056; NR_024057; NR_033418; ENST00000462524; ENST00000467807; ENST00000468396; ENST00000482727; ENST00000488113; ENST00000490123; ENST00000495307; ENST00000587208; ENST00000587341; ENST00000589844; ENST00000595222; ENST00000596094; ZNF542.bAug10; NONHSAT068114; NONHSAT068115; NONHSAT068116; NONHSAT068117; NONHSAT068118; NONHSAT068119; NONHSAT068120; NONHSAT068121; NONHSAT147061; OTTHUMT00000277130; OTTHUMT00000277131; OTTHUMT00000277132; OTTHUMT00000277133; OTTHUMT00000277134; OTTHUMT00000277135; OTTHUMT00000277136; OTTHUMT00000459743; OTTHUMT00000459744; OTTHUMT00000459745; OTTHUMT00000465817; OTTHUMT00000465818
TC1900009128.hg.1	TMEM259	NM_001033026; NM_033420; ENST00000333175; ENST00000356663; ENST00000586250; ENST00000586285; ENST00000586704; ENST00000589055; ENST00000589831; ENST00000592052; ENST00000592590; ENST00000592618; ENST00000593068; ENST00000607316; BC008957; OTTHUMT00000458236; OTTHUMT00000458237; OTTHUMT00000458239; OTTHUMT00000458242; OTTHUMT00000458245; OTTHUMT00000458246; OTTHUMT00000458247; OTTHUMT00000458248; OTTHUMT00000458249; OTTHUMT00000474031; OTTHUMT00000474174; OTTHUMT00000474175; C19orf6.aAug10; C19orf6.dAug10; CCDS12052.1; CCDS32862.1; hsa_circ_0048119; hsa_circ_0048120; hsa_circ_0048121; hsa_circ_0048122; hsa_circ_0048123; hsa_circ_0048124; hsa_circ_0048125; hsa_circ_0048126; hsa_circ_0048127; hsa_circ_0048128; hsa_circ_0048129; hsa_circ_0048130; hsa_circ_0048131; uc002lqr.2; uc002lqs.2; uc060qte.1; uc060qtf.1; uc060qtg.1; uc060qth.1; uc060qti.1; uc060qtk.1; uc060qtl.1; uc060qtm.1; uc060qtn.1; uc060qto.1; NONHSAT060212; NONHSAT060213; NONHSAT060214
TC1900009204.hg.1	MOB3A	NM_130807; ENST00000357066; ENST00000586676; ENST00000588048; ENST00000589902; ENST00000591236; ENST00000591326; ENST00000591638; ENST00000592143; ENST00000592280; BC015049; OTTHUMT00000450893; OTTHUMT00000450894; OTTHUMT00000450895; OTTHUMT00000450896; OTTHUMT00000450897; OTTHUMT00000450898; OTTHUMT00000450899; OTTHUMT00000450900; OTTHUMT00000450901; CCDS12081.1; hsa_circ_0002596; hsa_circ_0048302; hsa_circ_0048303; hsa_circ_0048304; hsa_circ_0048305; hsa_circ_0048306; uc002luu.4; uc002luv.4; uc060rhl.1; uc060rhm.1; uc060rhn.1; uc060rho.1; uc060rhp.1; uc060rhq.1; uc060rhr.1; NONHSAT060399
TC1900009240.hg.1	GNG7	NM_052847; ENST00000382159; ENST00000587867; BC014466; BC053630; OTTHUMT00000451345; OTTHUMT00000451346; CCDS12091.1; uc002lwd.3; uc060rlh.1
TC1900009325.hg.1	MAP2K2	NM_030662; ENST00000262948; ENST00000394867; ENST00000593364; ENST00000595715; ENST00000597008; ENST00000597263; ENST00000599021; ENST00000599345; ENST00000600584; ENST00000601786; ENST00000602167; BC000471; BC018645; OTTHUMT00000258957; OTTHUMT00000258959; OTTHUMT00000258960; OTTHUMT00000258961; OTTHUMT00000258962; OTTHUMT00000258963; OTTHUMT00000457995; OTTHUMT00000458471; OTTHUMT00000459403; OTTHUMT00000459404; CCDS12120.1; hsa_circ_0007376; hsa_circ_0048579; hsa_circ_0048580; hsa_circ_0048581; hsa_circ_0048582; MAP2K2.hAug10; uc002lzk.4; uc060rty.1; uc060rtz.1; uc060rua.1; uc060rub.1; uc060ruc.1; uc060rud.1; uc060rue.1; uc060ruf.1; uc060rug.1; uc060ruh.1; NONHSAT060586; NONHSAT060587; NONHSAT060588
TC1900009439.hg.1	CD70	NM_001252; ENST00000245903; ENST00000423145; ENST00000597430; BC000725; OTTHUMT00000457859; OTTHUMT00000457860; OTTHUMT00000457861; uc002mfi.3; CCDS12170.1; CD70.bAug10; uc010xjf.2; uc060sjz.1; hsa_circ_0048852
TC1900009442.hg.1	TNFSF14	NM_003807; NM_172014; ENST00000245912; ENST00000599359; CCDS12171.1; CCDS45939.1; TNFSF14.bAug10; uc002mfk.3; uc060ska.1; NONHSAT060780; OTTHUMT00000457862; OTTHUMT00000457863
TC1900009444.hg.1	CTD-3128G10.7	OTTHUMT00000473352; uc060skq.1; ENST00000614781; LK937983.1:1..1357:ncRNA
TC1900009490.hg.1		T167304
TC1900009581.hg.1		NONHSAT060960
TC1900009806.hg.1	PRKACA	NM_001304349; NM_002730; NM_207518; ENST00000308677; ENST00000350356; ENST00000536649; ENST00000587372; ENST00000587533; ENST00000588209; ENST00000589284; ENST00000589994; ENST00000590853; ENST00000593092; BC039846; BC108259; OTTHUMT00000459004; OTTHUMT00000459005; OTTHUMT00000459006; OTTHUMT00000459007; OTTHUMT00000459008; OTTHUMT00000459009; OTTHUMT00000459010; OTTHUMT00000459048; OTTHUMT00000459049; OTTHUMT00000459050; CCDS12304.1; CCDS12305.1; hsa_circ_0049718; hsa_circ_0049719; PRKACA.hAug10; uc002myb.4; uc002myc.4; uc010xnm.2; uc060ult.1; uc060ulu.1; uc060ulv.1; uc060ulw.1; uc060ulx.1; uc060uly.1; uc060ulz.1; NONHSAT061380; NONHSAT061381
TC1900010010.hg.1	RPL39P38	OTTHUMT00000350072; ENST00000467018; NONHSAT062956
TC1900010132.hg.1		T171470
TC1900010148.hg.1	RP11-678G14.3	ENST00000596996.1; OTTHUMT00000464022; uc060whn.1; ENST00000596996; HG510498.1:1..1178:ncRNA; lnc-ZNF100-2:1; NONHSAT063726; NONHSAT063727
TC1900010223.hg.1	BNIP3P39	ENST00000601077; NONHSAT063937; OTTHUMT00000466441
TC1900010330.hg.1		T172729; T172730; T172731; T172732; T172733
TC1900010457.hg.1	ZNF30-AS1	NR_110749; ENST00000604333.1; OTTHUMT00000468939; uc060wxl.1; ENST00000604333; HG510665.1:1..625:ncRNA; NONHSAT065778; NONHSAT065780; NR_110749.1:1..428:ncRNA
TC1900010604.hg.1	RASGRP4	NM_001146202; NM_001146203; NM_001146204; NM_001146205; NM_001146206; NM_001146207; NM_170604; ENST00000293062; ENST00000426920; ENST00000433821; ENST00000454404; ENST00000586305; ENST00000587287; ENST00000587738; ENST00000587753; ENST00000588404; ENST00000588708; ENST00000589100; ENST00000589358; ENST00000589474; ENST00000592322; ENST00000614135; ENST00000615340; ENST00000615439; ENST00000617966; ENST00000618320; ENST00000622174; BC146669; BC150202; OTTHUMT00000460527; OTTHUMT00000460528; OTTHUMT00000460529; OTTHUMT00000460530; OTTHUMT00000460531; OTTHUMT00000460532; OTTHUMT00000460533; OTTHUMT00000460534; OTTHUMT00000460535; OTTHUMT00000460536; OTTHUMT00000460537; OTTHUMT00000460538; OTTHUMT00000460539; OTTHUMT00000460540; OTTHUMT00000460541; CCDS46068.1; CCDS54262.1; CCDS54263.1; CCDS54264.1; RASGRP4.aAug10; RASGRP4.dAug10; RASGRP4.eAug10; RASGRP4.fAug10; RASGRP4.lAug10; uc010efz.4; uc010ega.4; uc060ybv.1; uc060ybw.1; uc060ybx.1; uc060yby.1; uc060ybz.1; uc060yca.1; uc060ycb.1; uc060ycc.1; uc060ycd.1; uc060yce.1; uc060ycf.1; uc060ycg.1; uc060ych.1; uc060yci.1; uc060ycj.1; uc060yck.1; uc060ycl.1; uc060ycm.1; NONHSAT066219
TC1900010613.hg.1	kiriru	kiriru.aAug10-unspliced
TC1900010629.hg.1		chr19_39328342_39329036
TC1900010718.hg.1	RNU6-195P	uc060ywa.1; ENST00000411352; NONHSAT066414
TC1900010748.hg.1	ATP5SL	NM_001167867; NM_001167868; NM_001167869; NM_001167870; NM_001167871; NM_018035; NR_030765; ENST00000221943; ENST00000301183; ENST00000417807; ENST00000438807; ENST00000586786; ENST00000589102; ENST00000589503; ENST00000589970; ENST00000590641; ENST00000592922; ENST00000594339; ENST00000594660; ENST00000595407; ENST00000595425; ENST00000597457; ENST00000597608; BC013323; OTTHUMT00000460600; OTTHUMT00000460601; OTTHUMT00000460602; OTTHUMT00000460603; OTTHUMT00000460604; OTTHUMT00000460605; OTTHUMT00000460606; OTTHUMT00000460607; OTTHUMT00000460608; OTTHUMT00000460609; OTTHUMT00000463551; OTTHUMT00000463552; OTTHUMT00000463553; OTTHUMT00000463554; OTTHUMT00000463555; OTTHUMT00000463557; ATP5SL.oAug10; ATP5SL.pAug10; ATP5SL.tAug10; CCDS33032.1; CCDS54269.1; CCDS54270.1; CCDS54271.1; CCDS59389.1; CCDS59390.1; hsa_circ_0051235; hsa_circ_0051236; hsa_circ_0051237; hsa_circ_0051238; hsa_circ_0051239; uc002oqv.4; uc002oqw.3; uc002oqx.3; uc002oqy.3; uc002oqz.3; uc010xwa.3; uc010xwb.3; uc060zba.1; uc060zbb.1; uc060zbc.1; uc060zbd.1; uc060zbe.1; uc060zbf.1; uc060zbg.1; uc060zbh.1; uc060zbi.1; NONHSAT066447
TC1900010762.hg.1	DNAJC19P3	ENST00000594491; NONHSAT066479; OTTHUMT00000462826
TC1900010792.hg.1	DEDD2	NM_001270614; NM_001270615; NM_133328; NR_073046; NR_073047; NR_073048; NR_073049; NR_073050; NR_073051; NR_073052; ENST00000336034; ENST00000593561; ENST00000593804; ENST00000595337; ENST00000596251; ENST00000598090; ENST00000598200; ENST00000598415; ENST00000598727; ENST00000600559; ENST00000601135; ENST00000602075; ENST00000602201; BC013372; BC027930; OTTHUMT00000463508; OTTHUMT00000463509; OTTHUMT00000463510; OTTHUMT00000463671; OTTHUMT00000463672; OTTHUMT00000463673; OTTHUMT00000463674; OTTHUMT00000463675; OTTHUMT00000463676; OTTHUMT00000463677; OTTHUMT00000463678; OTTHUMT00000463679; OTTHUMT00000463680; CCDS12597.1; CCDS59391.1; DEDD2.kAug10; DEDD2.lAug10; hsa_circ_0051270; uc002osu.3; uc002osv.3; uc002osw.3; uc031rky.2; uc031rkz.2; uc060zfp.1; uc060zfq.1; uc060zfr.1; uc060zfs.1; uc060zft.1; uc060zfu.1; uc060zfv.1; uc060zfw.1; NONHSAT066525; NONHSAT066526; NONHSAT066527
TC1900010813.hg.1	larvee	larvee.aAug10-unspliced
TC1900010870.hg.1		T176714
TC1900010876.hg.1	AC067968.3	ENST00000592583.1; OTTHUMT00000460461; uc060zpj.1; ENST00000592583; HG510852.1:1..566:ncRNA; NONHSAT066654
TC1900010892.hg.1		T176856
TC1900010904.hg.1		lnc-ZNF180-2:1; NONHSAT066717; TCONS_00027767
TC1900010957.hg.1	SYMPK	NM_004819; ENST00000245934; ENST00000593504; ENST00000593899; ENST00000593959; ENST00000594293; ENST00000596518; ENST00000596824; ENST00000598059; ENST00000598155; ENST00000598329; ENST00000598364; ENST00000598896; ENST00000599460; ENST00000599814; ENST00000600237; ENST00000601582; ENST00000601600; ENST00000602061; OTTHUMT00000316581; OTTHUMT00000461660; OTTHUMT00000461661; OTTHUMT00000461663; OTTHUMT00000461665; OTTHUMT00000461666; OTTHUMT00000461667; OTTHUMT00000461668; OTTHUMT00000461669; OTTHUMT00000461671; OTTHUMT00000461672; OTTHUMT00000461673; OTTHUMT00000461674; OTTHUMT00000461675; OTTHUMT00000461676; OTTHUMT00000461677; OTTHUMT00000461678; OTTHUMT00000461679; CCDS12676.2; hsa_circ_0002105; hsa_circ_0008001; hsa_circ_0051551; hsa_circ_0051552; hsa_circ_0051553; hsa_circ_0051554; hsa_circ_0051555; hsa_circ_0051556; hsa_circ_0051557; hsa_circ_0051558; hsa_circ_0051559; hsa_circ_0051560; hsa_circ_0051561; hsa_circ_0051562; hsa_circ_0051563; hsa_circ_0051564; hsa_circ_0051565; hsa_circ_0051566; hsa_circ_0051567; hsa_circ_0051568; hsa_circ_0051569; hsa_circ_0051570; hsa_circ_0051571; hsa_circ_0051572; hsa_circ_0051573; hsa_circ_0051574; hsa_circ_0051575; hsa_circ_0051576; kerore.cAug10; kerore.eAug10; uc002pdn.4; uc002pdo.2; uc002pdp.2; uc061adb.1; uc061adc.1; uc061add.1; uc061ade.1; uc061adf.1; uc061adg.1; uc061adi.1; uc061adj.1; uc061adk.1; uc061adl.1; uc061adm.1; uc061adn.1; uc061ado.1; uc061adp.1; uc061adq.1; chr19_46357432_46357765; NONHSAT066830; NONHSAT066831; NONHSAT066832
TC1900011262.hg.1	huriro	huriro.aAug10-unspliced
TC1900011266.hg.1	SIGLEC14; SIGLEC5	NM_001098612; NM_003830; ENST00000360844; ENST00000533866; ENST00000534261; ENST00000570106; BC029896; OTTHUMT00000466897; OTTHUMT00000466899; OTTHUMT00000466900; CCDS33088.1; CCDS42604.1; uc002pxe.5; uc002pxf.5; uc061byd.1; uc061bye.1; uc061byf.1; uc061byh.1; ENST00000429354; ENST00000599649; lnc-SIGLEC14-1:1; OTTHUMT00000466898; OTTHUMT00000466952
TC1900011372.hg.1	RNU6-982P	uc061ckw.1; ENST00000516216; NONHSAT067807
TC1900011392.hg.1	TFPT	NM_013342; ENST00000391757; ENST00000391758; ENST00000391759; ENST00000420715; BC004281; BC007776; OTTHUMT00000141214; OTTHUMT00000141215; OTTHUMT00000141299; OTTHUMT00000336874; uc010yej.1; CCDS12878.1; uc061cmq.1; uc061cmr.1; uc061cms.1
TC1900011412.hg.1	AC008984.7	ENST00000426257; NONHSAT067896; OTTHUMT00000255283
TC1900011653.hg.1	MCOLN1	NM_020533; ENST00000264079; ENST00000394321; ENST00000594692; ENST00000595860; ENST00000596008; ENST00000596390; ENST00000598406; ENST00000601003; BC005149; OTTHUMT00000458974; OTTHUMT00000458975; OTTHUMT00000458976; OTTHUMT00000458977; OTTHUMT00000458978; OTTHUMT00000458979; OTTHUMT00000458980; OTTHUMT00000459271; CCDS12180.1; hsa_circ_0048978; hsa_circ_0048979; hsa_circ_0048980; MCOLN1andPNPLA6.pAug10; MCOLN1andPNPLA6.tAug10; MCOLN1andPNPLA6.vnAug10; uc002mgo.4; uc060snt.1; uc060snu.1; uc060snv.1; uc060snw.1; uc060snx.1; uc060sny.1; uc060soa.1; NONHSAT060819
TC1900011696.hg.1	CTD-2291D10.4	ENST00000594318.1; ENST00000600223.1; OTTHUMT00000465734; OTTHUMT00000465735; uc060wjn.1; uc060wjp.1; ENST00000594318; ENST00000600223; HG510523.1:1..581:ncRNA; HG510524.1:1..563:ncRNA; NONHSAT063855; NONHSAT063856; NONHSAT063857; TCONS_l2_00012415; TCONS_l2_00012416; TCONS_l2_00012417; TCONS_l2_00012418; TCONS_l2_00012419; TCONS_l2_00012421
TC1900011699.hg.1		NONHSAT063941; NONHSAT063942
TC1900011852.hg.1	RFX2	NM_000635; NM_134433; ENST00000303657; ENST00000359161; ENST00000586302; ENST00000586806; ENST00000586940; ENST00000587181; ENST00000587321; ENST00000588021; ENST00000589340; ENST00000589742; ENST00000590778; ENST00000590822; ENST00000592172; ENST00000592281; ENST00000592337; ENST00000592473; ENST00000592546; ENST00000593241; BC028579; BC071571; OTTHUMT00000452687; OTTHUMT00000452688; OTTHUMT00000452689; OTTHUMT00000452690; OTTHUMT00000452691; OTTHUMT00000452692; OTTHUMT00000452693; OTTHUMT00000452694; OTTHUMT00000452695; OTTHUMT00000452696; OTTHUMT00000452697; OTTHUMT00000452698; OTTHUMT00000452699; OTTHUMT00000452706; OTTHUMT00000452707; OTTHUMT00000452708; OTTHUMT00000452709; OTTHUMT00000452710; CCDS12157.1; CCDS12158.1; hsa_circ_0000883; hsa_circ_0048803; hsa_circ_0048804; hsa_circ_0048805; hsa_circ_0048806; hsa_circ_0048807; hsa_circ_0048808; hsa_circ_0048809; hsa_circ_0048810; hsa_circ_0048811; hsa_circ_0048812; RFX2.jAug10; RFX2.nAug10; RFX2.sAug10; uc002meb.4; uc002mec.4; uc060sfz.1; uc060sga.1; uc060sgb.1; uc060sgc.1; uc060sgd.1; uc060sge.1; uc060sgf.1; uc060sgg.1; uc060sgh.1; uc060sgi.1; uc060sgj.1; uc060sgk.1; uc060sgm.1; uc060sgn.1; uc060sgo.1; uc060sgq.1; chr19_6010146_6016282; chr19_6026173_6040252; NONHSAT060736; NONHSAT060739
TC1900011863.hg.1	FDX1L	NM_001031734; ENST00000343376; ENST00000393708; ENST00000453681; ENST00000460631; ENST00000486454; ENST00000492239; ENST00000494368; BC063460; OTTHUMT00000280567; OTTHUMT00000325271; OTTHUMT00000325272; OTTHUMT00000325273; OTTHUMT00000325274; OTTHUMT00000325275; OTTHUMT00000325276; CCDS32905.1; ICAM3_.sAug10; uc002mny.2; uc060tgm.1; uc060tgn.1; uc060tgo.1; uc060tgp.1; uc060tgq.1; uc060tgr.1; NONHSAT061056; NONHSAT061057; NONHSAT061058
TC1900011872.hg.1	ECSIT	NM_001142464; NM_001142465; NM_001243204; NM_016581; ENST00000252440; ENST00000270517; ENST00000417981; ENST00000585318; ENST00000585898; ENST00000586149; ENST00000588998; ENST00000590480; ENST00000591104; ENST00000591352; ENST00000592312; ENST00000592571; ENST00000592665; ENST00000593231; BC000193; BC005119; BC008279; OTTHUMT00000442603; OTTHUMT00000442604; OTTHUMT00000458842; OTTHUMT00000458843; OTTHUMT00000458844; OTTHUMT00000458845; OTTHUMT00000458846; OTTHUMT00000458847; OTTHUMT00000458848; OTTHUMT00000458849; OTTHUMT00000458850; OTTHUMT00000458851; OTTHUMT00000458852; OTTHUMT00000458853; CCDS12262.1; CCDS45979.1; CCDS45980.1; CCDS59353.1; hsa_circ_0006471; hsa_circ_0049482; hsa_circ_0049483; hsa_circ_0049484; uc002msb.4; uc010dyc.3; uc010dyd.4; uc010xma.3; uc060ttt.1; uc060ttu.1; uc060ttv.1; uc060ttw.1; uc060ttx.1; uc060tty.1; uc060ttz.1; uc060tua.1; uc060tub.1; uc060tud.1; chr19_11623870_11625036; NONHSAT061167
TC1900011932.hg.1	ALKBH6	NM_001297701; NM_032878; NM_198867; ENST00000252984; ENST00000378875; ENST00000392183; ENST00000461668; ENST00000462793; ENST00000466196; ENST00000468004; ENST00000470859; ENST00000471323; ENST00000475223; ENST00000481257; ENST00000485128; ENST00000486389; ENST00000490483; ENST00000490986; ENST00000495116; ENST00000497999; ENST00000590666; ENST00000592353; OTTHUMT00000109528; OTTHUMT00000109530; OTTHUMT00000109531; OTTHUMT00000109532; OTTHUMT00000280528; OTTHUMT00000280529; OTTHUMT00000309007; OTTHUMT00000309008; OTTHUMT00000309009; OTTHUMT00000309011; OTTHUMT00000309012; OTTHUMT00000309013; OTTHUMT00000309014; OTTHUMT00000309015; OTTHUMT00000309016; OTTHUMT00000309017; OTTHUMT00000362428; OTTHUMT00000457424; OTTHUMT00000458121; ALKBH6andC19orf46.lAug10; ALKBH6andC19orf46.oAug10; ALKBH6andC19orf46.sAug10; CCDS12485.2; CCDS74342.1; uc002ocv.2; uc010eeo.2; uc060xlj.1; uc060xlk.1; uc060xll.1; uc060xlm.1; uc060xln.1; uc060xlo.1; uc060xlp.1; uc060xlq.1; uc060xlr.1; uc060xls.1; uc060xlt.1; uc060xlu.1; uc060xlv.1; uc060xlw.1; uc060xlx.1; uc060xly.1; uc060xlz.1; NONHSAT065947; NONHSAT065948; NONHSAT065949
TC1900011985.hg.1	DMWD	NM_004943; ENST00000270223; ENST00000377735; ENST00000537879; ENST00000597053; ENST00000598237; ENST00000601370; ENST00000602469; ENST00000602829; OTTHUMT00000402062; OTTHUMT00000402063; OTTHUMT00000402064; OTTHUMT00000461654; OTTHUMT00000461655; OTTHUMT00000461656; OTTHUMT00000467549; OTTHUMT00000467550; CCDS33054.1; DMWDandDMPK.vbAug10; uc002pdj.2; uc021uwc.2; uc061acu.1; uc061acv.1; uc061acw.1; uc061acx.1; uc061acy.1; uc061acz.1; NONHSAT066825
TC2000006501.hg.1	SIRPA	NM_001040022; NM_001040023; NM_080792; ENST00000356025; ENST00000358771; ENST00000400068; ENST00000622179; BC026692; BC033092; BC038510; BC075849; OTTHUMT00000077568; OTTHUMT00000251762; OTTHUMT00000251763; uc002wfq.3; CCDS13022.1; uc002wfr.4; uc002wfs.4; uc002wft.4
TC2000006642.hg.1	BMP2	NM_001200; ENST00000378827; OTTHUMT00000077918; BC148689; CCDS13099.1; uc002wmu.2
TC2000006780.hg.1		lnc-SNRPB2-1:1; lnc-SNRPB2-1:2; NONHSAT078738; TCONS_00028113; TCONS_00028504
TC2000006818.hg.1	PET117; CSRP2BP	NM_001164811; NM_020536; NR_028402; ENST00000377681; ENST00000432901; ENST00000435364; ENST00000464792; ENST00000484001; ENST00000489422; ENST00000489634; ENST00000492286; BC007537; BC009174; OTTHUMT00000078152; OTTHUMT00000078153; OTTHUMT00000078154; OTTHUMT00000127623; OTTHUMT00000127624; OTTHUMT00000127625; OTTHUMT00000254919; OTTHUMT00000472038; uc002wqk.3; CCDS13133.1; CCDS54450.1; CSRP2BP.gAug10; CSRP2BP.jAug10; CSRP2BP.kAug10; hsa_circ_0007407; hsa_circ_0059517; hsa_circ_0059518; hsa_circ_0059519; hsa_circ_0059520; uc010zru.3; uc021wba.2; uc021wbb.2; uc061vpi.1; uc061vpj.1; uc061vpk.1; uc061vpl.1; chr20_18122851_18123563; NONHSAT078801; NONHSAT078802; NONHSAT078803
TC2000006874.hg.1		NONHSAT078902
TC2000006995.hg.1	smuto	smuto.aAug10-unspliced
TC2000007192.hg.1		NONHSAT079448
TC2000007299.hg.1	florroybu	florroybu.aAug10; T217446
TC2000007397.hg.1	smoty	smoty.aAug10-unspliced
TC2000007512.hg.1	PCIF1	NM_022104; ENST00000372409; ENST00000479348; ENST00000616084; BC010005; BC013365; OTTHUMT00000079550; OTTHUMT00000079551; OTTHUMT00000474010; CCDS13388.1; hsa_circ_0060561; hsa_circ_0060562; hsa_circ_0060563; uc002xqs.4; uc061xkr.1; uc061xks.1
TC2000007592.hg.1		NONHSAT080109
TC2000007652.hg.1	latu	latu.aAug10
TC2000007709.hg.1	kersybu	kersybu.aAug10-unspliced
TC2000007713.hg.1	ADNP-AS1	NR_110007; NR_110008; NR_110009; ENST00000558899; ENST00000614698; ENST00000558899.2; OTTHUMT00000418978; OTTHUMT00000475362; portu.aAug10; portu.cAug10; uc032pmo.2; uc032pmp.1; HG511436.1:1..927:ncRNA; LK937946.1:1..463:ncRNA; lnc-MOCS3-1:1; NONHSAT080329; NONHSAT080330
TC2000007784.hg.1		lnc-TSHZ2-4:1; lnc-TSHZ2-4:2; NONHSAT080405; NONHSAT080406; NONHSAT080407; TCONS_00028226; TCONS_00028227
TC2000007859.hg.1	RBM38	NM_001291780; NM_017495; NM_183425; ENST00000342690; ENST00000344785; ENST00000356208; ENST00000371219; ENST00000440234; BC018711; OTTHUMT00000079843; OTTHUMT00000079844; OTTHUMT00000079845; OTTHUMT00000390995; OTTHUMT00000390996; CCDS46617.1; CCDS46618.1; hsa_circ_0060970; uc010zzj.3; uc010zzk.3; uc061xyj.1; uc061xyk.1; uc061xyl.1
TC2000007927.hg.1	RP3-492J12.2; spawvey	OTTHUMT00000474119; spawvey.aAug10; uc061yei.1; ENST00000610729; LK937952.1:1..898:ncRNA; lnc-ZNF831-1:1; NONHSAT080613; NONHSAT080614; TCONS_00028579
TC2000007985.hg.1		T221593; T221594; T221595
TC2000008008.hg.1	weytar	weytar.aAug10-unspliced
TC2000008232.hg.1	CENPB	NM_001810; ENST00000379751; BC053847; OTTHUMT00000077772; uc002wjk.3; CCDS13064.1; NONHSAT078246
TC2000008292.hg.1		NONHSAT078342; NONHSAT078343
TC2000008460.hg.1	ENSAP1	ENST00000392855; NONHSAT078730; OTTHUMT00000078095
TC2000008565.hg.1		T214656
TC2000008587.hg.1	RALGAPA2	NM_020343; ENST00000202677; ENST00000424981; ENST00000427175; ENST00000430436; ENST00000495793; ENST00000620717; OTTHUMT00000078242; OTTHUMT00000078243; OTTHUMT00000078245; OTTHUMT00000078247; OTTHUMT00000471941; CCDS46584.1; hsa_circ_0059563; hsa_circ_0059564; hsa_circ_0059565; hsa_circ_0059566; hsa_circ_0059567; hsa_circ_0059568; hsa_circ_0059569; hsa_circ_0059570; hsa_circ_0059571; hsa_circ_0059572; hsa_circ_0059573; hsa_circ_0059574; uc002wry.5; uc002wrz.4; uc061vtd.1; uc061vte.1; uc061vtf.1; uc061vtg.1; NONHSAT078899
TC2000008794.hg.1	5_8S_rRNA	uc061wba.1; ENST00000614365
TC2000008863.hg.1	geygee	geygee.aAug10-unspliced
TC2000008886.hg.1		NONHSAT079391
TC2000008923.hg.1	Y_RNA	ENST00000364628; uc032phh.2; NONHSAT079440
TC2000008939.hg.1	slasawbu	slasawbu.aAug10-unspliced
TC2000008955.hg.1	TRPC4AP	NM_015638; NM_199368; ENST00000252015; ENST00000451813; BC013144; OTTHUMT00000078832; OTTHUMT00000471965; CCDS13246.1; CCDS46591.1; hsa_circ_0060019; hsa_circ_0060020; hsa_circ_0060021; hsa_circ_0060022; hsa_circ_0060023; hsa_circ_0060024; hsa_circ_0060025; hsa_circ_0060026; hsa_circ_0060027; hsa_circ_0060028; hsa_circ_0060029; hsa_circ_0060030; hsa_circ_0060031; hsa_circ_0060032; hsa_circ_0060033; hsa_circ_0060034; hsa_circ_0060035; hsa_circ_0060036; hsa_circ_0060037; hsa_circ_0060038; hsa_circ_0060039; hsa_circ_0060040; hsa_circ_0060041; hsa_circ_0060042; uc002xbk.4; uc002xbl.4; NONHSAT079468
TC2000009057.hg.1	RP5-1057B20.3	OTTHUMT00000473868; uc061wxb.1; ENST00000615357; LK937922.1:1..1438:ncRNA
TC2000009062.hg.1	CTD-2308N23.2	ENST00000437016.1; OTTHUMT00000079154; uc061wxn.1; ENST00000437016; HG511354.1:1..806:ncRNA; NONHSAT079645
TC2000009084.hg.1		T217666
TC2000009255.hg.1	FTLP1	ENST00000449155; OTTHUMT00000079543
TC2000009357.hg.1	PREX1	NM_020820; ENST00000371941; ENST00000482556; ENST00000496915; ENST00000620554; OTTHUMT00000079623; OTTHUMT00000079624; OTTHUMT00000079625; OTTHUMT00000474059; CCDS13410.1; hsa_circ_0003539; hsa_circ_0008665; hsa_circ_0060642; hsa_circ_0060643; hsa_circ_0060644; hsa_circ_0060645; hsa_circ_0060646; hsa_circ_0060647; hsa_circ_0060648; hsa_circ_0060649; hsa_circ_0060650; hsa_circ_0060651; hsa_circ_0060652; hsa_circ_0060653; hsa_circ_0060654; hsa_circ_0060655; hsa_circ_0060656; hsa_circ_0060657; hsa_circ_0060658; hsa_circ_0060659; hsa_circ_0060660; hsa_circ_0060661; hsa_circ_0060662; hsa_circ_0060663; PREX1.kAug10; uc002xtw.2; uc061xpd.1; uc061xpe.1; uc061xpf.1
TC2000009401.hg.1	SPATA2	NM_001135773; NM_006038; ENST00000289431; ENST00000422556; BC009481; OTTHUMT00000079658; CCDS13422.1; SPATA2.aAug10; uc002xuw.5; uc010gie.5
TC2000009414.hg.1	nerker	nerker.aAug10-unspliced
TC2000009611.hg.1		T220851
TC2000009642.hg.1		lnc-CTSZ-1:1; NONHSAT080599
TC2000009734.hg.1	dozor; spawgoy	dozor.aAug10-unspliced; spawgoy.aAug10-unspliced; T221636; T221637
TC2000009748.hg.1	CABLES2	NM_031215; ENST00000279101; ENST00000453274; OTTHUMT00000080027; OTTHUMT00000080028; CCDS33503.1; hsa_circ_0061114; hsa_circ_0061115; uc002ycv.3; uc061yii.1
TC2000009804.hg.1		T222315
TC2000009948.hg.1	NPEPL1	NM_001204872; NM_001204873; NM_024663; ENST00000356091; ENST00000525068; ENST00000525817; ENST00000525967; ENST00000527081; ENST00000527587; ENST00000529976; ENST00000532531; ENST00000533788; BC020507; OTTHUMT00000080402; OTTHUMT00000394380; OTTHUMT00000394381; OTTHUMT00000394383; OTTHUMT00000394389; OTTHUMT00000394390; OTTHUMT00000394391; OTTHUMT00000394392; OTTHUMT00000394446; CCDS46621.1; CCDS56200.1; CCDS56201.1; hsa_circ_0060990; hsa_circ_0060991; hsa_circ_0060992; hsa_circ_0060993; STX16andNPEPL1.bAug10; STX16andNPEPL1.oAug10; uc002xzp.4; uc010gjo.3; uc010zzr.3; uc010zzs.2; uc061yaw.1; uc061yax.1; uc061yaz.1; uc061yba.1; uc061ybb.1; NONHSAT080567
TC2100006566.hg.1	CNN2P7	ENST00000400583; OTTHUMT00000157742
TC2100006609.hg.1		T223608; T223609
TC2100006614.hg.1	RNU6-1326P	uc061zcn.1; ENST00000391262; AJ006997.1:62436..62542:rfam; NONHSAT081207
TC2100006660.hg.1		NONHSAT081284
TC2100006662.hg.1		T223863
TC2100006670.hg.1	AL109761.5; gleytar	ENST00000428689.1; ENST00000454737.1; gleytar.aAug10; gleytar.dAug10; OTTHUMT00000158202; OTTHUMT00000158203; uc061zek.1; uc061zen.1; ENST00000428689; ENST00000454737; HG511609.1:1..422:ncRNA; HG511610.1:1..383:ncRNA; NONHSAT081294; NONHSAT081296
TC2100006688.hg.1	AP000431.2; kleytar	ENST00000424219.1; kleytar.aAug10; OTTHUMT00000158284; uc061zfb.1; ENST00000424219; HG511621.1:1..469:ncRNA; NONHSAT081324; TCONS_00028802
TC2100006739.hg.1	AP001255.2	ENST00000421604.1; OTTHUMT00000171055; uc061zfy.1; ENST00000421604; HG511643.1:1..762:ncRNA; NONHSAT081413; TCONS_l2_00017337
TC2100006755.hg.1		T224332
TC2100006846.hg.1		T224782
TC2100006916.hg.1	AP000261.1	uc061zmy.1; ENST00000581586; NONHSAT081707
TC2100007025.hg.1	LINC01436	NR_110419; ENST00000457157.2; OTTHUMT00000194413; uc032pzb.2; ENST00000457157; HG511777.1:1..1048:ncRNA; lnc-CBR1-3:1; NONHSAT081928; NR_110419.1:1..1523:ncRNA; TCONS_00028841
TC2100007058.hg.1		NONHSAT081990; NONHSAT081991
TC2100007080.hg.1		lnc-DYRK1A-1:1; NONHSAT082026; TCONS_00029013
TC2100007112.hg.1	fleemoy	fleemoy.aAug10-unspliced
TC2100007128.hg.1		NONHSAT082107; NONHSAT082108
TC2100007161.hg.1		lnc-WRB-1:1; NONHSAT082181; NONHSAT082182; TCONS_00029021
TC2100007179.hg.1		NONHSAT082218
TC2100007291.hg.1		NONHSAT082387
TC2100007294.hg.1	veytee	veytee.aAug10-unspliced
TC2100007328.hg.1	nohira	nohira.aAug10
TC2100007352.hg.1	AP001059.5	ENST00000442785.1; OTTHUMT00000195834; uc062arh.1; ENST00000442785; HG511888.1:1..523:ncRNA; NONHSAT082500
TC2100007415.hg.1		lnc-COL18A1-2:1; NONHSAT082953; TCONS_00029062
TC2100007530.hg.1		lnc-TPTE-3:1; lnc-TPTE-3:2; lnc-TPTE-3:3; lnc-TPTE-3:4; NONHSAT081049; NONHSAT081050; NONHSAT081051; NONHSAT081052; TCONS_00029068; TCONS_00029069; TCONS_00029071; TCONS_00029072
TC2100007635.hg.1	AP001172.2; nargor	ENST00000602921.1; nargor.aAug10; OTTHUMT00000468123; uc061zdd.1; ENST00000602921; HG511597.1:1..581:ncRNA; NONHSAT081231
TC2100007650.hg.1		T223775; T223776; T223777; T223778
TC2100007715.hg.1		NONHSAT081367
TC2100007719.hg.1	flerfoy	flerfoy.aAug10-unspliced
TC2100007788.hg.1		lnc-MRPL39-4:1; lnc-MRPL39-4:2; lnc-MRPL39-4:3; lnc-MRPL39-4:4; NONHSAT081488; NONHSAT081489; NONHSAT081490; NONHSAT081491; TCONS_00028901; TCONS_00028902
TC2100007818.hg.1		T224570; T224571
TC2100007971.hg.1	AP000281.2; goyver	ENST00000427911.1; goyver.aAug10; OTTHUMT00000139450; uc061zpa.1; ENST00000427911; HG511734.1:1..384:ncRNA; NONHSAT081749; NONHSAT081750; TCONS_00028917
TC2100008227.hg.1	PRDM15	NM_001040424; NM_001282934; NM_022115; NR_104257; NR_104258; NR_104260; ENST00000269844; ENST00000398548; ENST00000422911; ENST00000433067; ENST00000441787; ENST00000447016; ENST00000447207; ENST00000449395; ENST00000465955; ENST00000470586; ENST00000477633; ENST00000486812; ENST00000489661; ENST00000491486; ENST00000495217; ENST00000496124; BC067102; OTTHUMT00000195231; OTTHUMT00000195232; OTTHUMT00000195233; OTTHUMT00000195234; OTTHUMT00000195238; OTTHUMT00000195239; OTTHUMT00000195240; OTTHUMT00000195241; OTTHUMT00000195242; OTTHUMT00000195243; OTTHUMT00000195244; OTTHUMT00000339825; OTTHUMT00000339826; OTTHUMT00000339836; uc002yzq.1; CCDS13676.1; CCDS42932.1; CCDS63370.1; hsa_circ_0061801; hsa_circ_0061802; hsa_circ_0061803; hsa_circ_0061804; hsa_circ_0061805; hsa_circ_0061806; hsa_circ_0061807; hsa_circ_0061808; hsa_circ_0061809; hsa_circ_0061810; PRDM15.cAug10; PRDM15.pAug10; PRDM15.qAug10; uc002yzo.4; uc002yzp.4; uc062aiy.1; uc062aiz.1; uc062aja.1; uc062ajb.1; uc062ajc.1; uc062ajd.1; uc062aje.1; uc062ajf.1; uc062ajg.1; uc062ajh.1; uc062aji.1; uc062ajj.1; uc062ajk.1; chr21_43274674_43280481; NONHSAT082291; NONHSAT082292
TC2100008242.hg.1		T226828; T226829
TC2100008411.hg.1	LINC00316	NR_103811; ENST00000416722; ENST00000416722.1; OTTHUMT00000206824; uc032qcd.1; HG511918.1:1..455:ncRNA; NONHSAT082952; TCONS_00028959
TC2100008436.hg.1		T228098
TC2100008445.hg.1		NONHSAT082999
TC2100008458.hg.1		NONHSAT083019
TC2100008459.hg.1	FTCD	NM_006657; NM_206965; ENST00000291670; ENST00000397743; ENST00000397746; ENST00000397748; ENST00000446405; ENST00000460011; ENST00000469240; ENST00000480950; ENST00000483568; ENST00000488577; ENST00000494498; ENST00000498355; BC052248; BC136383; BC136395; OTTHUMT00000206959; OTTHUMT00000206960; OTTHUMT00000206961; OTTHUMT00000206962; OTTHUMT00000206963; OTTHUMT00000206964; OTTHUMT00000206965; OTTHUMT00000206966; OTTHUMT00000206967; OTTHUMT00000206968; OTTHUMT00000206969; OTTHUMT00000206970; uc002zie.3; uc002zif.3; uc002zig.3; CCDS13731.1; FTCD.bAug10; FTCD.jAug10; FTCD.kAug10; FTCD.mAug10; uc002zih.4; uc010gqf.4; uc010gqg.2; uc062aye.1; uc062ayf.1; uc062ayg.1; uc062ayh.1; uc062ayi.1; uc062ayj.1; NONHSAT083020; NONHSAT083021; NONHSAT083022; NONHSAT083027; NONHSAT083028
TC2100008514.hg.1	klermoy	klermoy.aAug10-unspliced
TC2100008567.hg.1		T226460; T226461; T226462; T226463; T226464; T226465
TC22_KI270731v1_random00006432.hg.1	GGT3P	NR_003267_2
TC2200006501.hg.1	IL17RA	NM_001289905; NM_014339; ENST00000319363; ENST00000459971; ENST00000477874; ENST00000612619; BC011624; OTTHUMT00000315820; OTTHUMT00000315822; OTTHUMT00000315823; CCDS13739.1; hsa_circ_0062146; hsa_circ_0062147; hsa_circ_0062148; hsa_circ_0062149; hsa_circ_0062150; hsa_circ_0062151; uc002zly.5; uc062bfq.1; uc062bfr.1; uc062bfs.1; lnc-IL17RA-1:1; NONHSAT083181; NONHSAT083183; NONHSAT083184; NONHSAT083185; NONHSAT083186; TCONS_00029497
TC2200006531.hg.1		T228899; T228900
TC2200006575.hg.1		T229021
TC2200006610.hg.1	AC000067.1	ENST00000452326.1; OTTHUMT00000318064; uc062bmq.1; ENST00000452326; HG512000.1:1..287:ncRNA; NONHSAT083419; TCONS_00029361
TC2200006673.hg.1	kleypo	kleypo.aAug10-unspliced
TC2200006678.hg.1	SNAP29	NM_004782; ENST00000215730; ENST00000439214; ENST00000490458; BC009715; OTTHUMT00000320000; OTTHUMT00000320147; OTTHUMT00000320148; CCDS13784.1; hsa_circ_0062399; uc011ahw.3; uc062bvn.1; uc062bvo.1
TC2200006702.hg.1		AP000552.1:150758..150840:rfam; NONHSAT083668
TC2200006780.hg.1	IGLVI-38	OTTHUMT00000321178; ENST00000519982; NONHSAT083785
TC2200006911.hg.1	verter	verter.aAug10-unspliced
TC2200006988.hg.1	bloypey	bloypey.aAug10-unspliced
TC2200007110.hg.1	RN7SL20P	ENST00000488827; uc062dlm.1; NONHSAT084914
TC2200007127.hg.1	RP1-90G24.10; RP1-90G24.6	ENST00000434942.1; ENST00000452181.1; OTTHUMT00000156189; OTTHUMT00000315736; uc062dmw.1; uc062dmx.1; ENST00000397477; ENST00000434942; ENST00000452181; chr22_32664274_32669494; HG512242.1:1..876:ncRNA; HG512243.1:1..590:ncRNA; NONHSAT084950; NONHSAT084951; NONHSAT084952; OTTHUMT00000075266
TC2200007137.hg.1		T232560; T232561
TC2200007146.hg.1		NONHSAT084986
TC2200007188.hg.1		NONHSAT085042
TC2200007219.hg.1		T232898
TC2200007309.hg.1	SH3BP1; PDXP	NM_018957; NM_020315; ENST00000215904; ENST00000357436; ENST00000403251; ENST00000417536; ENST00000451997; ENST00000459646; ENST00000466097; ENST00000469947; ENST00000471650; ENST00000495174; BC000320; BC008282; BC064922; OTTHUMT00000075884; OTTHUMT00000104105; OTTHUMT00000319454; OTTHUMT00000319500; OTTHUMT00000319501; OTTHUMT00000319502; OTTHUMT00000319503; OTTHUMT00000319504; OTTHUMT00000319505; OTTHUMT00000342695; CCDS13952.2; CCDS13953.1; hsa_circ_0063214; hsa_circ_0063215; hsa_circ_0063216; hsa_circ_0063217; hsa_circ_0063218; hsa_circ_0063219; hsa_circ_0063220; hsa_circ_0063221; hsa_circ_0063222; hsa_circ_0063223; hsa_circ_0063224; hsa_circ_0063225; SH3BP1andPDXP.gAug10; uc003atg.2; uc003ati.4; uc003atm.2; uc062dzg.1; uc062dzh.1; uc062dzi.1; uc062dzj.1; uc062dzk.1; uc062dzl.1; uc062dzm.1
TC2200007322.hg.1		T233460
TC2200007467.hg.1	ZC3H7B	NM_017590; ENST00000352645; ENST00000486331; BC152558; OTTHUMT00000320696; OTTHUMT00000320697; BC167846; CCDS14013.1; hsa_circ_0001236; hsa_circ_0003556; hsa_circ_0007382; hsa_circ_0007704; hsa_circ_0063536; hsa_circ_0063537; hsa_circ_0063538; hsa_circ_0063539; hsa_circ_0063540; hsa_circ_0063541; hsa_circ_0063542; hsa_circ_0063543; hsa_circ_0063544; hsa_circ_0063545; hsa_circ_0063546; hsa_circ_0063547; hsa_circ_0063548; hsa_circ_0063549; hsa_circ_0063550; uc003azw.5; uc062eqi.1; BC140093; chr22_41738532_41739580
TC2200007484.hg.1		T234342; T234343
TC2200007543.hg.1		NONHSAT087093
TC2200007551.hg.1	Z82214.2	ENST00000419643.1; OTTHUMT00000319579; uc062exp.1; ENST00000419643; HG512336.1:1..988:ncRNA; NONHSAT087101
TC2200007553.hg.1	LOC101927447; Z99756.1	ENST00000458463; ENST00000458463.1; OTTHUMT00000319580; uc003bdv.4; HG512337.1:1..1951:ncRNA; NONHSAT087104
TC2200007566.hg.1		NONHSAT087125; NONHSAT087126
TC2200007790.hg.1	TRABD	NM_025204; ENST00000303434; ENST00000380909; ENST00000395827; ENST00000395829; ENST00000463233; ENST00000472677; BC012445; BC093029; OTTHUMT00000075002; OTTHUMT00000316987; OTTHUMT00000316988; OTTHUMT00000316989; OTTHUMT00000316990; OTTHUMT00000316991; CCDS14086.1; hsa_circ_0063879; hsa_circ_0063880; hsa_circ_0063881; hsa_circ_0063882; uc003bjs.2; uc062fjh.1; uc062fji.1; uc062fjj.1; uc062fjl.1; uc062fjm.1; NONHSAT087455
TC2200007860.hg.1	POTEH-AS1	NR_046571; ENST00000422014; ENST00000422014.1; OTTHUMT00000276920; uc002zlk.5; HG511952.1:1..2566:ncRNA; NONHSAT083102; NR_046571.1:1..1492:ncRNA
TC2200007971.hg.1	DGCR14	NM_022719; ENST00000252137; ENST00000434568; ENST00000469466; ENST00000472073; BC006542; OTTHUMT00000316432; OTTHUMT00000316433; OTTHUMT00000316434; OTTHUMT00000316435; CCDS13756.1; DGCR14.aAug10; hsa_circ_0062205; uc002zou.4; uc062bkw.1; uc062bkx.1; uc062bky.1; NONHSAT083390; NONHSAT083391
TC2200008097.hg.1		NONHSAT083687
TC2200008099.hg.1	YDJC	NM_001017964; ENST00000292778; ENST00000398873; ENST00000415762; ENST00000464015; ENST00000468686; ENST00000473985; ENST00000482998; OTTHUMT00000320213; OTTHUMT00000320214; OTTHUMT00000320215; OTTHUMT00000320216; OTTHUMT00000320217; OTTHUMT00000320218; CCDS33613.1; hsa_circ_0062418; hsa_circ_0062419; hsa_circ_0062420; hsa_circ_0062421; uc002zvb.4; uc002zvc.4; uc002zvd.4; uc062bzg.1; uc062bzh.1; uc062bzi.1; uc062bzj.1; YDJC.aAug10; YDJC.lAug10; NONHSAT083694; NONHSAT083695
TC2200008116.hg.1	ABHD17AP5	ENST00000580133; OTTHUMT00000476977
TC2200008192.hg.1	KB-1125A3.12	OTTHUMT00000478995; uc062chv.1; ENST00000624923; LN608902.1:1..8030:ncRNA
TC2200008259.hg.1	CTA-246H3.12	ENST00000609330.1; OTTHUMT00000472345; uc062cmp.1; ENST00000609330; HG512095.1:1..747:ncRNA
TC2200008302.hg.1	TPST2	NM_001008566; NM_003595; ENST00000338754; ENST00000398110; ENST00000403880; ENST00000440953; ENST00000442495; ENST00000445720; ENST00000450022; ENST00000453117; ENST00000454778; BC001057; BC017509; OTTHUMT00000320820; OTTHUMT00000320821; OTTHUMT00000320822; OTTHUMT00000320823; OTTHUMT00000320824; OTTHUMT00000320825; OTTHUMT00000320826; OTTHUMT00000320827; OTTHUMT00000320828; CCDS13839.1; ENST00000564772.1; hsa_circ_0062677; hsa_circ_0062678; hsa_circ_0062679; hsa_circ_0062680; hsa_circ_0062681; hsa_circ_0062682; hsa_circ_0062683; uc003acw.4; uc003acx.4; uc062cqc.1; uc062cqd.1; uc062cqe.1; uc062cqf.1; uc062cqg.1; uc062cqh.1; uc062cqi.1; HG512136.1:1..3054:ncRNA; NONHSAT084499; NONHSAT084500
TC2200008456.hg.1		NONHSAT084812
TC2200008499.hg.1		lnc-C22orf42-2:1; lnc-C22orf42-2:2; NONHSAT084937; NONHSAT084938; NONHSAT084939; TCONS_00029677; TCONS_00029895
TC2200008524.hg.1	RP1-302D9.1; sweeter	ENST00000447396.1; OTTHUMT00000128992; sweeter.aAug10; uc062dol.1; ENST00000447396; HG512250.1:1..437:ncRNA; NONHSAT084996
TC2200008573.hg.1		T232878; T232879; T232880; T232881; T232882; T232883; T232884
TC2200008687.hg.1	TMEM184B	NM_001195071; NM_001195072; NM_012264; ENST00000361684; ENST00000361906; ENST00000403210; ENST00000411679; ENST00000436674; ENST00000457534; ENST00000464059; ENST00000466117; ENST00000474416; ENST00000488844; ENST00000504337; ENST00000633056; ENST00000633438; BC015489; OTTHUMT00000075445; OTTHUMT00000104173; OTTHUMT00000157101; OTTHUMT00000321853; OTTHUMT00000321854; OTTHUMT00000321855; OTTHUMT00000321856; OTTHUMT00000321857; OTTHUMT00000321858; OTTHUMT00000321859; OTTHUMT00000471925; OTTHUMT00000487952; OTTHUMT00000487953; uc003avg.2; CCDS13969.2; hsa_circ_0005243; hsa_circ_0007569; hsa_circ_0063286; hsa_circ_0063287; hsa_circ_0063288; hsa_circ_0063289; uc003avf.2; uc062een.1; uc062eeo.1; uc062eep.1; uc062eeq.1; uc062eer.1; uc062ees.1; uc062eet.1; uc062eew.1; uc062eex.1; chr22_38641940_38644025; lnc-PLA2G6-1:1; NONHSAT086670; NONHSAT086671; NONHSAT086672; NONHSAT086675
TC2200008711.hg.1	flawrar	flawrar.aAug10-unspliced
TC2200008714.hg.1	RP3-508I15.20	ENST00000609428.1; OTTHUMT00000472389; uc062eib.1; ENST00000609428; HG512299.1:1..183:ncRNA; NONHSAT086731
TC2200008886.hg.1	CYB5R3	NM_000398; NM_001129819; NM_001171660; NM_001171661; NM_007326; ENST00000352397; ENST00000361740; ENST00000402438; ENST00000407332; ENST00000407623; ENST00000438270; ENST00000466276; ENST00000470741; BC004821; OTTHUMT00000319919; OTTHUMT00000320242; OTTHUMT00000320439; OTTHUMT00000320441; OTTHUMT00000320442; OTTHUMT00000320443; OTTHUMT00000320444; CCDS14040.1; CCDS33658.1; CCDS54535.1; CYB5R3.bAug10; hsa_circ_0063655; hsa_circ_0063656; hsa_circ_0063657; uc003bcx.4; uc003bcz.4; uc011aps.3; uc021wqn.2; uc062ewg.1; uc062ewh.1; uc062ewi.1; uc062ewj.1; NONHSAT087074; NONHSAT087075; NONHSAT087076; NONHSAT087077
TC2200009013.hg.1	CDPF1	NM_207327; ENST00000314567; ENST00000381037; ENST00000404583; ENST00000404744; ENST00000474256; ENST00000475605; BC067871; OTTHUMT00000075560; OTTHUMT00000318467; OTTHUMT00000318468; OTTHUMT00000318744; OTTHUMT00000318745; OTTHUMT00000318746; CCDS33670.1; hsa_circ_0063782; uc003bhe.4; uc062fes.1; uc062fet.1; uc062feu.1; uc062fev.1; uc062few.1; NONHSAT087304; NONHSAT087305
TC2200009050.hg.1		NONHSAT087359
TC2200009152.hg.1	PLXNB2	NM_012401; ENST00000359337; ENST00000411680; ENST00000425954; ENST00000427829; ENST00000432455; ENST00000434732; ENST00000449103; ENST00000463165; ENST00000479701; ENST00000479818; ENST00000492578; ENST00000496720; ENST00000610984; ENST00000614805; OTTHUMT00000316874; OTTHUMT00000316877; OTTHUMT00000316878; OTTHUMT00000316879; OTTHUMT00000316894; OTTHUMT00000316895; OTTHUMT00000316896; OTTHUMT00000316897; OTTHUMT00000316898; OTTHUMT00000316899; OTTHUMT00000342902; uc003bkv.4; BC172440; CCDS43035.1; hsa_circ_0001257; hsa_circ_0063912; hsa_circ_0063913; hsa_circ_0063914; hsa_circ_0063915; hsa_circ_0063916; hsa_circ_0063917; hsa_circ_0063918; hsa_circ_0063919; hsa_circ_0063920; hsa_circ_0063921; hsa_circ_0063922; hsa_circ_0063923; hsa_circ_0063924; hsa_circ_0063925; hsa_circ_0063926; hsa_circ_0063927; hsa_circ_0063928; hsa_circ_0063929; hsa_circ_0063930; hsa_circ_0063931; hsa_circ_0063932; hsa_circ_0063933; hsa_circ_0063934; hsa_circ_0063935; hsa_circ_0063936; hsa_circ_0063937; hsa_circ_0063938; uc003bku.2; uc062fla.1; uc062flb.1; uc062flc.1; uc062fld.1; uc062flf.1; uc062flg.1; uc062flh.1; uc062fli.1; uc062flj.1; uc062flk.1; uc062fll.1; uc062flm.1
TC2200009235.hg.1	SNRPD3	NM_001278656; NM_004175; NR_103819; ENST00000215829; ENST00000402849; ENST00000468770; BC000457; BC003150; OTTHUMT00000319813; OTTHUMT00000319814; OTTHUMT00000319815; CCDS13828.1; hsa_circ_0062618; hsa_circ_0062619; hsa_circ_0062620; hsa_circ_0062621; hsa_circ_0062622; hsa_circ_0062623; uc003aam.3; uc011aju.3; uc062ckj.1; NONHSAT084360; NONHSAT084361
TC2200009273.hg.1	APOBEC3F	NM_001006666; NM_145298; ENST00000308521; ENST00000381565; ENST00000476513; ENST00000491387; BC038808; OTTHUMT00000321216; OTTHUMT00000321217; OTTHUMT00000321218; OTTHUMT00000335141; APOBEC3F.hAug10; CCDS33648.1; CCDS33649.1; hsa_circ_0063370; uc003awv.4; uc003aww.4; uc062ejj.1; uc062ejk.1
TC4_GL000008v2_random00006443.hg.1	RP11-417J8.2	ENST00000415979.2; lnc-PPIAL4G-10:1; NONHSAT005627; TCONS_00000628
TCUn_KI270742v100006439.hg.1		T018726
TSUnmapped00000001.hg.1	ZKSCAN7	ENST00000625422
TSUnmapped00000071.hg.1	AC004824.4	ENST00000626047
TSUnmapped00000110.hg.1	RP4-669P10.19	ENST00000625978
TSUnmapped00000141.hg.1	HMBS	ENST00000626488
TSUnmapped00000243.hg.1	MANSC1	ENST00000626912
TSUnmapped00000262.hg.1	MLXIP	ENST00000626863
TSUnmapped00000272.hg.1	ZKSCAN7	ENST00000626511
TSUnmapped00000280.hg.1	SURF6	ENST00000629980
TSUnmapped00000346.hg.1	ZNF501	ENST00000629012
TSUnmapped00000461.hg.1	ZNF35	ENST00000629532
TSUnmapped00000507.hg.1	REXO4	ENST00000628678
TSUnmapped00000825.hg.1	LINC01297	NR_132385
TSUnmapped00000932.hg.1		URS00006C69B9
TSUnmapped00000988.hg.1		URS0000724504
